# Distinct Sarcoma Microenvironments Predict Benefit from Addition of Pembrolizumab to Preoperative Radiotherapy and Surgery in SU2C-SARC032

**DOI:** 10.1101/2025.11.01.25339299

**Authors:** Stefano Testa, Jonathon E. Himes, Ajay Subramanian, Serey C.L. Nouth, Karla V. Ballman, Rachel S. Heise, Matthew Pierpoint, Neda Nemat-Gorgani, Timothy J. Sears, Michael S. Binkley, Anusha Kalbasi, David L. Corcoran, Angela M. Hong, Brian E. Brigman, Richard F. Riedel, Matt van de Rijn, Yvonne M. Mowery, Kent J. Weinhold, David G. Kirsch, Everett J. Moding

## Abstract

The addition of pembrolizumab to preoperative radiotherapy (RT) improved disease-free survival (DFS) for patients with stage III undifferentiated pleomorphic sarcoma (UPS) and dedifferentiated/pleomorphic liposarcoma (LPS) in the randomized SU2C-SARC032 trial. To precisely identify patients who benefit from pembrolizumab and RT, we performed comprehensive multi-omics profiling of pre- and post-treatment tumor and blood samples, including bulk RNA-seq, flow cytometry, and cytometry by time of flight. Additionally, we built a single-cell RNA-seq atlas spanning 65,786 cells from UPS and LPS to recover single-cell states in bulk tumor samples using digital cytometry. Two opposing tumor microenvironments (TMEs), immune-cold sarcoma ecotype 1 (SE1) and immune-hot sarcoma immune class E (SIC E), benefited from pembrolizumab. Pembrolizumab combined with RT caused an overall increase in activated CD8^+^ T cells, CD56^low^ NK cells, and T cell receptor diversity, while diminishing matrix-remodeling stromal cells and sarcoma cells. Our findings identify different mechanisms of response to pembrolizumab in localized, high-risk UPS/LPS and suggest that sarcoma TME signatures may identify patients most likely to benefit from adding pembrolizumab to preoperative RT.

## Supplementary Tables S1-S13 for "Distinct Sarcoma Microenvironments Predict Benefit from Addition of Pembrolizumab to Preoperative Radiotherapy and Surgery in SU2C-SARC032" (part 1 of 3)

### Sheet: Table S1
Table S1. Pre-treatment sarcoma immune class and sarcoma ecotype assignment and outcome data.
Patient	Treatment Arm	Sarcoma Immune Class	Sarcoma Ecotype Assignment	Tumor Grade	Histology	DFS Event	DFS Time (Days)	Percent Necrosis
001-004	Experimental	D	NA	Grade 2	UPS	Censored	1717	40
001-014	Experimental	D	SE3	Grade 3	UPS	Censored	1906	95
001-017	Control	NA - Post-treatment RNA-seq data only	NA - Post-treatment RNA-seq data only	Grade 3	LPS	Event occurred	153	75
001-023	Control	E	NA	Grade 3	UPS	Event occurred	157	90
001-030	Control	A	SE1	Grade 2	UPS	Censored	1900	50
001-038	Experimental	E	SE2	Grade 3	UPS	Censored	1912	60
001-041	Control	D	NA	Grade 3	UPS	Event occurred	412	30
001-066	Experimental	E	SE2	Grade 2	UPS	Censored	1542	100
001-067	Experimental	B	SE1	Grade 2	UPS	Censored	1524	45
001-074	Control	B	NA	Grade 3	UPS	Censored	1693	95
001-076	Experimental	D	SE2	Grade 3	UPS	Event occurred	785	85
001-089	Control	C	SE2	Grade 2	UPS	Censored	1517	95
001-101	Experimental	A	SE1	Grade 2	UPS	Event occurred	832	75
001-115	Experimental	D	SE2	Grade 3	UPS	Censored	774	90
001-128	Experimental	C	SE3	Grade 3	UPS	Event occurred	385	95
001-131	Experimental	B	NA	Grade 2	UPS	Censored	433	90
001-134	Control	B	NA	Grade 3	UPS	Event occurred	84	NA
002-083	Experimental	E	NA	Grade 2	UPS	Censored	1276	30
004-040	Experimental	B	NA	Grade 3	UPS	Event occurred	363	99
004-045	Experimental	B	NA	Grade 3	LPS	Event occurred	178	30
004-058	Control	C	NA	Grade 3	UPS	Censored	1875	90
004-090	Experimental	B	NA	Grade 3	UPS	Event occurred	51	NA
004-107	Experimental	B	NA	Grade 3	UPS	Event occurred	518	94
004-110	Experimental	E	NA	Grade 3	UPS	Censored	819	NA
004-112	Experimental	D	NA	Grade 2	UPS	Censored	754	NA
005-007	Control	C	SE1	Grade 2	UPS	Censored	1897	30
005-013	Experimental	D	NA	Grade 3	UPS	Censored	1919	95
005-015	Control	A	NA	Grade 2	UPS	Event occurred	174	95
005-027	Control	C	NA	Grade 3	UPS	Event occurred	715	50
005-109	Control	E	NA	Grade 3	UPS	Event occurred	224	80
005-111	Experimental	NA - Post-treatment RNA-seq data only	NA - Post-treatment RNA-seq data only	Grade 2	UPS	Event occurred	165	95
005-135	Control	NA - Post-treatment RNA-seq data only	NA - Post-treatment RNA-seq data only	Grade 3	LPS	Event occurred	327	60
005-147	Control	NA - Post-treatment RNA-seq data only	NA - Post-treatment RNA-seq data only	Grade 3	UPS	Censored	170	70
015-002	Experimental	E	NA	Grade 3	UPS	Censored	1631	95
015-028	Experimental	D	SE2	Grade 3	LPS	Censored	1946	90
016-043	Control	NA - Post-treatment RNA-seq data only	NA - Post-treatment RNA-seq data only	Grade 3	LPS	Censored	1368	30
016-095	Control	B	NA	Grade 3	LPS	Censored	1357	50
016-098	Control	NA - Post-treatment RNA-seq data only	NA - Post-treatment RNA-seq data only	Grade 3	UPS	Event occurred	65	95
016-104	Experimental	B	NA	Grade 2	UPS	Censored	987	95
016-114	Control	E	NA	Grade 3	LPS	Censored	720	40
016-116	Control	B	SE1	Grade 3	UPS	Event occurred	691	NA
022-012	Control	E	NA	Grade 2	UPS	Event occurred	252	58
022-025	Experimental	A	NA	Grade 2	UPS	Event occurred	98	86
022-026	Control	E	NA	Grade 2	UPS	Censored	2118	43
022-032	Experimental	A	SE1	Grade 2	UPS	Event occurred	2049	98
022-044	Control	D	NA	Grade 2	UPS	Censored	1851	74
022-046	Experimental	B	NA	Grade 2	UPS	Censored	1983	90
022-059	Control	E	NA	Grade 3	UPS	Censored	1526	99
022-105	Control	C	SE3	Grade 3	UPS	Event occurred	104	98
022-127	Control	D	SE2	Grade 2	UPS	Censored	735	96
022-152	Experimental	B	SE3	Grade 3	UPS	Event occurred	136	83
029-020	Experimental	D	NA	Grade 3	UPS	Event occurred	135	95
029-021	Experimental	E	NA	Grade 3	UPS	Censored	1803	100
029-033	Experimental	B	SE1	Grade 3	UPS	Event occurred	151	95
029-099	Control	B	SE1	Grade 3	UPS	Event occurred	133	80
034-137	Control	C	SE2	Grade 2	UPS	Censored	664	75
048-016	Control	D	NA	Grade 3	UPS	Event occurred	164	70
048-022	Experimental	E	SE2	Grade 2	UPS	Censored	959	90
048-119	Control	B	SE2	Grade 2	UPS	Event occurred	167	80
051-057	Experimental	C	SE1	Grade 3	UPS	Censored	1751	60
051-060	Control	C	SE1	Grade 3	UPS	Event occurred	799	50
051-077	Control	C	SE1	Grade 3	UPS	Censored	1541	20
051-087	Experimental	E	NA	Grade 3	UPS	Censored	1575	99
051-092	Experimental	NA - Post-treatment RNA-seq data only	NA - Post-treatment RNA-seq data only	Grade 3	UPS	Censored	1052	90
051-094	Control	C	NA	Grade 3	UPS	Event occurred	482	95
071-003	Control	E	NA	Grade 2	UPS	Censored	2015	0
071-009	Control	E	NA	Grade 3	UPS	Event occurred	538	95
071-034	Control	B	SE1	Grade 3	LPS	Event occurred	143	80
071-073	Experimental	D	SE1	Grade 3	UPS	Event occurred	271	50
076-068	Control	D	SE2	Grade 2	UPS	Censored	1709	30
076-102	Control	D	NA	Grade 2	UPS	Censored	1284	50
076-146	Control	B	NA	Grade 2	UPS	Censored	524	15
091-006	Experimental	E	NA	Grade 2	UPS	Event occurred	334	50
091-010	Experimental	B	NA	Grade 3	UPS	Event occurred	1864	55
091-018	Experimental	B	NA	Grade 3	UPS	Event occurred	196	95
091-055	Experimental	B	SE1	Grade 3	UPS	Censored	1703	35
092-008	Control	B	SE1	Grade 3	LPS	Event occurred	260	50
092-037	Control	D	NA	Grade 3	UPS	Event occurred	994	80
092-049	Control	B	SE1	Grade 3	LPS	Event occurred	110	80
092-124	Experimental	E	NA	Grade 3	UPS	Event occurred	158	95
092-126	Experimental	D	SE2	Grade 3	UPS	Event occurred	203	57.5
092-140	Control	B	NA	Grade 3	UPS	Censored	442	99
092-142	Control	B	SE3	Grade 3	UPS	Censored	638	45
092-144	Experimental	A	NA	Grade 3	UPS	Censored	623	90
098-155	Control	B	NA	Grade 3	UPS	Censored	288	80
801-042	Experimental	D	NA	Grade 3	UPS	Event occurred	2103	99
801-088	Experimental	E	SE1	Grade 3	UPS	Censored	1273	100
801-097	Control	E	NA	Grade 2	UPS	Censored	1335	50
801-129	Experimental	B	NA	Grade 2	LPS	Event occurred	243	20
801-141	Experimental	B	NA	Grade 3	UPS	Event occurred	84	90
801-151	Experimental	E	NA	Grade 2	UPS	Censored	35	80
802-019	Experimental	E	NA	Grade 3	UPS	Censored	1944	99
802-050	Control	E	NA	Grade 3	UPS	Censored	1715	97
802-051	Control	NA - Post-treatment RNA-seq data only	NA - Post-treatment RNA-seq data only	Grade 3	UPS	Event occurred	163	42
802-052	Experimental	B	SE2	Grade 3	UPS	Censored	1735	95
802-056	Control	B	NA	Grade 3	UPS	Censored	1690	10
802-062	Experimental	D	NA	Grade 3	UPS	Censored	1715	98
802-063	Experimental	NA - Post-treatment RNA-seq data only	NA - Post-treatment RNA-seq data only	Grade 3	UPS	Censored	1535	90
802-070	Control	NA - Post-treatment RNA-seq data only	NA - Post-treatment RNA-seq data only	Grade 2	UPS	Event occurred	1263	10
802-071	Experimental	D	NA	Grade 3	UPS	Event occurred	157	50
802-075	Control	NA - Post-treatment RNA-seq data only	NA - Post-treatment RNA-seq data only	Grade 3	UPS	Censored	1575	87
802-078	Control	D	SE3	Grade 3	UPS	Event occurred	806	84
802-079	Control	A	SE1	Grade 3	UPS	Event occurred	155	60
802-080	Experimental	E	NA	Grade 2	UPS	Censored	1498	35
802-081	Control	D	NA	Grade 3	UPS	Event occurred	175	50
802-085	Control	A	NA	Grade 2	UPS	Event occurred	448	97
802-086	Control	NA - Post-treatment RNA-seq data only	NA - Post-treatment RNA-seq data only	Grade 2	UPS	Censored	1001	0
802-096	Experimental	B	NA	Grade 3	UPS	Censored	1216	70
802-100	Experimental	B	SE3	Grade 3	UPS	Event occurred	193	NA
802-103	Experimental	B	NA	Grade 3	UPS	Event occurred	735	40
802-108	Experimental	D	NA	Grade 3	UPS	Censored	984	99
802-117	Experimental	B	NA	Grade 3	UPS	Censored	605	70
802-120	Control	B	NA	Grade 3	UPS	Event occurred	186	99
802-121	Experimental	B	SE1	Grade 2	UPS	Censored	621	0
802-122	Experimental	B	NA	Grade 3	UPS	Event occurred	340	60
802-130	Experimental	B	SE1	Grade 2	UPS	Censored	521	99
802-132	Control	NA - Post-treatment RNA-seq data only	NA - Post-treatment RNA-seq data only	Grade 3	UPS	Event occurred	63	95
802-138	Control	NA - Post-treatment RNA-seq data only	NA - Post-treatment RNA-seq data only	Grade 2	UPS	Event occurred	372	60
802-139	Control	A	SE1	Grade 3	UPS	Censored	437	80
802-143	Experimental	D	SE2	Grade 2	LPS	Censored	357	NA
802-148	Experimental	NA - Post-treatment RNA-seq data only	NA - Post-treatment RNA-seq data only	Grade 2	UPS	Censored	241	95
802-149	Control	B	NA	Grade 3	UPS	Event occurred	49	80
802-150	Experimental	E	SE2	Grade 3	UPS	Censored	241	20
802-153	Control	A	SE1	Grade 3	UPS	Censored	132	40
803-029	Control	D	NA	Grade 3	UPS	Censored	1781	98
803-069	Control	E	SE2	Grade 2	LPS	Censored	995	15
803-072	Experimental	NA - Post-treatment RNA-seq data only	NA - Post-treatment RNA-seq data only	Grade 2	UPS	Censored	1320	90

### Sheet: Table S2
Table S2. T cell-inflamed gene expression profile score.
Patient	Time Point	Treatment Arm	T cell-inflamed GEP
001-004	Pre-treatment	Experimental	4.49787
001-014	Pre-treatment	Experimental	3.16948
001-014	Post-treatment	Experimental	4.32023
001-017	Post-treatment	Control	2.03133
001-023	Pre-treatment	Control	5.83676
001-023	Post-treatment	Control	4.37367
001-030	Pre-treatment	Control	1.56923
001-030	Post-treatment	Control	4.6776
001-038	Pre-treatment	Experimental	5.66579
001-038	Post-treatment	Experimental	7.06229
001-041	Pre-treatment	Control	3.97892
001-041	Post-treatment	Control	4.96318
001-066	Pre-treatment	Experimental	6.50772
001-066	Post-treatment	Experimental	2.7221
001-067	Pre-treatment	Experimental	2.3449
001-067	Post-treatment	Experimental	3.52092
001-074	Pre-treatment	Control	4.88962
001-074	Post-treatment	Control	5.19704
001-076	Pre-treatment	Experimental	4.19523
001-089	Pre-treatment	Control	3.9392
001-089	Post-treatment	Control	6.02928
001-101	Pre-treatment	Experimental	1.81452
001-101	Post-treatment	Experimental	5.60999
001-115	Pre-treatment	Experimental	4.31577
001-115	Post-treatment	Experimental	4.42318
001-128	Pre-treatment	Experimental	3.70892
001-131	Pre-treatment	Experimental	3.11769
001-131	Post-treatment	Experimental	3.91857
001-134	Pre-treatment	Control	3.35387
002-083	Pre-treatment	Experimental	3.77149
002-083	Post-treatment	Experimental	5.4333
004-040	Pre-treatment	Experimental	2.6811
004-045	Pre-treatment	Experimental	2.4819
004-045	Post-treatment	Experimental	3.53566
004-058	Pre-treatment	Control	3.07651
004-058	Post-treatment	Control	2.98695
004-090	Pre-treatment	Experimental	4.0505
004-107	Pre-treatment	Experimental	2.42276
004-110	Pre-treatment	Experimental	3.60439
004-112	Pre-treatment	Experimental	4.13077
005-007	Pre-treatment	Control	2.90216
005-007	Post-treatment	Control	2.687
005-013	Pre-treatment	Experimental	4.27777
005-015	Pre-treatment	Control	0.706434
005-015	Post-treatment	Control	2.7403
005-027	Pre-treatment	Control	3.42618
005-027	Post-treatment	Control	3.89837
005-048	Pre-treatment	Experimental	2.39533
005-109	Pre-treatment	Control	3.66342
005-109	Post-treatment	Control	4.25576
005-113	Pre-treatment	Control	3.2792
015-002	Pre-treatment	Experimental	3.77116
015-002	Post-treatment	Experimental	3.54732
015-028	Pre-treatment	Experimental	5.48328
016-053	Pre-treatment	Control	3.66535
016-095	Pre-treatment	Control	3.52918
016-104	Pre-treatment	Experimental	2.2536
016-104	Post-treatment	Experimental	5.61186
016-114	Pre-treatment	Control	4.11351
016-114	Post-treatment	Control	3.23395
016-116	Pre-treatment	Control	2.24449
016-116	Post-treatment	Control	3.76573
022-012	Pre-treatment	Control	4.27326
022-012	Post-treatment	Control	4.72425
022-025	Pre-treatment	Experimental	1.90382
022-026	Pre-treatment	Control	4.30718
022-032	Pre-treatment	Experimental	2.37955
022-032	Post-treatment	Experimental	4.82378
022-044	Pre-treatment	Control	3.68034
022-046	Pre-treatment	Experimental	3.69506
022-059	Pre-treatment	Control	4.57034
022-105	Pre-treatment	Control	4.13597
022-105	Post-treatment	Control	5.67102
022-127	Pre-treatment	Control	4.74942
022-127	Post-treatment	Control	5.37522
022-152	Pre-treatment	Experimental	4.44745
022-154	Pre-treatment	Control	3.76167
029-020	Pre-treatment	Experimental	3.40354
029-020	Post-treatment	Experimental	4.72152
029-021	Pre-treatment	Experimental	6.34435
029-021	Post-treatment	Experimental	6.31522
029-033	Pre-treatment	Experimental	1.96759
029-033	Post-treatment	Experimental	2.80019
029-099	Pre-treatment	Control	2.24821
034-137	Pre-treatment	Control	3.64558
048-016	Pre-treatment	Control	4.10328
048-016	Post-treatment	Control	4.14837
048-022	Pre-treatment	Experimental	4.41821
048-022	Post-treatment	Experimental	7.06867
048-035	Pre-treatment	Experimental	3.19841
048-082	Pre-treatment	Experimental	4.71432
048-082	Post-treatment	Experimental	4.19548
048-119	Pre-treatment	Control	3.68341
048-119	Post-treatment	Control	2.86116
051-057	Pre-treatment	Experimental	3.0274
051-057	Post-treatment	Experimental	3.63182
051-060	Pre-treatment	Control	2.95346
051-060	Post-treatment	Control	3.8563
051-077	Pre-treatment	Control	2.96502
051-077	Post-treatment	Control	1.66508
051-087	Pre-treatment	Experimental	4.19935
051-092	Post-treatment	Experimental	4.48627
051-094	Pre-treatment	Control	3.12108
071-003	Pre-treatment	Control	4.30614
071-003	Post-treatment	Control	6.92901
071-009	Pre-treatment	Control	5.01085
071-009	Post-treatment	Control	2.64717
071-034	Pre-treatment	Control	2.52084
071-034	Post-treatment	Control	1.99899
071-073	Pre-treatment	Experimental	3.60682
076-068	Pre-treatment	Control	4.9144
076-102	Pre-treatment	Control	3.34569
076-146	Pre-treatment	Control	2.37433
091-006	Pre-treatment	Experimental	4.61297
091-006	Post-treatment	Experimental	2.76495
091-010	Pre-treatment	Experimental	2.68891
091-010	Post-treatment	Experimental	4.10653
091-018	Pre-treatment	Experimental	2.39543
091-018	Post-treatment	Experimental	4.17128
091-054	Pre-treatment	Experimental	4.89364
091-054	Post-treatment	Experimental	4.9877
091-055	Pre-treatment	Experimental	2.9913
091-055	Post-treatment	Experimental	4.03298
092-008	Pre-treatment	Control	3.18993
092-008	Post-treatment	Control	3.06503
092-037	Pre-treatment	Control	4.14047
092-037	Post-treatment	Control	5.08074
092-049	Pre-treatment	Control	2.21189
092-049	Post-treatment	Control	1.44959
092-124	Pre-treatment	Experimental	4.92845
092-124	Post-treatment	Experimental	2.7154
092-126	Pre-treatment	Experimental	3.6145
092-126	Post-treatment	Experimental	4.80897
092-140	Pre-treatment	Control	2.7157
092-140	Post-treatment	Control	5.914
092-142	Pre-treatment	Control	3.4459
092-142	Post-treatment	Control	2.50637
092-144	Pre-treatment	Experimental	2.30149
092-144	Post-treatment	Experimental	5.66617
098-155	Pre-treatment	Control	4.13417
801-042	Pre-treatment	Experimental	3.53503
801-042	Post-treatment	Experimental	4.36398
801-088	Pre-treatment	Experimental	2.81279
801-097	Pre-treatment	Control	4.49893
801-097	Post-treatment	Control	3.85289
801-129	Pre-treatment	Experimental	2.97191
801-129	Post-treatment	Experimental	4.2802
801-141	Pre-treatment	Experimental	2.35839
801-141	Post-treatment	Experimental	3.04297
801-151	Pre-treatment	Experimental	4.47837
801-151	Post-treatment	Experimental	4.19163
802-019	Pre-treatment	Experimental	5.22036
802-050	Pre-treatment	Control	5.91677
802-051	Post-treatment	Control	3.52535
802-052	Pre-treatment	Experimental	3.62106
802-052	Post-treatment	Experimental	5.06245
802-056	Pre-treatment	Control	3.72501
802-056	Post-treatment	Control	4.95751
802-062	Pre-treatment	Experimental	3.08576
802-062	Post-treatment	Experimental	4.68603
802-063	Post-treatment	Experimental	3.82218
802-070	Post-treatment	Control	4.34431
802-071	Pre-treatment	Experimental	3.81887
802-071	Post-treatment	Experimental	4.79578
802-075	Post-treatment	Control	4.9999
802-078	Pre-treatment	Control	5.48239
802-078	Post-treatment	Control	5.41763
802-079	Pre-treatment	Control	2.16564
802-079	Post-treatment	Control	2.8414
802-080	Pre-treatment	Experimental	3.81906
802-080	Post-treatment	Experimental	4.27716
802-081	Pre-treatment	Control	4.58481
802-081	Post-treatment	Control	5.96008
802-085	Pre-treatment	Control	2.1261
802-085	Post-treatment	Control	2.51708
802-086	Post-treatment	Control	3.84388
802-096	Pre-treatment	Experimental	3.1026
802-096	Post-treatment	Experimental	5.68324
802-100	Pre-treatment	Experimental	2.94713
802-103	Pre-treatment	Experimental	2.90235
802-108	Pre-treatment	Experimental	4.41321
802-108	Post-treatment	Experimental	4.16791
802-117	Pre-treatment	Experimental	3.40124
802-120	Pre-treatment	Control	3.28339
802-121	Pre-treatment	Experimental	1.3395
802-122	Pre-treatment	Experimental	2.46965
802-122	Post-treatment	Experimental	3.12707
802-130	Pre-treatment	Experimental	3.47997
802-139	Pre-treatment	Control	2.12099
802-143	Pre-treatment	Experimental	4.88957
802-149	Pre-treatment	Control	2.62977
802-150	Pre-treatment	Experimental	5.63879
802-153	Pre-treatment	Control	1.86302
803-029	Pre-treatment	Control	3.23979
803-029	Post-treatment	Control	4.10291
803-061	Pre-treatment	Control	6.46118
803-069	Pre-treatment	Control	5.27642
803-069	Post-treatment	Control	5.50604
803-072	Post-treatment	Experimental	4.53488
NA	Pre-treatment	NA	2.82134

### Sheet: Table S3
Table S3. Marker genes for cell states identified in the UPS/LPS single-cell RNA sequencing atlas using Seurat's FindAllMarkers.
Cluster	Gene	P Value	Adjusted P Value	Average Log2FC
STS Mesenchymal-like ECM Remodeling	SFRP2	0	0	1.37715
STS Mesenchymal-like ECM Remodeling	CXCL14	0	0	1.3069
STS Mesenchymal-like ECM Remodeling	CCN5	0	0	1.1485
STS Mesenchymal-like ECM Remodeling	LUM	0	0	1.02377
STS Mesenchymal-like ECM Remodeling	DCN	0	0	1.02351
STS Mesenchymal-like ECM Remodeling	FBLN1	0	0	0.917548
STS Mesenchymal-like ECM Remodeling	CCDC80	0	0	0.903269
STS Mesenchymal-like ECM Remodeling	C1S	0	0	0.880257
STS Mesenchymal-like ECM Remodeling	CTSK	0	0	0.86214
STS Mesenchymal-like ECM Remodeling	SELENOP	0	0	0.854754
STS Mesenchymal-like ECM Remodeling	LAMA2	0	0	0.843814
STS Mesenchymal-like ECM Remodeling	SERPINF1	0	0	0.837431
STS Mesenchymal-like ECM Remodeling	NNMT	0	0	0.826615
STS Mesenchymal-like ECM Remodeling	C1R	0	0	0.821369
STS Mesenchymal-like ECM Remodeling	COL1A2	0	0	0.729392
STS Mesenchymal-like ECM Remodeling	TSPAN31	0	0	0.728012
STS Mesenchymal-like ECM Remodeling	PRRX1	0	0	0.722662
STS Mesenchymal-like ECM Remodeling	PLAC9	0	0	0.702995
STS Mesenchymal-like ECM Remodeling	SFRP1	0	0	0.686152
STS Mesenchymal-like ECM Remodeling	OGN	0	0	0.685826
STS Mesenchymal-like ECM Remodeling	MMP2	0	0	0.661421
STS Mesenchymal-like ECM Remodeling	ABI3BP	0	0	0.639445
STS Mesenchymal-like ECM Remodeling	CD81	0	0	0.620366
STS Mesenchymal-like ECM Remodeling	ASPN	0	0	0.605795
STS Mesenchymal-like ECM Remodeling	CYBRD1	0	0	0.603912
STS Mesenchymal-like ECM Remodeling	ARL6IP5	0	0	0.594302
STS Mesenchymal-like ECM Remodeling	PODN	0	0	0.593598
STS Mesenchymal-like ECM Remodeling	CST3	0	0	0.592632
STS Mesenchymal-like ECM Remodeling	COL6A3	0	0	0.574165
STS Mesenchymal-like ECM Remodeling	ITM2B	0	0	0.568086
STS Mesenchymal-like ECM Remodeling	TSPO	0	0	0.55637
STS Mesenchymal-like ECM Remodeling	S100A4	0	0	0.550835
STS Mesenchymal-like ECM Remodeling	TMBIM4	0	0	0.548294
STS Mesenchymal-like ECM Remodeling	LRP1	0	0	0.546092
STS Mesenchymal-like ECM Remodeling	IFITM3	0	0	0.498593
STS Mesenchymal-like ECM Remodeling	COL6A1	0	0	0.401719
STS Mesenchymal-like ECM Remodeling	TPT1	0	0	0.370434
STS Mesenchymal-like ECM Remodeling	PCOLCE	1.05e-307	3.84e-303	0.514951
STS Mesenchymal-like ECM Remodeling	IFITM2	1.24e-307	4.53e-303	0.46789
STS Mesenchymal-like ECM Remodeling	GSN	3.74e-307	1.37e-302	0.666837
STS Mesenchymal-like ECM Remodeling	IGFBP4	2.93e-299	1.07e-294	0.470566
STS Mesenchymal-like ECM Remodeling	MGP	5.07e-299	1.85e-294	0.837926
STS Mesenchymal-like ECM Remodeling	AC062004.1	8.51e-296	3.11e-291	0.456993
STS Mesenchymal-like ECM Remodeling	PDGFRL	5.23e-285	1.91e-280	0.543765
STS Mesenchymal-like ECM Remodeling	RPS27A	4.67e-283	1.71e-278	0.314402
STS Mesenchymal-like ECM Remodeling	COL6A2	5.12e-283	1.87e-278	0.418362
STS Mesenchymal-like ECM Remodeling	RPS27	2.08e-281	7.6e-277	0.314738
STS Mesenchymal-like ECM Remodeling	FBLN2	8.23e-281	3.01e-276	0.525157
STS Mesenchymal-like ECM Remodeling	TSPAN4	3.44e-279	1.26e-274	0.556396
STS Mesenchymal-like ECM Remodeling	SMOC2	3.51e-278	1.28e-273	0.556056
STS Mesenchymal-like ECM Remodeling	RPL13	5.43e-274	1.99e-269	0.2876
STS Mesenchymal-like ECM Remodeling	C3	6.16e-271	2.25e-266	0.764147
STS Mesenchymal-like ECM Remodeling	IFI16	4.86e-257	1.78e-252	0.510609
STS Mesenchymal-like ECM Remodeling	CEBPD	7.73e-256	2.83e-251	0.588239
STS Mesenchymal-like ECM Remodeling	SLC40A1	1.39e-253	5.1e-249	0.436852
STS Mesenchymal-like ECM Remodeling	LMNA	1.42e-253	5.21e-249	0.407864
STS Mesenchymal-like ECM Remodeling	EFEMP1	3.31e-252	1.21e-247	0.548072
STS Mesenchymal-like ECM Remodeling	SPARC	1.57e-250	5.76e-246	0.558561
STS Mesenchymal-like ECM Remodeling	SELENOM	3.71e-248	1.36e-243	0.445555
STS Mesenchymal-like ECM Remodeling	RNASE4	4.57e-248	1.67e-243	0.362538
STS Mesenchymal-like ECM Remodeling	PIK3R1	1.87e-245	6.86e-241	0.729172
STS Mesenchymal-like ECM Remodeling	PLA2G2A	2.02e-242	7.39e-238	0.938042
STS Mesenchymal-like ECM Remodeling	COLEC12	3.97e-238	1.45e-233	0.354997
STS Mesenchymal-like ECM Remodeling	LAPTM4A	3.47e-237	1.27e-232	0.386786
STS Mesenchymal-like ECM Remodeling	RPS9	9.32e-237	3.41e-232	0.302493
STS Mesenchymal-like ECM Remodeling	CFD	6.42e-236	2.35e-231	0.747172
STS Mesenchymal-like ECM Remodeling	S100A6	1.02e-235	3.75e-231	0.539167
STS Mesenchymal-like ECM Remodeling	ANK2	1.3e-232	4.76e-228	0.416049
STS Mesenchymal-like ECM Remodeling	S100A10	1.02e-231	3.73e-227	0.382766
STS Mesenchymal-like ECM Remodeling	NTRK2	1.63e-228	5.96e-224	0.513118
STS Mesenchymal-like ECM Remodeling	LGALS3	5.43e-228	1.99e-223	0.412553
STS Mesenchymal-like ECM Remodeling	RIMS1	6.4e-227	2.34e-222	0.564772
STS Mesenchymal-like ECM Remodeling	VGLL3	6.79e-226	2.49e-221	0.8989
STS Mesenchymal-like ECM Remodeling	IRAK3	7.19e-226	2.63e-221	0.532747
STS Mesenchymal-like ECM Remodeling	CFH	9.78e-225	3.58e-220	0.450771
STS Mesenchymal-like ECM Remodeling	TMEM119	3.22e-224	1.18e-219	0.329873
STS Mesenchymal-like ECM Remodeling	SVEP1	2.17e-223	7.95e-219	0.642108
STS Mesenchymal-like ECM Remodeling	FAM180B	4.7e-222	1.72e-217	0.406328
STS Mesenchymal-like ECM Remodeling	IL6ST	3.17e-218	1.16e-213	0.396753
STS Mesenchymal-like ECM Remodeling	BICC1	1.49e-216	5.44e-212	0.505001
STS Mesenchymal-like ECM Remodeling	SSR2	2.51e-215	9.18e-211	0.422828
STS Mesenchymal-like ECM Remodeling	UFC1	8.44e-213	3.09e-208	0.428704
STS Mesenchymal-like ECM Remodeling	MXRA8	9.52e-211	3.48e-206	0.420219
STS Mesenchymal-like ECM Remodeling	RPL3	8.9e-210	3.26e-205	0.28398
STS Mesenchymal-like ECM Remodeling	IL11RA	4.49e-209	1.64e-204	0.485656
STS Mesenchymal-like ECM Remodeling	AEBP1	2.36e-208	8.65e-204	0.597519
STS Mesenchymal-like ECM Remodeling	RPS11	3.38e-206	1.24e-201	0.267652
STS Mesenchymal-like ECM Remodeling	ROBO2	1.8e-204	6.6e-200	0.73723
STS Mesenchymal-like ECM Remodeling	ITGBL1	4.31e-202	1.58e-197	0.690511
STS Mesenchymal-like ECM Remodeling	CTHRC1	1e-199	3.67e-195	0.513106
STS Mesenchymal-like ECM Remodeling	MFAP5	5.7e-198	2.08e-193	0.651912
STS Mesenchymal-like ECM Remodeling	LRRTM4	9.7e-197	3.55e-192	0.5344
STS Mesenchymal-like ECM Remodeling	ANGPTL1	2.27e-196	8.29e-192	0.481358
STS Mesenchymal-like ECM Remodeling	OLFML3	3.11e-196	1.14e-191	0.423505
STS Mesenchymal-like ECM Remodeling	IGF1	3.35e-195	1.23e-190	0.373389
STS Mesenchymal-like ECM Remodeling	CDK4	1.13e-192	4.13e-188	0.574908
STS Mesenchymal-like ECM Remodeling	FKBP5	5.66e-192	2.07e-187	0.650155
STS Mesenchymal-like ECM Remodeling	MME	2.24e-191	8.19e-187	0.51057
STS Mesenchymal-like ECM Remodeling	APOD	9.26e-188	3.39e-183	0.670219
STS Mesenchymal-like ECM Remodeling	RPL10A	2.74e-187	1e-182	0.260544
STS Mesenchymal-like ECM Remodeling	FGF7	3.42e-187	1.25e-182	0.507229
STS Mesenchymal-like ECM Remodeling	SNED1	4.23e-187	1.55e-182	0.314513
STS Mesenchymal-like ECM Remodeling	STEAP4	9.29e-186	3.4e-181	0.459674
STS Mesenchymal-like ECM Remodeling	LINC00968	6.52e-185	2.39e-180	0.471413
STS Mesenchymal-like ECM Remodeling	DAB2	1.63e-184	5.98e-180	0.3722
STS Mesenchymal-like ECM Remodeling	MFAP4	2.69e-184	9.83e-180	0.398876
STS Mesenchymal-like ECM Remodeling	TIMP1	4.19e-184	1.53e-179	0.435448
STS Mesenchymal-like ECM Remodeling	PFDN5	1.26e-183	4.61e-179	0.27115
STS Mesenchymal-like ECM Remodeling	SOD3	4.26e-182	1.56e-177	0.408521
STS Mesenchymal-like ECM Remodeling	S100A11	8.92e-182	3.27e-177	0.302956
STS Mesenchymal-like ECM Remodeling	HIF3A	7.59e-181	2.78e-176	0.43303
STS Mesenchymal-like ECM Remodeling	TSC22D3	8.3e-180	3.04e-175	0.538866
STS Mesenchymal-like ECM Remodeling	CD63	2.49e-179	9.13e-175	0.26314
STS Mesenchymal-like ECM Remodeling	TACC1	1.35e-178	4.94e-174	0.531481
STS Mesenchymal-like ECM Remodeling	RPL24	1.51e-178	5.53e-174	0.311075
STS Mesenchymal-like ECM Remodeling	PSAP	1.03e-177	3.77e-173	0.349886
STS Mesenchymal-like ECM Remodeling	GAS6	2.48e-177	9.08e-173	0.41866
STS Mesenchymal-like ECM Remodeling	KRTCAP2	1.19e-175	4.35e-171	0.344303
STS Mesenchymal-like ECM Remodeling	SERPINE2	2.22e-174	8.13e-170	0.693087
STS Mesenchymal-like ECM Remodeling	FCGRT	4.17e-173	1.53e-168	0.379317
STS Mesenchymal-like ECM Remodeling	NDN	8.4e-173	3.08e-168	0.371336
STS Mesenchymal-like ECM Remodeling	MITF	5.46e-171	2e-166	0.464728
STS Mesenchymal-like ECM Remodeling	NPC2	6.92e-171	2.53e-166	0.512421
STS Mesenchymal-like ECM Remodeling	SAMHD1	9.3e-171	3.4e-166	0.425411
STS Mesenchymal-like ECM Remodeling	CDKN1C	1.44e-169	5.26e-165	0.473051
STS Mesenchymal-like ECM Remodeling	SEC62	6.85e-169	2.51e-164	0.349939
STS Mesenchymal-like ECM Remodeling	PRELP	4.53e-168	1.66e-163	0.567454
STS Mesenchymal-like ECM Remodeling	LDHA	2.95e-166	1.08e-161	0.306332
STS Mesenchymal-like ECM Remodeling	CDC42EP5	3.03e-166	1.11e-161	0.318953
STS Mesenchymal-like ECM Remodeling	FGL2	6.87e-165	2.52e-160	0.379224
STS Mesenchymal-like ECM Remodeling	EID1	3.08e-164	1.13e-159	0.278089
STS Mesenchymal-like ECM Remodeling	SERPING1	4.52e-163	1.65e-158	0.370717
STS Mesenchymal-like ECM Remodeling	SEPTIN11	6.6e-163	2.42e-158	0.416821
STS Mesenchymal-like ECM Remodeling	COL1A1	1.26e-162	4.61e-158	0.545232
STS Mesenchymal-like ECM Remodeling	THY1	2.37e-161	8.67e-157	0.51037
STS Mesenchymal-like ECM Remodeling	GPNMB	4.81e-161	1.76e-156	0.380792
STS Mesenchymal-like ECM Remodeling	ARID5B	3.99e-159	1.46e-154	0.380272
STS Mesenchymal-like ECM Remodeling	PDGFD	1.39e-158	5.08e-154	0.451061
STS Mesenchymal-like ECM Remodeling	FMOD	9.39e-158	3.44e-153	0.363196
STS Mesenchymal-like ECM Remodeling	CAB39L	2.95e-156	1.08e-151	0.428582
STS Mesenchymal-like ECM Remodeling	CXCL12	7.37e-156	2.7e-151	0.406697
STS Mesenchymal-like ECM Remodeling	PRSS23	9.38e-156	3.43e-151	0.473797
STS Mesenchymal-like ECM Remodeling	RPS4Y1	2.57e-155	9.42e-151	0.311344
STS Mesenchymal-like ECM Remodeling	CCT2	5.57e-155	2.04e-150	0.436332
STS Mesenchymal-like ECM Remodeling	TMEM98	1.87e-153	6.84e-149	0.25971
STS Mesenchymal-like ECM Remodeling	LSAMP	2.22e-153	8.14e-149	0.350835
STS Mesenchymal-like ECM Remodeling	MDM2	3.53e-153	1.29e-148	0.446208
STS Mesenchymal-like ECM Remodeling	CCND1	1.36e-150	4.98e-146	0.379122
STS Mesenchymal-like ECM Remodeling	CCND2	3.67e-150	1.34e-145	0.347618
STS Mesenchymal-like ECM Remodeling	AK1	1.02e-149	3.73e-145	0.407702
STS Mesenchymal-like ECM Remodeling	COL11A1	2.99e-145	1.09e-140	0.314974
STS Mesenchymal-like ECM Remodeling	GLUL	4.81e-145	1.76e-140	0.599871
STS Mesenchymal-like ECM Remodeling	HLA-DRB1	4.95e-145	1.81e-140	0.328443
STS Mesenchymal-like ECM Remodeling	ZBTB16	7.57e-144	2.77e-139	0.322564
STS Mesenchymal-like ECM Remodeling	COL8A1	2.66e-142	9.74e-138	0.643176
STS Mesenchymal-like ECM Remodeling	MYO1D	3.08e-140	1.13e-135	0.251199
STS Mesenchymal-like ECM Remodeling	BOC	9.65e-140	3.53e-135	0.33609
STS Mesenchymal-like ECM Remodeling	CDH11	1.35e-139	4.93e-135	0.371855
STS Mesenchymal-like ECM Remodeling	FXYD1	1.42e-139	5.19e-135	0.260955
STS Mesenchymal-like ECM Remodeling	PNRC1	1.97e-139	7.21e-135	0.359799
STS Mesenchymal-like ECM Remodeling	CD74	6.56e-139	2.4e-134	0.366989
STS Mesenchymal-like ECM Remodeling	FSTL1	9.3e-137	3.4e-132	0.352876
STS Mesenchymal-like ECM Remodeling	PDK4	1.21e-135	4.45e-131	0.476613
STS Mesenchymal-like ECM Remodeling	FRS2	3.52e-132	1.29e-127	0.397138
STS Mesenchymal-like ECM Remodeling	SRPX	1.18e-131	4.33e-127	0.30943
STS Mesenchymal-like ECM Remodeling	SSPN	1.4e-131	5.13e-127	0.375625
STS Mesenchymal-like ECM Remodeling	CLU	6.28e-131	2.3e-126	0.63933
STS Mesenchymal-like ECM Remodeling	PTN	1.19e-130	4.35e-126	1.16617
STS Mesenchymal-like ECM Remodeling	TIMP3	4.11e-130	1.5e-125	0.470794
STS Mesenchymal-like ECM Remodeling	DPP7	1.21e-128	4.42e-124	0.306568
STS Mesenchymal-like ECM Remodeling	GNS	2.46e-128	9.01e-124	0.361567
STS Mesenchymal-like ECM Remodeling	RORA	1.13e-126	4.14e-122	0.279216
STS Mesenchymal-like ECM Remodeling	LEPROT	8.7e-126	3.18e-121	0.297705
STS Mesenchymal-like ECM Remodeling	CREG1	1.01e-125	3.71e-121	0.312605
STS Mesenchymal-like ECM Remodeling	SPTBN1	1.75e-125	6.39e-121	0.328402
STS Mesenchymal-like ECM Remodeling	TMEM176B	5.67e-125	2.08e-120	0.394987
STS Mesenchymal-like ECM Remodeling	HSPB6	3.51e-124	1.28e-119	0.364507
STS Mesenchymal-like ECM Remodeling	GGT5	1.27e-122	4.66e-118	0.286988
STS Mesenchymal-like ECM Remodeling	THBS2	2.03e-122	7.42e-118	0.278885
STS Mesenchymal-like ECM Remodeling	COPZ2	3.34e-122	1.22e-117	0.328313
STS Mesenchymal-like ECM Remodeling	RPS20	3.26e-121	1.19e-116	0.358393
STS Mesenchymal-like ECM Remodeling	H19	4.45e-121	1.63e-116	0.628785
STS Mesenchymal-like ECM Remodeling	FHL1	8.19e-121	3e-116	0.376675
STS Mesenchymal-like ECM Remodeling	GHR	1.14e-119	4.19e-115	0.34184
STS Mesenchymal-like ECM Remodeling	LHFPL6	3.16e-119	1.16e-114	0.380881
STS Mesenchymal-like ECM Remodeling	KIFAP3	4.86e-118	1.78e-113	0.328073
STS Mesenchymal-like ECM Remodeling	C1orf21	6.5e-117	2.38e-112	0.524084
STS Mesenchymal-like ECM Remodeling	COL5A2	7.09e-116	2.59e-111	0.326192
STS Mesenchymal-like ECM Remodeling	FMNL2	1.08e-115	3.96e-111	0.363867
STS Mesenchymal-like ECM Remodeling	LAMC1	1.22e-115	4.46e-111	0.389158
STS Mesenchymal-like ECM Remodeling	NFIX	1.82e-115	6.68e-111	0.282822
STS Mesenchymal-like ECM Remodeling	MEDAG	2.44e-114	8.93e-110	0.410347
STS Mesenchymal-like ECM Remodeling	CTSF	2.74e-114	1e-109	0.318857
STS Mesenchymal-like ECM Remodeling	LTBP2	4.09e-114	1.5e-109	0.367135
STS Mesenchymal-like ECM Remodeling	SPON1	4.62e-114	1.69e-109	0.275002
STS Mesenchymal-like ECM Remodeling	TMEM176A	4.17e-113	1.53e-108	0.344446
STS Mesenchymal-like ECM Remodeling	CHRDL1	6.25e-113	2.29e-108	0.412941
STS Mesenchymal-like ECM Remodeling	PROS1	2.52e-111	9.22e-107	0.314275
STS Mesenchymal-like ECM Remodeling	SLC35E3	2.11e-110	7.72e-106	0.391159
STS Mesenchymal-like ECM Remodeling	TGFBR2	2.84e-110	1.04e-105	0.313532
STS Mesenchymal-like ECM Remodeling	PDZRN3	9.11e-110	3.33e-105	0.309827
STS Mesenchymal-like ECM Remodeling	CRABP2	1.3e-109	4.76e-105	0.275934
STS Mesenchymal-like ECM Remodeling	IGFBP6	3.17e-109	1.16e-104	0.382764
STS Mesenchymal-like ECM Remodeling	YBX3	6.44e-109	2.36e-104	0.250308
STS Mesenchymal-like ECM Remodeling	MT1X	4.76e-107	1.74e-102	0.631291
STS Mesenchymal-like ECM Remodeling	RRAS	1.3e-106	4.75e-102	0.301452
STS Mesenchymal-like ECM Remodeling	SFRP4	2.56e-106	9.37e-102	0.725937
STS Mesenchymal-like ECM Remodeling	MARCKS	5.1e-106	1.87e-101	0.280329
STS Mesenchymal-like ECM Remodeling	VCAM1	1.6e-105	5.85e-101	0.294652
STS Mesenchymal-like ECM Remodeling	EPHX1	2.5e-105	9.16e-101	0.297091
STS Mesenchymal-like ECM Remodeling	JTB	1.28e-103	4.68e-99	0.253387
STS Mesenchymal-like ECM Remodeling	PLD3	4.45e-103	1.63e-98	0.302408
STS Mesenchymal-like ECM Remodeling	C12orf57	2.29e-102	8.37e-98	0.274976
STS Mesenchymal-like ECM Remodeling	NUP107	3.1e-102	1.13e-97	0.387594
STS Mesenchymal-like ECM Remodeling	KLF9	2.18e-101	7.96e-97	0.258677
STS Mesenchymal-like ECM Remodeling	PPIC	4e-101	1.46e-96	0.353812
STS Mesenchymal-like ECM Remodeling	GAS5	1.12e-100	4.11e-96	0.287681
STS Mesenchymal-like ECM Remodeling	RHOBTB3	2.34e-100	8.55e-96	0.288521
STS Mesenchymal-like ECM Remodeling	RPL23	2.64e-100	9.68e-96	0.345353
STS Mesenchymal-like ECM Remodeling	GAS1	1.55e-99	5.67e-95	0.323771
STS Mesenchymal-like ECM Remodeling	MAP3K20	2.22e-99	8.14e-95	0.379543
STS Mesenchymal-like ECM Remodeling	ZFAND5	6.31e-99	2.31e-94	0.339845
STS Mesenchymal-like ECM Remodeling	SOD2	1.4e-98	5.11e-94	0.485582
STS Mesenchymal-like ECM Remodeling	LINC01088	1.31e-97	4.81e-93	0.389641
STS Mesenchymal-like ECM Remodeling	OGFRL1	4.01e-97	1.47e-92	0.361865
STS Mesenchymal-like ECM Remodeling	AC007319.1	6.86e-97	2.51e-92	0.261415
STS Mesenchymal-like ECM Remodeling	ABCA6	8.46e-96	3.1e-91	0.314403
STS Mesenchymal-like ECM Remodeling	COL3A1	1.1e-95	4.04e-91	0.623387
STS Mesenchymal-like ECM Remodeling	PTX3	1.59e-95	5.8e-91	0.689545
STS Mesenchymal-like ECM Remodeling	ACKR3	5.33e-95	1.95e-90	0.388548
STS Mesenchymal-like ECM Remodeling	GLT8D2	1.94e-94	7.11e-90	0.254234
STS Mesenchymal-like ECM Remodeling	RRBP1	2.11e-94	7.73e-90	0.266177
STS Mesenchymal-like ECM Remodeling	LLPH	1.2e-93	4.39e-89	0.283547
STS Mesenchymal-like ECM Remodeling	PAM	4.29e-93	1.57e-88	0.26351
STS Mesenchymal-like ECM Remodeling	USP53	6.68e-93	2.44e-88	0.423108
STS Mesenchymal-like ECM Remodeling	FAP	2.76e-92	1.01e-87	0.286911
STS Mesenchymal-like ECM Remodeling	ABCA8	6.86e-92	2.51e-87	0.284934
STS Mesenchymal-like ECM Remodeling	CCDC59	1.81e-91	6.61e-87	0.302191
STS Mesenchymal-like ECM Remodeling	PLSCR4	4.83e-91	1.77e-86	0.370464
STS Mesenchymal-like ECM Remodeling	PRICKLE2	6.7e-91	2.45e-86	0.296508
STS Mesenchymal-like ECM Remodeling	CTDSP2	1.11e-89	4.05e-85	0.280582
STS Mesenchymal-like ECM Remodeling	NUCB2	3.11e-89	1.14e-84	0.262178
STS Mesenchymal-like ECM Remodeling	HMCN1	2.08e-88	7.61e-84	0.308237
STS Mesenchymal-like ECM Remodeling	CCN2	3.16e-88	1.16e-83	0.789235
STS Mesenchymal-like ECM Remodeling	SLC19A2	5.51e-88	2.02e-83	0.43554
STS Mesenchymal-like ECM Remodeling	PDLIM2	1.27e-87	4.65e-83	0.258469
STS Mesenchymal-like ECM Remodeling	CPSF6	4.91e-87	1.8e-82	0.266421
STS Mesenchymal-like ECM Remodeling	ELN	1.33e-86	4.85e-82	0.321111
STS Mesenchymal-like ECM Remodeling	LRRN4CL	1.13e-85	4.14e-81	0.296861
STS Mesenchymal-like ECM Remodeling	RND3	2.73e-85	1e-80	0.341422
STS Mesenchymal-like ECM Remodeling	SLPI	5.21e-85	1.91e-80	0.375073
STS Mesenchymal-like ECM Remodeling	NHSL2	1.86e-84	6.79e-80	0.519812
STS Mesenchymal-like ECM Remodeling	DPT	5.62e-84	2.06e-79	0.382352
STS Mesenchymal-like ECM Remodeling	OSBPL8	5.73e-84	2.1e-79	0.284681
STS Mesenchymal-like ECM Remodeling	AHNAK	2.64e-82	9.67e-78	0.251907
STS Mesenchymal-like ECM Remodeling	TSFM	8.31e-82	3.04e-77	0.337133
STS Mesenchymal-like ECM Remodeling	RBMS3	9.89e-82	3.62e-77	0.291372
STS Mesenchymal-like ECM Remodeling	SPOCK1	1.32e-81	4.84e-77	0.290152
STS Mesenchymal-like ECM Remodeling	FAM3C	4.21e-81	1.54e-76	0.266081
STS Mesenchymal-like ECM Remodeling	IGFBP5	6.58e-81	2.41e-76	0.503745
STS Mesenchymal-like ECM Remodeling	PLPP3	1.1e-80	4.02e-76	0.251269
STS Mesenchymal-like ECM Remodeling	METTL1	1.33e-80	4.88e-76	0.259383
STS Mesenchymal-like ECM Remodeling	IRF2BP2	2.52e-80	9.24e-76	0.256995
STS Mesenchymal-like ECM Remodeling	GPX3	3.82e-80	1.4e-75	0.515903
STS Mesenchymal-like ECM Remodeling	COBLL1	2.19e-79	8.03e-75	0.300595
STS Mesenchymal-like ECM Remodeling	LAMB2	1.35e-78	4.94e-74	0.251572
STS Mesenchymal-like ECM Remodeling	AHNAK2	1.3e-77	4.76e-73	0.259905
STS Mesenchymal-like ECM Remodeling	CPE	4.79e-77	1.75e-72	0.291308
STS Mesenchymal-like ECM Remodeling	PCDH9	2.41e-76	8.83e-72	0.255445
STS Mesenchymal-like ECM Remodeling	YEATS4	2.77e-75	1.02e-70	0.292558
STS Mesenchymal-like ECM Remodeling	PHLDA3	5.28e-75	1.93e-70	0.276238
STS Mesenchymal-like ECM Remodeling	PARD3B	8.99e-75	3.29e-70	0.385932
STS Mesenchymal-like ECM Remodeling	COL21A1	4.53e-74	1.66e-69	0.328377
STS Mesenchymal-like ECM Remodeling	HTRA1	1.34e-73	4.9e-69	0.337025
STS Mesenchymal-like ECM Remodeling	LONRF1	1.91e-73	6.97e-69	0.272921
STS Mesenchymal-like ECM Remodeling	ZEB1	6.91e-73	2.53e-68	0.297488
STS Mesenchymal-like ECM Remodeling	ZFHX4	7.19e-72	2.63e-67	0.305418
STS Mesenchymal-like ECM Remodeling	LOX	2.73e-70	9.99e-66	0.306416
STS Mesenchymal-like ECM Remodeling	BTG2	8.83e-70	3.23e-65	0.424462
STS Mesenchymal-like ECM Remodeling	CYP1B1	1.56e-69	5.69e-65	0.362781
STS Mesenchymal-like ECM Remodeling	TSC22D1	1.71e-69	6.25e-65	0.284093
STS Mesenchymal-like ECM Remodeling	ESD	4.31e-69	1.58e-64	0.369922
STS Mesenchymal-like ECM Remodeling	ECM2	1.3e-68	4.77e-64	0.266172
STS Mesenchymal-like ECM Remodeling	ETFB	1.31e-68	4.81e-64	0.25093
STS Mesenchymal-like ECM Remodeling	ANGPTL2	4.48e-68	1.64e-63	0.26879
STS Mesenchymal-like ECM Remodeling	MFGE8	6.87e-68	2.52e-63	0.275985
STS Mesenchymal-like ECM Remodeling	PAPPA	2.43e-67	8.9e-63	0.39352
STS Mesenchymal-like ECM Remodeling	DCLK1	4.82e-67	1.76e-62	0.33596
STS Mesenchymal-like ECM Remodeling	CRYAB	4.89e-66	1.79e-61	0.262576
STS Mesenchymal-like ECM Remodeling	MACROD2	1.23e-65	4.49e-61	0.262698
STS Mesenchymal-like ECM Remodeling	SCARA5	2.06e-63	7.55e-59	0.307036
STS Mesenchymal-like ECM Remodeling	TASP1	4.94e-62	1.81e-57	0.254297
STS Mesenchymal-like ECM Remodeling	MXRA5	7.79e-61	2.85e-56	0.354436
STS Mesenchymal-like ECM Remodeling	PTPRG	2.93e-60	1.07e-55	0.376757
STS Mesenchymal-like ECM Remodeling	EMP2	3.83e-60	1.4e-55	0.280176
STS Mesenchymal-like ECM Remodeling	EMP1	1.54e-59	5.63e-55	0.254866
STS Mesenchymal-like ECM Remodeling	EFNA5	2.11e-57	7.73e-53	0.302506
STS Mesenchymal-like ECM Remodeling	FGF18	3.81e-57	1.4e-52	0.29037
STS Mesenchymal-like ECM Remodeling	SEMA3C	2.06e-54	7.56e-50	0.318889
STS Mesenchymal-like ECM Remodeling	DLG2	5.11e-51	1.87e-46	0.291172
STS Mesenchymal-like ECM Remodeling	DDR2	7.72e-51	2.83e-46	0.27549
STS Mesenchymal-like ECM Remodeling	FBN1	1.67e-49	6.1e-45	0.270617
STS Mesenchymal-like ECM Remodeling	PLAGL1	2.28e-49	8.35e-45	0.251504
STS Mesenchymal-like ECM Remodeling	PROCR	8.08e-49	2.96e-44	0.252929
STS Mesenchymal-like ECM Remodeling	MGST1	1.5e-48	5.5e-44	0.2533
STS Mesenchymal-like ECM Remodeling	F10	4.99e-48	1.83e-43	0.258219
STS Mesenchymal-like ECM Remodeling	OAF	4.99e-48	1.83e-43	0.259638
STS Mesenchymal-like ECM Remodeling	CTSC	1.27e-42	4.65e-38	0.254012
STS Mesenchymal-like ECM Remodeling	FAM180A	1.48e-42	5.41e-38	0.25133
STS Mesenchymal-like ECM Remodeling	PCSK5	1.88e-42	6.86e-38	0.329314
STS Mesenchymal-like ECM Remodeling	COL14A1	2.45e-34	8.96e-30	0.455317
STS Mesenchymal-like ECM Remodeling	MT2A	9.07e-32	3.32e-27	0.537738
STS Mesenchymal-like ECM Remodeling	RASD1	1.29e-31	4.74e-27	0.391123
STS Mesenchymal-like ECM Remodeling	OS9	4.44e-28	1.63e-23	0.269937
STS Mesenchymal-like ECM Remodeling	BGN	3.45e-25	1.26e-20	0.300555
STS Mesenchymal-like ECM Remodeling	MT1M	5.78e-24	2.12e-19	0.405247
STS Mesenchymal-like ECM Remodeling	MT1E	7.91e-24	2.9e-19	0.455825
STS Mesenchymal-like ECM Remodeling	CCN1	1.47e-23	5.38e-19	0.360415
STS Mesenchymal-like ECM Remodeling	TFDP2	0.00916714	1	0.252443
STS Myofibroblastic	ACTA2	0	0	3.23744
STS Myofibroblastic	TAGLN	0	0	2.97422
STS Myofibroblastic	TPM2	0	0	2.63103
STS Myofibroblastic	IGFBP7	0	0	2.54147
STS Myofibroblastic	MYL9	0	0	2.3838
STS Myofibroblastic	COL4A1	0	0	2.12754
STS Myofibroblastic	A2M	0	0	2.02265
STS Myofibroblastic	ADIRF	0	0	1.8668
STS Myofibroblastic	COL4A2	0	0	1.85243
STS Myofibroblastic	NCKAP5	0	0	1.75299
STS Myofibroblastic	MYLK	0	0	1.66805
STS Myofibroblastic	COL18A1	0	0	1.64086
STS Myofibroblastic	CALD1	0	0	1.61535
STS Myofibroblastic	DES	0	0	1.57959
STS Myofibroblastic	CAV1	0	0	1.56509
STS Myofibroblastic	TPM1	0	0	1.50323
STS Myofibroblastic	INPP4B	0	0	1.48025
STS Myofibroblastic	ACTG2	0	0	1.44487
STS Myofibroblastic	TGFBI	0	0	1.35395
STS Myofibroblastic	SLC7A2	0	0	1.32949
STS Myofibroblastic	TNC	0	0	1.31915
STS Myofibroblastic	CLMN	0	0	1.29741
STS Myofibroblastic	LPP	0	0	1.28844
STS Myofibroblastic	MCAM	0	0	1.26362
STS Myofibroblastic	ITGA1	0	0	1.24788
STS Myofibroblastic	RCAN2	0	0	1.17807
STS Myofibroblastic	PDLIM3	0	0	1.1452
STS Myofibroblastic	LMOD1	0	0	1.11323
STS Myofibroblastic	MSRB3	0	0	1.10253
STS Myofibroblastic	TINAGL1	0	0	1.07673
STS Myofibroblastic	MYH9	0	0	1.05559
STS Myofibroblastic	EDIL3	0	0	1.04818
STS Myofibroblastic	CARMN	0	0	1.01505
STS Myofibroblastic	KALRN	0	0	1.00186
STS Myofibroblastic	EPAS1	0	0	0.964273
STS Myofibroblastic	ACTN1	0	0	0.952263
STS Myofibroblastic	NOTCH3	0	0	0.945261
STS Myofibroblastic	ADGRF5	0	0	0.893392
STS Myofibroblastic	MRVI1	0	0	0.885478
STS Myofibroblastic	HES4	0	0	0.852989
STS Myofibroblastic	PHLDA2	0	0	0.849446
STS Myofibroblastic	EDNRA	0	0	0.844477
STS Myofibroblastic	MICAL2	0	0	0.810195
STS Myofibroblastic	CAV2	0	0	0.808741
STS Myofibroblastic	PARM1	0	0	0.789448
STS Myofibroblastic	SYTL2	0	0	0.726794
STS Myofibroblastic	CNN1	0	0	0.684877
STS Myofibroblastic	PDGFA	0	0	0.657944
STS Myofibroblastic	FBLIM1	0	0	0.617764
STS Myofibroblastic	DKK3	0	0	0.616549
STS Myofibroblastic	SEPTIN4	0	0	0.579041
STS Myofibroblastic	PAWR	0	0	0.492009
STS Myofibroblastic	ADAMTS14	0	0	0.362736
STS Myofibroblastic	A1BG	0	0	0.341367
STS Myofibroblastic	EVA1A	0	0	0.309847
STS Myofibroblastic	COL5A3	8.6e-308	3.15e-303	0.934793
STS Myofibroblastic	SPARCL1	2.54e-304	9.31e-300	2.32624
STS Myofibroblastic	DYNLT3	5.79e-293	2.12e-288	0.596535
STS Myofibroblastic	MYO1B	2.54e-287	9.29e-283	0.961378
STS Myofibroblastic	FLNA	1.37e-282	5.02e-278	1.16983
STS Myofibroblastic	C1QTNF1	8.15e-282	2.98e-277	0.661061
STS Myofibroblastic	OLFML2B	1.45e-280	5.3e-276	1.02431
STS Myofibroblastic	SEMA5A	4.47e-280	1.64e-275	0.874567
STS Myofibroblastic	PALM2-AKAP2	7.81e-276	2.86e-271	0.921553
STS Myofibroblastic	ENAH	4.56e-271	1.67e-266	0.932017
STS Myofibroblastic	TEX41	1.19e-264	4.37e-260	1.27931
STS Myofibroblastic	FILIP1L	1.03e-259	3.76e-255	1.23531
STS Myofibroblastic	AC113383.1	8.36e-258	3.06e-253	0.420664
STS Myofibroblastic	ITGB1	4.15e-255	1.52e-250	0.865953
STS Myofibroblastic	PTGER3	5.22e-249	1.91e-244	0.666958
STS Myofibroblastic	MYH11	1.38e-248	5.04e-244	1.58232
STS Myofibroblastic	LINC00702	5.8e-242	2.12e-237	0.420965
STS Myofibroblastic	NR2F2-AS1	1.07e-240	3.92e-236	1.30331
STS Myofibroblastic	ADAMTS12	2.53e-236	9.26e-232	0.714313
STS Myofibroblastic	RAB31	1.52e-234	5.56e-230	0.644206
STS Myofibroblastic	RBPMS	3.22e-234	1.18e-229	1.09628
STS Myofibroblastic	CHCHD10	8.22e-231	3.01e-226	0.686024
STS Myofibroblastic	CHN1	3.32e-229	1.21e-224	0.673394
STS Myofibroblastic	APOE	1.63e-228	5.96e-224	1.51123
STS Myofibroblastic	SPARC	8.15e-228	2.98e-223	0.959433
STS Myofibroblastic	PDLIM1	1.91e-223	6.99e-219	0.781206
STS Myofibroblastic	TBC1D1	4.7e-223	1.72e-218	0.732906
STS Myofibroblastic	SPECC1	5.03e-221	1.84e-216	0.623708
STS Myofibroblastic	VCL	1.54e-218	5.62e-214	0.814991
STS Myofibroblastic	COL15A1	2.71e-216	9.91e-212	0.959829
STS Myofibroblastic	DSTN	4.23e-216	1.55e-211	0.9193
STS Myofibroblastic	CSRP1	1.06e-215	3.89e-211	0.899649
STS Myofibroblastic	HEPH	7.6e-214	2.78e-209	0.273614
STS Myofibroblastic	CSRNP3	5.25e-213	1.92e-208	0.665154
STS Myofibroblastic	CACNA1C	2.28e-211	8.36e-207	1.10002
STS Myofibroblastic	TPST2	5.76e-210	2.11e-205	0.281964
STS Myofibroblastic	PPFIA2	1.71e-209	6.25e-205	1.11449
STS Myofibroblastic	MAGI1	1.69e-208	6.2e-204	0.659795
STS Myofibroblastic	CPM	3.48e-207	1.28e-202	2.09433
STS Myofibroblastic	CCDC102B	5.12e-207	1.87e-202	1.49945
STS Myofibroblastic	MRTFB	2.43e-206	8.91e-202	1.14357
STS Myofibroblastic	MYL12A	3.33e-204	1.22e-199	0.813344
STS Myofibroblastic	TGFB1I1	1.35e-200	4.94e-196	0.674765
STS Myofibroblastic	PLEKHO1	2.58e-199	9.43e-195	0.531651
STS Myofibroblastic	ARHGEF17	2.74e-198	1e-193	0.421869
STS Myofibroblastic	LIN7A	3.32e-198	1.22e-193	0.983805
STS Myofibroblastic	SLC9A3R2	1.9e-197	6.95e-193	0.259165
STS Myofibroblastic	HLA-C	6.45e-195	2.36e-190	0.773706
STS Myofibroblastic	ADAM19	8.24e-195	3.02e-190	0.258058
STS Myofibroblastic	RASAL2	1.37e-192	5.02e-188	1.16402
STS Myofibroblastic	NEXN	1.85e-192	6.77e-188	0.759851
STS Myofibroblastic	AKT3	3.77e-192	1.38e-187	0.554425
STS Myofibroblastic	BGN	1.46e-191	5.34e-187	0.879187
STS Myofibroblastic	HDAC9	9.37e-186	3.43e-181	0.562709
STS Myofibroblastic	RGS3	7.32e-185	2.68e-180	0.461921
STS Myofibroblastic	SGIP1	1.3e-184	4.75e-180	0.306359
STS Myofibroblastic	PTEN	1.12e-183	4.09e-179	0.783795
STS Myofibroblastic	MEF2C	1.07e-180	3.91e-176	0.999
STS Myofibroblastic	SORT1	2.57e-178	9.4e-174	0.487012
STS Myofibroblastic	ADAMTS9	2.57e-178	9.4e-174	0.648297
STS Myofibroblastic	ADAMTS4	2.56e-177	9.36e-173	0.851602
STS Myofibroblastic	DGKI	5.83e-173	2.13e-168	0.561094
STS Myofibroblastic	EPS8	6.98e-173	2.56e-168	1.1654
STS Myofibroblastic	TANC1	7.4e-170	2.71e-165	0.458388
STS Myofibroblastic	MYL6	2.04e-168	7.45e-164	0.620021
STS Myofibroblastic	EMILIN1	5.59e-168	2.05e-163	0.70022
STS Myofibroblastic	NXN	9.01e-168	3.3e-163	0.471072
STS Myofibroblastic	SORBS2	1.58e-165	5.8e-161	0.741772
STS Myofibroblastic	FRY	5.51e-165	2.02e-160	0.89136
STS Myofibroblastic	LRRFIP1	1.01e-163	3.69e-159	0.665111
STS Myofibroblastic	COL27A1	2.35e-162	8.61e-158	0.509529
STS Myofibroblastic	HIP1	1.99e-161	7.28e-157	0.693744
STS Myofibroblastic	CNN3	1.42e-158	5.19e-154	0.70979
STS Myofibroblastic	CD82	1.46e-158	5.36e-154	0.34354
STS Myofibroblastic	FNBP1L	1.37e-157	5e-153	0.310772
STS Myofibroblastic	ANGPT1	2.49e-155	9.1e-151	0.821111
STS Myofibroblastic	ITPR1	1.07e-154	3.93e-150	0.512452
STS Myofibroblastic	ADAM12	6.23e-151	2.28e-146	0.806594
STS Myofibroblastic	DGKH	1.03e-150	3.76e-146	0.542959
STS Myofibroblastic	NR2F2	1.23e-150	4.51e-146	1.03785
STS Myofibroblastic	TBX2	1.6e-150	5.85e-146	0.506076
STS Myofibroblastic	MMP11	2.16e-150	7.89e-146	1.18389
STS Myofibroblastic	CD59	7.07e-149	2.59e-144	0.688082
STS Myofibroblastic	ADGRL3	3.01e-148	1.1e-143	1.36846
STS Myofibroblastic	CSRP2	2.47e-147	9.03e-143	0.636054
STS Myofibroblastic	CRIP2	5.19e-147	1.9e-142	0.60211
STS Myofibroblastic	CHST11	7.22e-146	2.64e-141	0.287216
STS Myofibroblastic	NES	6.15e-145	2.25e-140	0.62453
STS Myofibroblastic	LAMA3	3.44e-142	1.26e-137	0.842601
STS Myofibroblastic	PTPN14	1.3e-140	4.75e-136	0.523359
STS Myofibroblastic	UNC5B	1.35e-140	4.93e-136	0.322266
STS Myofibroblastic	PLXDC1	3.03e-139	1.11e-134	0.508878
STS Myofibroblastic	MALAT1	1.28e-137	4.67e-133	0.645735
STS Myofibroblastic	SUGCT	2.67e-137	9.76e-133	0.32996
STS Myofibroblastic	RERG	2.66e-136	9.72e-132	0.812857
STS Myofibroblastic	SLC8A1	5.63e-136	2.06e-131	0.605989
STS Myofibroblastic	B3GNT2	3.08e-135	1.13e-130	0.2578
STS Myofibroblastic	UACA	8.68e-135	3.18e-130	0.932194
STS Myofibroblastic	GUCY1A1	1e-134	3.66e-130	0.70726
STS Myofibroblastic	MT-ND1	1.56e-134	5.71e-130	0.496248
STS Myofibroblastic	FN1	1.44e-133	5.28e-129	1.11818
STS Myofibroblastic	SPHK1	7.1e-131	2.6e-126	0.601829
STS Myofibroblastic	CNN2	2e-130	7.31e-126	0.273279
STS Myofibroblastic	INHBA	1.55e-129	5.66e-125	0.587068
STS Myofibroblastic	NECTIN2	3.02e-129	1.11e-124	0.324113
STS Myofibroblastic	ANGPT2	4.79e-127	1.75e-122	0.572489
STS Myofibroblastic	C11orf96	1.24e-125	4.53e-121	0.577151
STS Myofibroblastic	NCK2	1.51e-125	5.54e-121	0.447965
STS Myofibroblastic	MAP3K5	2.54e-125	9.3e-121	0.405285
STS Myofibroblastic	SHISA4	1.03e-124	3.77e-120	0.306182
STS Myofibroblastic	IGF2BP2	1.54e-124	5.63e-120	0.506095
STS Myofibroblastic	NT5DC2	2.16e-124	7.91e-120	0.445773
STS Myofibroblastic	TRAF5	4.1e-124	1.5e-119	0.284775
STS Myofibroblastic	ARHGDIB	5.45e-124	2e-119	0.53927
STS Myofibroblastic	FHL2	1.82e-121	6.67e-117	0.439997
STS Myofibroblastic	CD151	6.98e-120	2.55e-115	0.561202
STS Myofibroblastic	PALLD	8.52e-120	3.12e-115	0.608395
STS Myofibroblastic	CHSY1	9.81e-120	3.59e-115	0.413002
STS Myofibroblastic	B2M	5.67e-119	2.07e-114	0.392279
STS Myofibroblastic	AL050309.1	8.95e-119	3.27e-114	0.378346
STS Myofibroblastic	TPM4	1.3e-118	4.76e-114	0.560526
STS Myofibroblastic	NRP2	1.66e-118	6.06e-114	0.347332
STS Myofibroblastic	PRKG1	2.9e-118	1.06e-113	1.58596
STS Myofibroblastic	FOXP1	4.96e-118	1.82e-113	0.5506
STS Myofibroblastic	ROR2	1.97e-117	7.2e-113	0.340065
STS Myofibroblastic	ATP8B1	8.95e-116	3.28e-111	0.28999
STS Myofibroblastic	MFGE8	1.59e-115	5.83e-111	0.527479
STS Myofibroblastic	MGST3	1.87e-115	6.83e-111	0.583886
STS Myofibroblastic	PPARG	1.99e-115	7.29e-111	0.784884
STS Myofibroblastic	COL6A2	4.49e-115	1.64e-110	0.914759
STS Myofibroblastic	SELENOM	7.91e-114	2.9e-109	0.547045
STS Myofibroblastic	TNFRSF12A	2.27e-113	8.3e-109	0.96756
STS Myofibroblastic	COL6A3	6.96e-112	2.55e-107	0.723545
STS Myofibroblastic	TLN1	2.23e-111	8.15e-107	0.506248
STS Myofibroblastic	ARL4C	7.37e-111	2.7e-106	0.543189
STS Myofibroblastic	KCNE4	2.39e-110	8.74e-106	0.394346
STS Myofibroblastic	EPHA3	7.15e-110	2.62e-105	0.471014
STS Myofibroblastic	RAB13	1.82e-109	6.66e-105	0.553872
STS Myofibroblastic	MT-CO1	1.6e-107	5.87e-103	0.407088
STS Myofibroblastic	MT-CO3	8.68e-106	3.18e-101	0.410819
STS Myofibroblastic	TNIK	4.4e-103	1.61e-98	0.493991
STS Myofibroblastic	DOCK10	4.62e-103	1.69e-98	0.554965
STS Myofibroblastic	LOXL2	1.12e-102	4.09e-98	0.635605
STS Myofibroblastic	DAAM2	2.56e-102	9.36e-98	0.442356
STS Myofibroblastic	GUCY1B1	1.09e-101	3.99e-97	0.474685
STS Myofibroblastic	TSPAN5	8.79e-101	3.22e-96	0.293456
STS Myofibroblastic	C12orf75	1.2e-100	4.4e-96	0.564564
STS Myofibroblastic	PBXIP1	1.53e-100	5.61e-96	0.460427
STS Myofibroblastic	HIPK2	3e-100	1.1e-95	0.65279
STS Myofibroblastic	NBEAL1	3.21e-99	1.17e-94	0.595357
STS Myofibroblastic	PMEPA1	3.83e-99	1.4e-94	0.51256
STS Myofibroblastic	AOPEP	3.09e-98	1.13e-93	0.546966
STS Myofibroblastic	SDC2	6.31e-98	2.31e-93	0.626762
STS Myofibroblastic	CTSZ	1.14e-97	4.17e-93	0.568844
STS Myofibroblastic	ARPC5	1.85e-97	6.79e-93	0.707119
STS Myofibroblastic	FRMD4A	4.41e-97	1.62e-92	0.871768
STS Myofibroblastic	TSPO	4.86e-97	1.78e-92	0.366933
STS Myofibroblastic	MYO6	1.24e-96	4.52e-92	0.250506
STS Myofibroblastic	CSGALNACT1	1.52e-96	5.58e-92	0.324454
STS Myofibroblastic	NREP	3.94e-96	1.44e-91	0.510592
STS Myofibroblastic	LTBP1	8.39e-95	3.07e-90	0.897046
STS Myofibroblastic	PDE3A	1.44e-93	5.29e-89	0.992219
STS Myofibroblastic	NHS	3.65e-93	1.34e-88	0.439925
STS Myofibroblastic	PHLDB2	5.08e-93	1.86e-88	0.51149
STS Myofibroblastic	PPP1R12A	1.13e-92	4.12e-88	0.669284
STS Myofibroblastic	ANK3	3.35e-92	1.22e-87	0.503231
STS Myofibroblastic	CRIM1	4.74e-92	1.74e-87	0.652199
STS Myofibroblastic	ATRX	9.71e-89	3.55e-84	0.315968
STS Myofibroblastic	CSPG4	1.45e-88	5.32e-84	0.315218
STS Myofibroblastic	ARID5B	2.81e-88	1.03e-83	0.572658
STS Myofibroblastic	PDE5A	7.67e-88	2.81e-83	0.535296
STS Myofibroblastic	CTHRC1	3.03e-87	1.11e-82	0.775004
STS Myofibroblastic	MYO1D	3.57e-87	1.31e-82	0.36941
STS Myofibroblastic	VASP	3.71e-87	1.36e-82	0.280453
STS Myofibroblastic	SYNPO2	5.22e-87	1.91e-82	1.10085
STS Myofibroblastic	C1orf198	8.88e-87	3.25e-82	0.344391
STS Myofibroblastic	METRN	5.67e-86	2.08e-81	0.385257
STS Myofibroblastic	LDLRAD3	1.11e-85	4.05e-81	0.29985
STS Myofibroblastic	ANXA6	3.92e-85	1.43e-80	0.396933
STS Myofibroblastic	MYOM1	3.63e-84	1.33e-79	0.489693
STS Myofibroblastic	CCND1	4.74e-84	1.74e-79	0.333815
STS Myofibroblastic	TNS3	6.21e-84	2.27e-79	0.403852
STS Myofibroblastic	SHTN1	1.21e-83	4.42e-79	0.292527
STS Myofibroblastic	AC083870.1	1.48e-83	5.43e-79	0.53275
STS Myofibroblastic	BLVRA	1.79e-83	6.57e-79	0.28251
STS Myofibroblastic	ROCK2	1.16e-82	4.24e-78	0.522857
STS Myofibroblastic	PRUNE2	1.22e-82	4.45e-78	0.562267
STS Myofibroblastic	SPATS2L	2.92e-82	1.07e-77	0.467165
STS Myofibroblastic	ISG15	4.27e-82	1.56e-77	0.873173
STS Myofibroblastic	ACTR3	4.71e-82	1.72e-77	0.382561
STS Myofibroblastic	HIVEP3	8.1e-82	2.97e-77	0.252174
STS Myofibroblastic	PDLIM7	1.41e-81	5.17e-77	0.461977
STS Myofibroblastic	EHD2	2.22e-81	8.13e-77	0.404442
STS Myofibroblastic	EPSTI1	3.93e-81	1.44e-76	0.319972
STS Myofibroblastic	SMOC1	6.9e-81	2.53e-76	0.265274
STS Myofibroblastic	PDGFRB	9.11e-80	3.33e-75	0.712588
STS Myofibroblastic	ITM2C	1.26e-79	4.6e-75	0.28389
STS Myofibroblastic	RHOC	6e-79	2.2e-74	0.557806
STS Myofibroblastic	CYTOR	1.01e-78	3.69e-74	0.550605
STS Myofibroblastic	ENPP1	3.38e-78	1.24e-73	0.299554
STS Myofibroblastic	PXDN	4.78e-78	1.75e-73	0.355998
STS Myofibroblastic	HLA-A	9.9e-78	3.63e-73	0.339162
STS Myofibroblastic	ACTB	1.69e-77	6.19e-73	0.391888
STS Myofibroblastic	FILIP1	1.04e-76	3.79e-72	0.695855
STS Myofibroblastic	SULF1	1.78e-76	6.52e-72	0.724517
STS Myofibroblastic	NDUFA4L2	9.36e-76	3.43e-71	0.966404
STS Myofibroblastic	PPP1CB	1.35e-75	4.94e-71	0.406506
STS Myofibroblastic	COL5A2	2.74e-75	1e-70	0.668586
STS Myofibroblastic	ACTN4	7.19e-75	2.63e-70	0.442461
STS Myofibroblastic	ADAMTS9-AS2	7.27e-75	2.66e-70	0.548561
STS Myofibroblastic	JAZF1	1.45e-74	5.3e-70	0.308497
STS Myofibroblastic	COL14A1	2.15e-74	7.87e-70	0.483417
STS Myofibroblastic	SELENOW	6.48e-74	2.37e-69	0.408062
STS Myofibroblastic	ENPEP	6.81e-74	2.49e-69	0.508411
STS Myofibroblastic	PPP1R12B	1.04e-72	3.79e-68	0.691743
STS Myofibroblastic	PDLIM5	1.99e-72	7.3e-68	0.621092
STS Myofibroblastic	ASAP1	1.64e-71	6.01e-67	0.630404
STS Myofibroblastic	EVA1B	3.55e-71	1.3e-66	0.447207
STS Myofibroblastic	ILK	3.92e-71	1.43e-66	0.383212
STS Myofibroblastic	LBH	5.71e-71	2.09e-66	0.41544
STS Myofibroblastic	TMEM30A	1.51e-69	5.51e-65	0.39826
STS Myofibroblastic	ITGAV	1.87e-68	6.83e-64	0.382052
STS Myofibroblastic	SSR3	3.56e-68	1.3e-63	0.506007
STS Myofibroblastic	REEP3	3.75e-68	1.37e-63	0.334572
STS Myofibroblastic	CYTH3	1.24e-67	4.53e-63	0.469876
STS Myofibroblastic	MT-CYB	7.4e-67	2.71e-62	0.321528
STS Myofibroblastic	MAP1B	1.11e-66	4.06e-62	0.416161
STS Myofibroblastic	NID2	1.42e-66	5.18e-62	0.307959
STS Myofibroblastic	CALM2	1.44e-66	5.27e-62	0.316965
STS Myofibroblastic	PCGF5	2.03e-66	7.43e-62	0.273367
STS Myofibroblastic	SLCO3A1	2.21e-66	8.09e-62	0.534793
STS Myofibroblastic	ABHD2	5.66e-66	2.07e-61	0.431887
STS Myofibroblastic	SORBS1	1.37e-65	5.02e-61	0.590207
STS Myofibroblastic	JAG1	3.42e-65	1.25e-60	0.691815
STS Myofibroblastic	RGS16	6.46e-65	2.37e-60	0.683591
STS Myofibroblastic	RPS7	7.34e-65	2.69e-60	0.254444
STS Myofibroblastic	NRP1	1.41e-64	5.17e-60	0.348866
STS Myofibroblastic	ARFGAP3	4.06e-64	1.49e-59	0.32681
STS Myofibroblastic	CTNNB1	6.32e-64	2.31e-59	0.439948
STS Myofibroblastic	CDK6	1.68e-63	6.14e-59	0.280623
STS Myofibroblastic	MT-ATP6	1.94e-63	7.11e-59	0.309576
STS Myofibroblastic	LGMN	3.66e-63	1.34e-58	0.348043
STS Myofibroblastic	PLOD1	4.4e-63	1.61e-58	0.319025
STS Myofibroblastic	PLAUR	6.35e-63	2.32e-58	0.397412
STS Myofibroblastic	SH3RF3	1.27e-62	4.66e-58	0.744673
STS Myofibroblastic	PRR16	1.66e-62	6.09e-58	0.430631
STS Myofibroblastic	ARPC2	3.12e-62	1.14e-57	0.339515
STS Myofibroblastic	CHSY3	6.71e-62	2.46e-57	0.621218
STS Myofibroblastic	GLIS3	8.92e-62	3.26e-57	0.575666
STS Myofibroblastic	OSMR	2e-61	7.33e-57	0.434089
STS Myofibroblastic	DUSP23	6.88e-61	2.52e-56	0.458914
STS Myofibroblastic	ARHGAP1	1.5e-60	5.48e-56	0.294826
STS Myofibroblastic	COMMD7	1.55e-60	5.66e-56	0.26756
STS Myofibroblastic	CDC42SE1	2.3e-60	8.4e-56	0.255402
STS Myofibroblastic	LHFPL6	4.33e-60	1.59e-55	0.591092
STS Myofibroblastic	TAGLN2	5.2e-60	1.9e-55	0.642111
STS Myofibroblastic	MPDZ	5.29e-60	1.93e-55	0.262199
STS Myofibroblastic	IGF1R	9.39e-60	3.44e-55	0.275942
STS Myofibroblastic	PTK2	1.12e-59	4.11e-55	0.520248
STS Myofibroblastic	DNAJC15	1.66e-59	6.07e-55	0.344308
STS Myofibroblastic	FXYD5	2.26e-59	8.28e-55	0.265777
STS Myofibroblastic	CPE	2.24e-58	8.19e-54	0.49769
STS Myofibroblastic	LRRFIP2	2.48e-58	9.07e-54	0.381755
STS Myofibroblastic	GPR176	4.85e-58	1.78e-53	0.283794
STS Myofibroblastic	MAP4	5.86e-58	2.14e-53	0.344926
STS Myofibroblastic	MAP3K7CL	8.46e-58	3.1e-53	0.33407
STS Myofibroblastic	CHPF	5.56e-57	2.04e-52	0.267182
STS Myofibroblastic	AIG1	1.74e-56	6.35e-52	0.283773
STS Myofibroblastic	FAT1	1.84e-56	6.75e-52	0.457541
STS Myofibroblastic	KTN1	3.66e-56	1.34e-51	0.324428
STS Myofibroblastic	MAML2	5.53e-56	2.03e-51	0.449648
STS Myofibroblastic	PRRX1	7.64e-56	2.8e-51	0.398132
STS Myofibroblastic	CTSB	2.46e-55	9.01e-51	0.602007
STS Myofibroblastic	COL6A1	2.8e-55	1.02e-50	0.834569
STS Myofibroblastic	FBXO32	8.9e-55	3.26e-50	0.368625
STS Myofibroblastic	HADHA	1.01e-54	3.7e-50	0.317049
STS Myofibroblastic	ITGB5	5.68e-54	2.08e-49	0.268023
STS Myofibroblastic	DLG1	6.64e-54	2.43e-49	0.432897
STS Myofibroblastic	VPS13D	3.48e-53	1.27e-48	0.757821
STS Myofibroblastic	RAB2A	7.19e-53	2.63e-48	0.28084
STS Myofibroblastic	IFI16	1.28e-52	4.68e-48	0.333247
STS Myofibroblastic	LAMB1	1.41e-52	5.16e-48	0.33763
STS Myofibroblastic	OST4	1.84e-52	6.75e-48	0.408054
STS Myofibroblastic	SLIT3	2.75e-52	1.01e-47	1.00294
STS Myofibroblastic	HIF1A	3.22e-52	1.18e-47	0.273094
STS Myofibroblastic	ACTR2	5.97e-52	2.18e-47	0.265983
STS Myofibroblastic	AP2M1	2.38e-51	8.72e-47	0.373601
STS Myofibroblastic	SLMAP	2.42e-51	8.88e-47	0.401068
STS Myofibroblastic	PARP14	2.68e-51	9.81e-47	0.303561
STS Myofibroblastic	SPON2	5.3e-51	1.94e-46	0.745234
STS Myofibroblastic	FABP5	5.43e-51	1.99e-46	0.338071
STS Myofibroblastic	GOLIM4	8.1e-51	2.97e-46	0.326623
STS Myofibroblastic	ABCC9	1.14e-50	4.16e-46	0.499715
STS Myofibroblastic	SGCB	2.02e-50	7.38e-46	0.282325
STS Myofibroblastic	DCBLD2	2.71e-50	9.93e-46	0.61401
STS Myofibroblastic	C2orf27A	4.74e-50	1.73e-45	0.281552
STS Myofibroblastic	MACF1	1.53e-49	5.59e-45	0.375531
STS Myofibroblastic	ELK3	2.44e-49	8.94e-45	0.272882
STS Myofibroblastic	CAVIN1	2.65e-49	9.68e-45	0.402429
STS Myofibroblastic	MSC-AS1	5.43e-49	1.99e-44	0.334853
STS Myofibroblastic	ZBTB38	2.3e-48	8.41e-44	0.30523
STS Myofibroblastic	LYST	5.4e-48	1.97e-43	0.26507
STS Myofibroblastic	ZEB2	8.82e-48	3.23e-43	0.472095
STS Myofibroblastic	THY1	8.84e-48	3.23e-43	0.434569
STS Myofibroblastic	ETS1	3.65e-47	1.34e-42	0.312056
STS Myofibroblastic	ZYX	3.71e-47	1.36e-42	0.267083
STS Myofibroblastic	GLIPR1	8.18e-47	2.99e-42	0.323356
STS Myofibroblastic	CAP1	2.23e-46	8.15e-42	0.313789
STS Myofibroblastic	AEBP1	2.9e-46	1.06e-41	0.644011
STS Myofibroblastic	KIRREL1	4.18e-46	1.53e-41	0.338518
STS Myofibroblastic	SMIM3	7.61e-46	2.78e-41	0.255764
STS Myofibroblastic	CYB5R3	2.59e-45	9.48e-41	0.323931
STS Myofibroblastic	BST2	3.07e-45	1.12e-40	0.597994
STS Myofibroblastic	STK38L	1.24e-44	4.54e-40	0.293669
STS Myofibroblastic	HADHB	1.54e-44	5.62e-40	0.256301
STS Myofibroblastic	DUXAP8	2.06e-44	7.53e-40	0.344127
STS Myofibroblastic	RHOQ	2.71e-44	9.92e-40	0.267468
STS Myofibroblastic	LGALS1	3.1e-44	1.14e-39	0.650567
STS Myofibroblastic	CAPN2	8.45e-44	3.09e-39	0.28707
STS Myofibroblastic	COX7A1	1.65e-43	6.05e-39	0.302945
STS Myofibroblastic	MEF2D	2.23e-43	8.16e-39	0.375365
STS Myofibroblastic	ROCK1	4.83e-43	1.77e-38	0.340327
STS Myofibroblastic	MSRB2	6.99e-43	2.56e-38	0.272574
STS Myofibroblastic	HTRA1	7.34e-43	2.69e-38	0.592651
STS Myofibroblastic	SMYD3	8.25e-43	3.02e-38	0.36661
STS Myofibroblastic	SERPINH1	1.06e-42	3.89e-38	0.363407
STS Myofibroblastic	THBS2	2.98e-42	1.09e-37	0.637051
STS Myofibroblastic	TRAK1	6.03e-42	2.21e-37	0.339872
STS Myofibroblastic	PARVA	8.06e-42	2.95e-37	0.320919
STS Myofibroblastic	PELI1	1.47e-41	5.39e-37	0.285829
STS Myofibroblastic	LARGE1	3.6e-41	1.32e-36	0.480027
STS Myofibroblastic	TYMP	1.22e-40	4.46e-36	0.508266
STS Myofibroblastic	GUCY1A2	1.41e-40	5.17e-36	0.748935
STS Myofibroblastic	PAK2	6.98e-40	2.55e-35	0.282188
STS Myofibroblastic	RPL5	4.15e-39	1.52e-34	0.295119
STS Myofibroblastic	CALM1	9.12e-39	3.34e-34	0.270731
STS Myofibroblastic	CRISPLD2	1.18e-38	4.32e-34	0.500284
STS Myofibroblastic	MANF	1.31e-38	4.8e-34	0.318181
STS Myofibroblastic	STEAP4	2.06e-38	7.55e-34	0.823609
STS Myofibroblastic	REEP5	2.74e-38	1e-33	0.260557
STS Myofibroblastic	LEPROT	2.86e-38	1.05e-33	0.265169
STS Myofibroblastic	MIF	3.31e-38	1.21e-33	0.280296
STS Myofibroblastic	COX7A2L	5.03e-37	1.84e-32	0.272775
STS Myofibroblastic	AC007319.1	1.32e-36	4.84e-32	0.28393
STS Myofibroblastic	SMC6	1.6e-36	5.84e-32	0.281333
STS Myofibroblastic	TMEM165	1.67e-36	6.12e-32	0.273264
STS Myofibroblastic	AGAP1	1.78e-36	6.53e-32	0.435586
STS Myofibroblastic	PHLDA1	2.96e-36	1.08e-31	0.280322
STS Myofibroblastic	ADCY3	3.27e-36	1.2e-31	0.353179
STS Myofibroblastic	TMEM50A	4.63e-36	1.69e-31	0.259801
STS Myofibroblastic	SH3GLB1	2.66e-35	9.73e-31	0.298662
STS Myofibroblastic	REXO2	2.79e-35	1.02e-30	0.278261
STS Myofibroblastic	PICALM	2.97e-35	1.09e-30	0.30974
STS Myofibroblastic	CCT3	2.06e-34	7.53e-30	0.285656
STS Myofibroblastic	IFITM2	2.44e-34	8.95e-30	0.315973
STS Myofibroblastic	APBB2	7.5e-34	2.74e-29	0.467169
STS Myofibroblastic	CERCAM	1.12e-33	4.09e-29	0.264872
STS Myofibroblastic	NUDT4	1.72e-33	6.29e-29	0.410772
STS Myofibroblastic	MYL12B	2.42e-32	8.85e-28	0.31641
STS Myofibroblastic	PLAU	1.59e-31	5.82e-27	0.8647
STS Myofibroblastic	S100A4	1.71e-31	6.24e-27	0.390879
STS Myofibroblastic	UBA2	3.63e-31	1.33e-26	0.390288
STS Myofibroblastic	RAI14	1.51e-30	5.54e-26	0.277408
STS Myofibroblastic	ATP1B3	2.1e-30	7.68e-26	0.373225
STS Myofibroblastic	MIR4435-2HG	1.66e-29	6.09e-25	0.384592
STS Myofibroblastic	ARHGEF7	2.75e-29	1.01e-24	0.551444
STS Myofibroblastic	ARHGAP42	4.96e-29	1.81e-24	0.292786
STS Myofibroblastic	IFITM3	1.44e-28	5.27e-24	0.291157
STS Myofibroblastic	TSC22D1	2.11e-28	7.74e-24	0.420123
STS Myofibroblastic	PTPRK	7.82e-28	2.86e-23	0.259641
STS Myofibroblastic	HLA-F	8.18e-28	2.99e-23	0.283866
STS Myofibroblastic	UBE2E2	2.39e-27	8.75e-23	0.354495
STS Myofibroblastic	ENOX1	2.42e-27	8.86e-23	0.270256
STS Myofibroblastic	MTHFD2	2.47e-27	9.06e-23	0.336867
STS Myofibroblastic	VMP1	3.18e-27	1.17e-22	0.269376
STS Myofibroblastic	CCL2	6.56e-27	2.4e-22	0.514635
STS Myofibroblastic	COL1A2	2.82e-26	1.03e-21	0.614172
STS Myofibroblastic	DDAH1	3.17e-26	1.16e-21	0.265728
STS Myofibroblastic	MAPRE2	3.97e-26	1.45e-21	0.261154
STS Myofibroblastic	ATP10A	5.41e-26	1.98e-21	0.261541
STS Myofibroblastic	PIP4K2A	5.81e-26	2.13e-21	0.281673
STS Myofibroblastic	SOX5	1.3e-25	4.77e-21	1.06873
STS Myofibroblastic	RABGAP1	1.37e-25	5.02e-21	0.391412
STS Myofibroblastic	GOLM1	6.99e-25	2.56e-20	0.25373
STS Myofibroblastic	ODF2L	1.22e-24	4.48e-20	0.25125
STS Myofibroblastic	ATP2B4	1.55e-24	5.66e-20	0.320294
STS Myofibroblastic	MDM2	4.22e-24	1.54e-19	0.532179
STS Myofibroblastic	CAVIN3	6.63e-24	2.43e-19	0.295675
STS Myofibroblastic	PLS3	6.92e-24	2.53e-19	0.255185
STS Myofibroblastic	RPS2	1.44e-23	5.26e-19	0.491288
STS Myofibroblastic	PDZD2	2.31e-23	8.45e-19	0.666744
STS Myofibroblastic	CAMKMT	3.29e-23	1.2e-18	0.281319
STS Myofibroblastic	ASPH	3.87e-23	1.42e-18	0.286938
STS Myofibroblastic	DMD	7.31e-23	2.68e-18	0.427027
STS Myofibroblastic	MPRIP	9.54e-23	3.49e-18	0.282575
STS Myofibroblastic	CTDSPL	1.4e-22	5.11e-18	0.275196
STS Myofibroblastic	TMEM131L	2.36e-22	8.62e-18	0.311257
STS Myofibroblastic	PGAP1	2.6e-22	9.53e-18	0.28872
STS Myofibroblastic	PEAK1	5.88e-22	2.15e-17	0.306516
STS Myofibroblastic	ARHGAP6	1.32e-21	4.83e-17	0.536696
STS Myofibroblastic	ASPN	1.61e-21	5.88e-17	1.09373
STS Myofibroblastic	RABGAP1L	1.76e-21	6.44e-17	0.370909
STS Myofibroblastic	SVIL	1.85e-21	6.76e-17	0.283205
STS Myofibroblastic	TNS1	2.09e-21	7.64e-17	0.329734
STS Myofibroblastic	CYP7B1	5.69e-21	2.08e-16	0.320218
STS Myofibroblastic	ARHGAP10	5.96e-21	2.18e-16	0.319931
STS Myofibroblastic	PRSS23	7.15e-21	2.62e-16	0.325648
STS Myofibroblastic	HS2ST1	1.43e-20	5.23e-16	0.259084
STS Myofibroblastic	SLC38A2	1.45e-20	5.32e-16	0.27947
STS Myofibroblastic	MTUS1	1.6e-20	5.86e-16	0.258402
STS Myofibroblastic	STK39	2.05e-20	7.51e-16	0.284874
STS Myofibroblastic	FCHSD2	2.2e-20	8.05e-16	0.304833
STS Myofibroblastic	DCAF6	3.2e-20	1.17e-15	0.291035
STS Myofibroblastic	MYO1E	5.83e-20	2.13e-15	0.314379
STS Myofibroblastic	SF3B6	6.27e-20	2.3e-15	0.317227
STS Myofibroblastic	PPIB	9.98e-20	3.65e-15	0.278262
STS Myofibroblastic	NIBAN1	1.1e-19	4.04e-15	0.371586
STS Myofibroblastic	PSMD2	5.33e-19	1.95e-14	0.295416
STS Myofibroblastic	SOD3	7.42e-19	2.72e-14	0.397876
STS Myofibroblastic	RFTN1	7.47e-19	2.73e-14	0.309553
STS Myofibroblastic	CERS6	4.3e-18	1.57e-13	0.262008
STS Myofibroblastic	GSTO1	8.7e-18	3.18e-13	0.279
STS Myofibroblastic	COL5A1	1.55e-17	5.67e-13	0.383737
STS Myofibroblastic	GJC1	5.21e-17	1.91e-12	0.317055
STS Myofibroblastic	RPS27L	5.32e-17	1.95e-12	0.275804
STS Myofibroblastic	46090	4.06e-16	1.49e-11	08:47:54.420000
STS Myofibroblastic	IFI27	5.24e-16	1.92e-11	0.825308
STS Myofibroblastic	COL1A1	5.92e-16	2.17e-11	0.699735
STS Myofibroblastic	ST5	1.37e-15	5.01e-11	0.263908
STS Myofibroblastic	COL12A1	1.79e-15	6.56e-11	0.269273
STS Myofibroblastic	OSBPL8	2.14e-15	7.83e-11	0.278347
STS Myofibroblastic	AP001347.1	2.93e-15	1.07e-10	0.330497
STS Myofibroblastic	ATF6	1.79e-13	6.56e-09	0.383286
STS Myofibroblastic	RGL1	2.68e-13	9.82e-09	0.250002
STS Myofibroblastic	BCL6	3.74e-13	1.37e-08	0.285897
STS Myofibroblastic	IFI6	5.64e-13	2.07e-08	0.705144
STS Myofibroblastic	POSTN	1.45e-12	5.31e-08	1.95346
STS Myofibroblastic	METTL25	2.08e-12	7.6e-08	0.261241
STS Myofibroblastic	FRS2	3.08e-12	1.13e-07	0.416951
STS Myofibroblastic	SMG7	6.79e-12	2.49e-07	0.267836
STS Myofibroblastic	HOMER1	9.41e-12	3.44e-07	0.475121
STS Myofibroblastic	CPSF6	1.08e-11	3.96e-07	0.597076
STS Myofibroblastic	FKBP5	9.06e-11	3.32e-06	0.296137
STS Myofibroblastic	AEBP2	4.24e-10	1.55e-05	0.402682
STS Myofibroblastic	SMURF1	8.48e-10	3.1e-05	0.280513
STS Myofibroblastic	PRKCE	8.52e-10	3.12e-05	0.258726
STS Myofibroblastic	MMP14	1.01e-09	3.7e-05	0.328531
STS Myofibroblastic	CFH	2.12e-09	7.77e-05	0.253385
STS Myofibroblastic	FHL1	1.7e-08	0.00062241	0.31202
STS Myofibroblastic	MPC2	3.01e-08	0.00110013	0.35422
STS Myofibroblastic	ARL15	3.89e-07	0.0142528	0.256733
STS Myofibroblastic	DLC1	4.52e-07	0.0165438	0.649891
STS Myofibroblastic	ZBTB16	1.05e-06	0.0383213	0.423639
STS Myofibroblastic	HSPG2	1.07e-06	0.0391926	0.348504
STS Myofibroblastic	ARHGAP17	2.26e-06	0.0825922	0.263985
STS Myofibroblastic	COL3A1	4.15e-06	0.152019	0.510458
STS Myofibroblastic	ISLR	1.31e-05	0.480221	0.43233
STS Myofibroblastic	APOLD1	0.00154141	1	0.323384
STS Myofibroblastic	LRRC17	0.00161143	1	0.605012
STS Myofibroblastic	NUP107	0.00207272	1	0.479334
STS Mesenchymal-like Undiff.	ZSWIM6	0	0	1.50982
STS Mesenchymal-like Undiff.	NEAT1	0	0	1.25856
STS Mesenchymal-like Undiff.	SIK3	0	0	1.21262
STS Mesenchymal-like Undiff.	DYRK1A	0	0	0.854671
STS Mesenchymal-like Undiff.	GPHN	0	0	0.776396
STS Mesenchymal-like Undiff.	FTX	0	0	0.763903
STS Mesenchymal-like Undiff.	MALAT1	0	0	0.760837
STS Mesenchymal-like Undiff.	ARIH1	1.58e-304	5.8e-300	0.895377
STS Mesenchymal-like Undiff.	RNF213-AS1	1.23e-302	4.49e-298	0.324606
STS Mesenchymal-like Undiff.	AUTS2	1.4e-299	5.11e-295	0.966056
STS Mesenchymal-like Undiff.	JMJD1C	1.7e-299	6.21e-295	0.757709
STS Mesenchymal-like Undiff.	DIAPH2	8.73e-290	3.19e-285	0.786796
STS Mesenchymal-like Undiff.	NFAT5	8.34e-286	3.05e-281	0.887979
STS Mesenchymal-like Undiff.	AL110292.1	1.8e-280	6.6e-276	0.992225
STS Mesenchymal-like Undiff.	ZFAND3	2.25e-277	8.22e-273	0.864768
STS Mesenchymal-like Undiff.	PCDH11X	1.6e-275	5.85e-271	1.02965
STS Mesenchymal-like Undiff.	DLEU2	1.49e-273	5.45e-269	1.00889
STS Mesenchymal-like Undiff.	KMT2C	3.6e-272	1.32e-267	0.76356
STS Mesenchymal-like Undiff.	BRAF	2.22e-271	8.13e-267	0.863739
STS Mesenchymal-like Undiff.	STAG1	2.56e-264	9.38e-260	0.73484
STS Mesenchymal-like Undiff.	AC024230.1	6.55e-257	2.4e-252	1.08701
STS Mesenchymal-like Undiff.	RPTOR	9.58e-256	3.5e-251	0.405722
STS Mesenchymal-like Undiff.	PRH1	5.94e-255	2.17e-250	0.480364
STS Mesenchymal-like Undiff.	SNHG14	7.36e-255	2.69e-250	0.766587
STS Mesenchymal-like Undiff.	ANKRD17	2.85e-254	1.04e-249	0.670372
STS Mesenchymal-like Undiff.	RAPGEF2	6.61e-251	2.42e-246	0.747128
STS Mesenchymal-like Undiff.	GALNT13	2.06e-250	7.55e-246	0.530008
STS Mesenchymal-like Undiff.	AC078845.1	2.44e-249	8.92e-245	0.425132
STS Mesenchymal-like Undiff.	GPC6	5.16e-248	1.89e-243	0.954421
STS Mesenchymal-like Undiff.	EDA	3.45e-246	1.26e-241	0.680761
STS Mesenchymal-like Undiff.	EXOC4	2.53e-245	9.26e-241	0.68516
STS Mesenchymal-like Undiff.	FAF1	1.07e-243	3.93e-239	0.729769
STS Mesenchymal-like Undiff.	AC005920.2	2.48e-243	9.06e-239	0.250932
STS Mesenchymal-like Undiff.	NLGN1	3.6e-243	1.32e-238	0.75022
STS Mesenchymal-like Undiff.	AC023424.3	3.2e-240	1.17e-235	0.298514
STS Mesenchymal-like Undiff.	ARID1B	1.76e-238	6.45e-234	0.633973
STS Mesenchymal-like Undiff.	TCF12	9.95e-238	3.64e-233	0.664351
STS Mesenchymal-like Undiff.	VPS13B	9.12e-231	3.34e-226	0.700303
STS Mesenchymal-like Undiff.	KDM6A	5.09e-230	1.86e-225	0.615917
STS Mesenchymal-like Undiff.	HIVEP2	1.12e-229	4.1e-225	0.761488
STS Mesenchymal-like Undiff.	AL136441.1	1.18e-229	4.31e-225	0.529338
STS Mesenchymal-like Undiff.	RABGAP1L	7.08e-226	2.59e-221	0.627976
STS Mesenchymal-like Undiff.	DENND4A	3.03e-219	1.11e-214	0.617448
STS Mesenchymal-like Undiff.	MED13L	7.7e-219	2.82e-214	0.656587
STS Mesenchymal-like Undiff.	LINC00511	1.19e-218	4.37e-214	0.508432
STS Mesenchymal-like Undiff.	BICD1	1.67e-218	6.11e-214	0.55897
STS Mesenchymal-like Undiff.	RAD51B	7.32e-218	2.68e-213	0.658793
STS Mesenchymal-like Undiff.	UTRN	4.07e-217	1.49e-212	0.626265
STS Mesenchymal-like Undiff.	PPP1R13B	9.05e-216	3.31e-211	0.323817
STS Mesenchymal-like Undiff.	EIF4G3	1.66e-215	6.09e-211	0.602241
STS Mesenchymal-like Undiff.	MKLN1	1.68e-215	6.16e-211	0.662705
STS Mesenchymal-like Undiff.	RERE	4.21e-215	1.54e-210	0.599742
STS Mesenchymal-like Undiff.	MAML2	1.1e-213	4.02e-209	0.802409
STS Mesenchymal-like Undiff.	HNRNPC	1.96e-213	7.19e-209	0.567377
STS Mesenchymal-like Undiff.	ARID2	5.11e-213	1.87e-208	0.52237
STS Mesenchymal-like Undiff.	MGAT4C	7.86e-213	2.88e-208	0.897824
STS Mesenchymal-like Undiff.	PDE7A	1.06e-211	3.89e-207	0.563725
STS Mesenchymal-like Undiff.	COP1	1.18e-210	4.33e-206	0.644957
STS Mesenchymal-like Undiff.	ABTB2	1.83e-210	6.71e-206	0.683846
STS Mesenchymal-like Undiff.	UBR5	4.37e-210	1.6e-205	0.55916
STS Mesenchymal-like Undiff.	AHCYL2	9.44e-210	3.45e-205	0.476636
STS Mesenchymal-like Undiff.	EXT1	1.47e-209	5.4e-205	1.01578
STS Mesenchymal-like Undiff.	KCNQ1OT1	2.54e-209	9.31e-205	0.792332
STS Mesenchymal-like Undiff.	AC107223.1	2.09e-208	7.65e-204	0.388819
STS Mesenchymal-like Undiff.	SPATA5	5.15e-207	1.89e-202	0.450549
STS Mesenchymal-like Undiff.	DANT2	1.21e-206	4.42e-202	0.474503
STS Mesenchymal-like Undiff.	SPIDR	5.53e-206	2.02e-201	0.654833
STS Mesenchymal-like Undiff.	PSD3	7.86e-206	2.88e-201	0.71428
STS Mesenchymal-like Undiff.	AL035446.2	4.82e-204	1.76e-199	0.774972
STS Mesenchymal-like Undiff.	ZMYM2	6.56e-203	2.4e-198	0.562978
STS Mesenchymal-like Undiff.	CDKAL1	1.01e-201	3.69e-197	0.593035
STS Mesenchymal-like Undiff.	LRBA	4.47e-201	1.63e-196	0.569488
STS Mesenchymal-like Undiff.	CYTH1	4.79e-201	1.75e-196	0.540189
STS Mesenchymal-like Undiff.	SLIT2	8.15e-201	2.98e-196	1.07748
STS Mesenchymal-like Undiff.	BNC2	1.03e-200	3.78e-196	0.770653
STS Mesenchymal-like Undiff.	ARHGAP32	8.65e-200	3.17e-195	0.437073
STS Mesenchymal-like Undiff.	LINC00342	3.04e-199	1.11e-194	0.368776
STS Mesenchymal-like Undiff.	FBXW7	3.37e-199	1.24e-194	0.661267
STS Mesenchymal-like Undiff.	RALGAPA2	7.31e-199	2.68e-194	0.515883
STS Mesenchymal-like Undiff.	LCORL	6.11e-198	2.24e-193	0.614403
STS Mesenchymal-like Undiff.	TRAF3	6.87e-198	2.52e-193	0.593209
STS Mesenchymal-like Undiff.	PEAK1	4.35e-197	1.59e-192	0.703747
STS Mesenchymal-like Undiff.	SBF2	2.05e-196	7.5e-192	0.651841
STS Mesenchymal-like Undiff.	XKR6	2.99e-196	1.09e-191	0.3767
STS Mesenchymal-like Undiff.	MED13	1.1e-195	4.01e-191	0.597829
STS Mesenchymal-like Undiff.	ANKRD11	1.19e-195	4.36e-191	0.570906
STS Mesenchymal-like Undiff.	CDC14A	1.7e-195	6.22e-191	0.349477
STS Mesenchymal-like Undiff.	RCOR1	4.05e-195	1.48e-190	0.716896
STS Mesenchymal-like Undiff.	CRY1	6.06e-195	2.22e-190	0.894109
STS Mesenchymal-like Undiff.	TLL1	1.07e-194	3.92e-190	0.699022
STS Mesenchymal-like Undiff.	MAGI2	1.46e-194	5.36e-190	0.663825
STS Mesenchymal-like Undiff.	PPP3R1	1.62e-194	5.93e-190	0.54139
STS Mesenchymal-like Undiff.	EPHA6	2.51e-194	9.18e-190	0.906322
STS Mesenchymal-like Undiff.	XPR1	5.77e-194	2.11e-189	0.378331
STS Mesenchymal-like Undiff.	PHLPP1	7.36e-194	2.69e-189	0.510077
STS Mesenchymal-like Undiff.	OPHN1	1.97e-192	7.2e-188	0.558248
STS Mesenchymal-like Undiff.	ZNF254	4.06e-192	1.49e-187	0.315538
STS Mesenchymal-like Undiff.	DENND1A	4.51e-192	1.65e-187	0.549461
STS Mesenchymal-like Undiff.	KIF1B	4.6e-192	1.68e-187	0.653027
STS Mesenchymal-like Undiff.	ANKRD44	1.12e-190	4.08e-186	0.51445
STS Mesenchymal-like Undiff.	SLC2A13	4.16e-190	1.52e-185	0.463611
STS Mesenchymal-like Undiff.	SCLT1	5.32e-190	1.95e-185	0.633665
STS Mesenchymal-like Undiff.	RAPGEF6	8.82e-190	3.23e-185	0.516498
STS Mesenchymal-like Undiff.	MON2	1.23e-189	4.5e-185	0.555664
STS Mesenchymal-like Undiff.	TNKS	2e-189	7.32e-185	0.50791
STS Mesenchymal-like Undiff.	RABGEF1	4.41e-189	1.62e-184	0.814446
STS Mesenchymal-like Undiff.	CHD1	1.36e-188	4.96e-184	0.60178
STS Mesenchymal-like Undiff.	ERC1	1.05e-187	3.85e-183	0.609363
STS Mesenchymal-like Undiff.	FBN2	1.97e-187	7.2e-183	0.409182
STS Mesenchymal-like Undiff.	ARHGAP26	2.14e-187	7.84e-183	0.993614
STS Mesenchymal-like Undiff.	PCCA	2.32e-187	8.48e-183	0.579364
STS Mesenchymal-like Undiff.	BCAS3	2.86e-187	1.05e-182	0.636848
STS Mesenchymal-like Undiff.	TYW1B	1.66e-186	6.09e-182	0.262202
STS Mesenchymal-like Undiff.	AGMO	1.73e-186	6.33e-182	0.356355
STS Mesenchymal-like Undiff.	KIAA0825	2.47e-186	9.06e-182	0.908548
STS Mesenchymal-like Undiff.	TBC1D32	1.17e-185	4.27e-181	0.377723
STS Mesenchymal-like Undiff.	ERBIN	1.66e-185	6.06e-181	0.634034
STS Mesenchymal-like Undiff.	QKI	2.16e-185	7.89e-181	0.609129
STS Mesenchymal-like Undiff.	SLC4A7	6.24e-185	2.28e-180	0.60331
STS Mesenchymal-like Undiff.	MACF1	1.32e-184	4.84e-180	0.544915
STS Mesenchymal-like Undiff.	TTC28	2.23e-184	8.16e-180	0.650538
STS Mesenchymal-like Undiff.	UST	4.85e-184	1.78e-179	0.569875
STS Mesenchymal-like Undiff.	FCHSD2	5.58e-184	2.04e-179	0.587049
STS Mesenchymal-like Undiff.	ELMO1	7e-184	2.56e-179	0.677016
STS Mesenchymal-like Undiff.	BCL11B	3.14e-183	1.15e-178	0.291918
STS Mesenchymal-like Undiff.	FBXL17	1.41e-182	5.15e-178	0.57865
STS Mesenchymal-like Undiff.	MBD5	3.18e-182	1.16e-177	0.676109
STS Mesenchymal-like Undiff.	DST	1.59e-181	5.84e-177	0.606895
STS Mesenchymal-like Undiff.	ZNF75D	2.05e-181	7.5e-177	0.265583
STS Mesenchymal-like Undiff.	TSC22D2	2.37e-181	8.67e-177	0.622627
STS Mesenchymal-like Undiff.	ZNF407	3.9e-181	1.43e-176	0.461711
STS Mesenchymal-like Undiff.	AC016831.7	7.55e-181	2.76e-176	0.396843
STS Mesenchymal-like Undiff.	ZNF609	9.71e-181	3.56e-176	0.444679
STS Mesenchymal-like Undiff.	SMC5	1.03e-179	3.76e-175	0.592191
STS Mesenchymal-like Undiff.	CHKA	4.28e-179	1.57e-174	0.330453
STS Mesenchymal-like Undiff.	TVP23C	1.28e-178	4.7e-174	0.274084
STS Mesenchymal-like Undiff.	SCFD2	4.4e-178	1.61e-173	0.548485
STS Mesenchymal-like Undiff.	CDK17	4.53e-178	1.66e-173	0.491678
STS Mesenchymal-like Undiff.	AGO3	2.27e-177	8.31e-173	0.534996
STS Mesenchymal-like Undiff.	PELI2	3.85e-177	1.41e-172	0.488322
STS Mesenchymal-like Undiff.	JARID2	4.05e-177	1.48e-172	0.806216
STS Mesenchymal-like Undiff.	CDK14	7.19e-177	2.63e-172	0.624383
STS Mesenchymal-like Undiff.	BTBD9	1.38e-176	5.04e-172	0.543851
STS Mesenchymal-like Undiff.	PPP2R3A	5.2e-176	1.9e-171	0.353109
STS Mesenchymal-like Undiff.	DOCK4	6.43e-176	2.35e-171	1.03127
STS Mesenchymal-like Undiff.	TENM1	2.74e-175	1e-170	0.47636
STS Mesenchymal-like Undiff.	CUL3	1.08e-174	3.96e-170	0.513704
STS Mesenchymal-like Undiff.	PRDM2	1.37e-174	5.03e-170	0.508923
STS Mesenchymal-like Undiff.	AASS	1.7e-174	6.24e-170	0.514538
STS Mesenchymal-like Undiff.	FBXO11	5.12e-174	1.87e-169	0.582753
STS Mesenchymal-like Undiff.	CACHD1	7.36e-174	2.7e-169	0.472146
STS Mesenchymal-like Undiff.	TIAM1	2.21e-173	8.09e-169	0.480974
STS Mesenchymal-like Undiff.	TMTC1	2.33e-173	8.54e-169	0.618426
STS Mesenchymal-like Undiff.	FNDC3B	5.56e-172	2.03e-167	0.724916
STS Mesenchymal-like Undiff.	TTLL5	1.66e-171	6.07e-167	0.360017
STS Mesenchymal-like Undiff.	PSME4	1.72e-171	6.29e-167	0.424252
STS Mesenchymal-like Undiff.	WDPCP	6.72e-171	2.46e-166	0.461897
STS Mesenchymal-like Undiff.	NUFIP2	2.61e-170	9.56e-166	0.557348
STS Mesenchymal-like Undiff.	BACH2	3.53e-170	1.29e-165	0.561595
STS Mesenchymal-like Undiff.	DUSP16	6.61e-170	2.42e-165	0.393176
STS Mesenchymal-like Undiff.	RPS6KA5	5.95e-169	2.18e-164	0.47914
STS Mesenchymal-like Undiff.	MBTD1	6.16e-169	2.25e-164	0.38524
STS Mesenchymal-like Undiff.	CDK13	1.41e-168	5.15e-164	0.523418
STS Mesenchymal-like Undiff.	LINC01473	1.48e-168	5.42e-164	0.417979
STS Mesenchymal-like Undiff.	EXOC6B	4.1e-168	1.5e-163	0.557686
STS Mesenchymal-like Undiff.	UBR3	4.25e-168	1.56e-163	0.431609
STS Mesenchymal-like Undiff.	CPEB2	6.26e-168	2.29e-163	0.375574
STS Mesenchymal-like Undiff.	NIPBL	1.91e-167	7.01e-163	0.552654
STS Mesenchymal-like Undiff.	KDM4C	3.83e-167	1.4e-162	0.424328
STS Mesenchymal-like Undiff.	CADPS2	1.46e-166	5.36e-162	0.587405
STS Mesenchymal-like Undiff.	FRYL	1.36e-165	4.98e-161	0.4753
STS Mesenchymal-like Undiff.	EZH2	9.62e-165	3.52e-160	0.648691
STS Mesenchymal-like Undiff.	PPP6R3	1.5e-164	5.49e-160	0.536951
STS Mesenchymal-like Undiff.	NEK1	2.48e-164	9.07e-160	0.547948
STS Mesenchymal-like Undiff.	PAXBP1	2.74e-164	1e-159	0.357421
STS Mesenchymal-like Undiff.	ANKHD1	7.52e-164	2.75e-159	0.510633
STS Mesenchymal-like Undiff.	FUS	2.02e-163	7.41e-159	0.463682
STS Mesenchymal-like Undiff.	GATAD2A	2.38e-162	8.72e-158	0.500951
STS Mesenchymal-like Undiff.	SPAG9	5.67e-162	2.08e-157	0.732827
STS Mesenchymal-like Undiff.	MT-ND6	1.16e-161	4.24e-157	0.642524
STS Mesenchymal-like Undiff.	RICTOR	5.54e-161	2.03e-156	0.445967
STS Mesenchymal-like Undiff.	ATXN1	7.27e-161	2.66e-156	0.701257
STS Mesenchymal-like Undiff.	RORA	1.09e-160	3.99e-156	0.674995
STS Mesenchymal-like Undiff.	PLXDC2	2.75e-160	1.01e-155	0.650054
STS Mesenchymal-like Undiff.	SCAF8	5.64e-160	2.06e-155	0.436169
STS Mesenchymal-like Undiff.	PTBP2	6.3e-160	2.31e-155	0.506415
STS Mesenchymal-like Undiff.	WAC	1.26e-159	4.6e-155	0.54565
STS Mesenchymal-like Undiff.	LARGE1	2.68e-159	9.8e-155	0.468771
STS Mesenchymal-like Undiff.	DLEU1	5.03e-159	1.84e-154	0.414708
STS Mesenchymal-like Undiff.	ASCC3	5.12e-159	1.88e-154	0.495944
STS Mesenchymal-like Undiff.	GSK3B	2.27e-158	8.32e-154	0.462738
STS Mesenchymal-like Undiff.	PRKCA	3.51e-158	1.29e-153	0.627176
STS Mesenchymal-like Undiff.	DHX34	1.3e-157	4.77e-153	0.252615
STS Mesenchymal-like Undiff.	MFSD14C	1.53e-157	5.61e-153	0.331223
STS Mesenchymal-like Undiff.	DOCK8	1.57e-157	5.75e-153	0.562656
STS Mesenchymal-like Undiff.	GLCCI1	2.61e-157	9.55e-153	0.400941
STS Mesenchymal-like Undiff.	FAM214A	3.15e-157	1.15e-152	0.434135
STS Mesenchymal-like Undiff.	DLG2	1.28e-156	4.68e-152	0.592378
STS Mesenchymal-like Undiff.	PPP3CA	1.63e-155	5.98e-151	0.660756
STS Mesenchymal-like Undiff.	CBFA2T2	3.63e-155	1.33e-150	0.421911
STS Mesenchymal-like Undiff.	PPM1L	4.33e-155	1.58e-150	0.307013
STS Mesenchymal-like Undiff.	CASK	1.27e-154	4.63e-150	0.516637
STS Mesenchymal-like Undiff.	TBC1D5	1.32e-154	4.82e-150	0.561068
STS Mesenchymal-like Undiff.	STK3	4.38e-154	1.6e-149	0.547435
STS Mesenchymal-like Undiff.	TANC2	1.35e-153	4.95e-149	0.579633
STS Mesenchymal-like Undiff.	PAN3	2.22e-153	8.13e-149	0.511394
STS Mesenchymal-like Undiff.	KANSL1	4.23e-153	1.55e-148	0.576358
STS Mesenchymal-like Undiff.	WDR70	6.11e-153	2.24e-148	0.507038
STS Mesenchymal-like Undiff.	TMEM135	7.53e-153	2.76e-148	0.463799
STS Mesenchymal-like Undiff.	INTS6	7.54e-153	2.76e-148	0.659614
STS Mesenchymal-like Undiff.	FAM13B	8.35e-153	3.06e-148	0.399145
STS Mesenchymal-like Undiff.	PIBF1	8.99e-153	3.29e-148	0.5755
STS Mesenchymal-like Undiff.	PIK3R3	3.04e-152	1.11e-147	0.485232
STS Mesenchymal-like Undiff.	MAST2	5.11e-152	1.87e-147	0.456547
STS Mesenchymal-like Undiff.	WNK1	6.11e-152	2.24e-147	0.515558
STS Mesenchymal-like Undiff.	RALGAPA1	1.11e-151	4.05e-147	0.571598
STS Mesenchymal-like Undiff.	GLYATL2	1.41e-151	5.17e-147	0.363667
STS Mesenchymal-like Undiff.	WWC2	3.1e-151	1.13e-146	0.415509
STS Mesenchymal-like Undiff.	COG5	4.77e-151	1.75e-146	0.49936
STS Mesenchymal-like Undiff.	SIK2	1.21e-150	4.42e-146	0.509158
STS Mesenchymal-like Undiff.	PELI1	4.71e-150	1.72e-145	0.384395
STS Mesenchymal-like Undiff.	FBXL7	1.79e-149	6.54e-145	0.647092
STS Mesenchymal-like Undiff.	NRF1	2.16e-149	7.92e-145	0.309651
STS Mesenchymal-like Undiff.	GLS	4.5e-149	1.65e-144	0.545772
STS Mesenchymal-like Undiff.	TAF4B	4.65e-149	1.7e-144	0.632914
STS Mesenchymal-like Undiff.	CNOT1	7.07e-149	2.59e-144	0.365437
STS Mesenchymal-like Undiff.	BACH1	1.23e-148	4.5e-144	0.598193
STS Mesenchymal-like Undiff.	CPEB4	1.5e-148	5.48e-144	0.355641
STS Mesenchymal-like Undiff.	PCBP1-AS1	2.02e-148	7.38e-144	0.342402
STS Mesenchymal-like Undiff.	SSBP2	2.56e-148	9.36e-144	0.662901
STS Mesenchymal-like Undiff.	KDM2A	3.13e-148	1.15e-143	0.495813
STS Mesenchymal-like Undiff.	NCOA2	9.16e-148	3.35e-143	0.508768
STS Mesenchymal-like Undiff.	ZNF638	1.35e-147	4.95e-143	0.478784
STS Mesenchymal-like Undiff.	AHI1	1.57e-147	5.75e-143	0.538092
STS Mesenchymal-like Undiff.	PDS5A	2.44e-147	8.94e-143	0.458594
STS Mesenchymal-like Undiff.	NCKAP5L	3.46e-147	1.27e-142	0.337566
STS Mesenchymal-like Undiff.	KLF12	4.5e-147	1.65e-142	0.627693
STS Mesenchymal-like Undiff.	NUP153	6.09e-147	2.23e-142	0.495736
STS Mesenchymal-like Undiff.	PARD3	8.41e-147	3.08e-142	0.54506
STS Mesenchymal-like Undiff.	USP32	2.08e-146	7.6e-142	0.410012
STS Mesenchymal-like Undiff.	HIVEP1	4.25e-146	1.55e-141	0.526202
STS Mesenchymal-like Undiff.	BPTF	6.67e-146	2.44e-141	0.451427
STS Mesenchymal-like Undiff.	LPCAT2	8.37e-146	3.06e-141	0.460746
STS Mesenchymal-like Undiff.	MIR222HG	1.24e-145	4.53e-141	0.355884
STS Mesenchymal-like Undiff.	AC068587.4	1.37e-145	5e-141	0.427296
STS Mesenchymal-like Undiff.	SENP5	2.31e-145	8.47e-141	0.369079
STS Mesenchymal-like Undiff.	ALMS1	2.73e-145	9.98e-141	0.317948
STS Mesenchymal-like Undiff.	CAMSAP2	3.22e-145	1.18e-140	0.443175
STS Mesenchymal-like Undiff.	RNF38	4.69e-145	1.72e-140	0.378983
STS Mesenchymal-like Undiff.	SIN3A	3.3e-144	1.21e-139	0.303921
STS Mesenchymal-like Undiff.	CDKN2B-AS1	3.72e-144	1.36e-139	0.34826
STS Mesenchymal-like Undiff.	EML4	4.19e-144	1.54e-139	0.53049
STS Mesenchymal-like Undiff.	RIC8B	4.37e-144	1.6e-139	0.259396
STS Mesenchymal-like Undiff.	CEMIP2	4.57e-144	1.67e-139	0.537075
STS Mesenchymal-like Undiff.	NFATC2	6.3e-144	2.31e-139	0.699555
STS Mesenchymal-like Undiff.	FER	7.75e-144	2.84e-139	0.472871
STS Mesenchymal-like Undiff.	TLE4	2.59e-143	9.46e-139	0.593438
STS Mesenchymal-like Undiff.	RNGTT	4.17e-143	1.53e-138	0.318026
STS Mesenchymal-like Undiff.	CCDC138	1.78e-142	6.52e-138	0.337821
STS Mesenchymal-like Undiff.	USP15	2.12e-142	7.77e-138	0.611302
STS Mesenchymal-like Undiff.	PRDM5	3.47e-142	1.27e-137	0.315945
STS Mesenchymal-like Undiff.	C15orf41	4.18e-142	1.53e-137	0.332048
STS Mesenchymal-like Undiff.	NUP98	4.46e-142	1.63e-137	0.497353
STS Mesenchymal-like Undiff.	USP9X	1.84e-141	6.72e-137	0.631512
STS Mesenchymal-like Undiff.	MYO9A	2.61e-141	9.56e-137	0.514345
STS Mesenchymal-like Undiff.	RLF	2.95e-141	1.08e-136	0.501115
STS Mesenchymal-like Undiff.	NOCT	2.98e-141	1.09e-136	0.254
STS Mesenchymal-like Undiff.	PCNX2	7.06e-141	2.58e-136	0.448441
STS Mesenchymal-like Undiff.	WWOX	1.62e-140	5.93e-136	0.684814
STS Mesenchymal-like Undiff.	TENM3	1.8e-140	6.57e-136	0.55447
STS Mesenchymal-like Undiff.	SLC36A4	2.23e-140	8.17e-136	0.306133
STS Mesenchymal-like Undiff.	RNF111	2.56e-140	9.36e-136	0.337554
STS Mesenchymal-like Undiff.	MMP16	3.26e-140	1.19e-135	0.484051
STS Mesenchymal-like Undiff.	AKAP13	1.05e-139	3.86e-135	0.528229
STS Mesenchymal-like Undiff.	SMG1	1.23e-139	4.51e-135	0.447042
STS Mesenchymal-like Undiff.	TRPM3	2.76e-139	1.01e-134	0.418137
STS Mesenchymal-like Undiff.	PDZD2	3.02e-139	1.1e-134	0.26536
STS Mesenchymal-like Undiff.	USP34	3.08e-139	1.13e-134	0.492356
STS Mesenchymal-like Undiff.	CEP83	3.94e-139	1.44e-134	0.281061
STS Mesenchymal-like Undiff.	LEMD3	6.98e-139	2.56e-134	0.273502
STS Mesenchymal-like Undiff.	ZNF451	8.44e-139	3.09e-134	0.411446
STS Mesenchymal-like Undiff.	LMBR1	9.17e-139	3.36e-134	0.360817
STS Mesenchymal-like Undiff.	ZNF708	1.11e-138	4.08e-134	0.306328
STS Mesenchymal-like Undiff.	NFATC1	1.68e-138	6.15e-134	0.491469
STS Mesenchymal-like Undiff.	ARMH4	1.96e-138	7.18e-134	0.273577
STS Mesenchymal-like Undiff.	WRN	2.1e-138	7.7e-134	0.308316
STS Mesenchymal-like Undiff.	NR2C2	6.13e-138	2.24e-133	0.327921
STS Mesenchymal-like Undiff.	CELF2	7.32e-138	2.68e-133	0.7543
STS Mesenchymal-like Undiff.	CUX1	1.06e-137	3.89e-133	0.545803
STS Mesenchymal-like Undiff.	ARHGEF10	2.25e-137	8.25e-133	0.347737
STS Mesenchymal-like Undiff.	RFX3	2.87e-137	1.05e-132	0.344482
STS Mesenchymal-like Undiff.	ZNF91	4.98e-137	1.82e-132	0.321494
STS Mesenchymal-like Undiff.	LINC00513	6.26e-137	2.29e-132	0.403489
STS Mesenchymal-like Undiff.	TMCC1	1.1e-136	4.02e-132	0.516778
STS Mesenchymal-like Undiff.	MYO9B	1.9e-136	6.94e-132	0.520113
STS Mesenchymal-like Undiff.	NAV3	4.11e-136	1.51e-131	0.781676
STS Mesenchymal-like Undiff.	TAF1	8.51e-136	3.12e-131	0.301287
STS Mesenchymal-like Undiff.	ATG7	1.4e-135	5.14e-131	0.512783
STS Mesenchymal-like Undiff.	SCAF4	3.44e-135	1.26e-130	0.285014
STS Mesenchymal-like Undiff.	SEMA4A	4.31e-135	1.58e-130	0.604189
STS Mesenchymal-like Undiff.	AC020916.1	9.28e-135	3.4e-130	0.602541
STS Mesenchymal-like Undiff.	TMTC2	1.17e-134	4.29e-130	0.467846
STS Mesenchymal-like Undiff.	ABHD3	1.3e-134	4.77e-130	0.282344
STS Mesenchymal-like Undiff.	WDR44	8.68e-134	3.18e-129	0.294826
STS Mesenchymal-like Undiff.	WDFY2	1.4e-133	5.12e-129	0.370389
STS Mesenchymal-like Undiff.	ATP9B	2.66e-133	9.72e-129	0.378159
STS Mesenchymal-like Undiff.	ZNF43	2.15e-132	7.88e-128	0.280306
STS Mesenchymal-like Undiff.	MYO5A	2.98e-132	1.09e-127	0.326846
STS Mesenchymal-like Undiff.	MAPK8	3.03e-132	1.11e-127	0.447386
STS Mesenchymal-like Undiff.	PDE8A	7.96e-132	2.91e-127	0.460214
STS Mesenchymal-like Undiff.	AFDN	1.5e-131	5.5e-127	0.391408
STS Mesenchymal-like Undiff.	GNAQ	1.97e-131	7.21e-127	0.531088
STS Mesenchymal-like Undiff.	PTK2	2.4e-131	8.78e-127	0.445335
STS Mesenchymal-like Undiff.	FAM193A	1.02e-130	3.72e-126	0.316062
STS Mesenchymal-like Undiff.	PKP4	1.04e-130	3.8e-126	0.378931
STS Mesenchymal-like Undiff.	HECTD4	1.42e-130	5.2e-126	0.349587
STS Mesenchymal-like Undiff.	NSD2	2.37e-130	8.68e-126	0.476165
STS Mesenchymal-like Undiff.	KIF21A	1.07e-129	3.91e-125	0.292966
STS Mesenchymal-like Undiff.	CCDC7	1.1e-129	4.01e-125	0.337439
STS Mesenchymal-like Undiff.	ULK4	1.44e-129	5.28e-125	0.393839
STS Mesenchymal-like Undiff.	SAMD4A	1.64e-129	6.01e-125	0.692086
STS Mesenchymal-like Undiff.	PBX3	3.12e-129	1.14e-124	0.544351
STS Mesenchymal-like Undiff.	NR4A3	4.89e-129	1.79e-124	0.41375
STS Mesenchymal-like Undiff.	GMDS	4.95e-129	1.81e-124	0.470779
STS Mesenchymal-like Undiff.	NCAPG2	7.86e-129	2.88e-124	0.272399
STS Mesenchymal-like Undiff.	BRIP1	7.96e-129	2.91e-124	0.462558
STS Mesenchymal-like Undiff.	LGR4	1.01e-128	3.69e-124	0.42146
STS Mesenchymal-like Undiff.	KIAA0232	1.01e-128	3.71e-124	0.503078
STS Mesenchymal-like Undiff.	ANKRD36C	1.4e-128	5.14e-124	0.257791
STS Mesenchymal-like Undiff.	RPS6KC1	1.73e-128	6.35e-124	0.31934
STS Mesenchymal-like Undiff.	SLC12A2	2.44e-128	8.95e-124	0.439143
STS Mesenchymal-like Undiff.	LDB2	3.11e-128	1.14e-123	0.461047
STS Mesenchymal-like Undiff.	PDXDC1	3.6e-128	1.32e-123	0.346462
STS Mesenchymal-like Undiff.	MIR99AHG	6.7e-128	2.45e-123	0.770147
STS Mesenchymal-like Undiff.	NUBPL	7.27e-128	2.66e-123	0.282692
STS Mesenchymal-like Undiff.	TRPM7	1.05e-127	3.83e-123	0.414057
STS Mesenchymal-like Undiff.	EFNA5	1.05e-127	3.83e-123	0.650766
STS Mesenchymal-like Undiff.	CENPP	2.36e-127	8.64e-123	0.557236
STS Mesenchymal-like Undiff.	FAM126A	4.47e-127	1.64e-122	0.436192
STS Mesenchymal-like Undiff.	CHD2	5.28e-127	1.93e-122	0.555752
STS Mesenchymal-like Undiff.	PDE4D	5.87e-127	2.15e-122	0.920084
STS Mesenchymal-like Undiff.	SKI	7.91e-127	2.9e-122	0.486096
STS Mesenchymal-like Undiff.	TRRAP	8.01e-127	2.93e-122	0.300079
STS Mesenchymal-like Undiff.	CHSY3	1e-126	3.67e-122	0.484236
STS Mesenchymal-like Undiff.	ATF7IP	1.32e-126	4.82e-122	0.438354
STS Mesenchymal-like Undiff.	TNRC6C	1.99e-126	7.27e-122	0.428247
STS Mesenchymal-like Undiff.	DYNC2H1	2.23e-126	8.16e-122	0.42757
STS Mesenchymal-like Undiff.	FAT4	2.23e-126	8.18e-122	0.442183
STS Mesenchymal-like Undiff.	SMURF1	4.54e-126	1.66e-121	0.360904
STS Mesenchymal-like Undiff.	RASA1	1.24e-125	4.56e-121	0.342643
STS Mesenchymal-like Undiff.	VTI1A	1.3e-125	4.76e-121	0.407743
STS Mesenchymal-like Undiff.	PRIM2	1.65e-125	6.06e-121	0.428688
STS Mesenchymal-like Undiff.	DIAPH1	1.9e-125	6.95e-121	0.452675
STS Mesenchymal-like Undiff.	DENND5A	4.46e-125	1.63e-120	0.668365
STS Mesenchymal-like Undiff.	SIPA1L1	8.99e-125	3.29e-120	0.781254
STS Mesenchymal-like Undiff.	ROR1	1.04e-124	3.8e-120	0.669895
STS Mesenchymal-like Undiff.	SFPQ	1.64e-124	6e-120	0.428385
STS Mesenchymal-like Undiff.	HDAC8	1.95e-124	7.13e-120	0.424564
STS Mesenchymal-like Undiff.	NLK	1.96e-124	7.17e-120	0.284966
STS Mesenchymal-like Undiff.	LCOR	1.98e-124	7.24e-120	0.361775
STS Mesenchymal-like Undiff.	IVNS1ABP	4.06e-124	1.48e-119	0.514392
STS Mesenchymal-like Undiff.	LINC01278	6.41e-124	2.34e-119	0.392848
STS Mesenchymal-like Undiff.	ZCCHC7	7.22e-124	2.64e-119	0.531495
STS Mesenchymal-like Undiff.	MMS22L	1.56e-123	5.7e-119	0.2795
STS Mesenchymal-like Undiff.	PSPC1	3.82e-123	1.4e-118	0.380967
STS Mesenchymal-like Undiff.	PDE10A	3.89e-123	1.42e-118	0.540661
STS Mesenchymal-like Undiff.	SPEN	4.13e-123	1.51e-118	0.370873
STS Mesenchymal-like Undiff.	PRKCE	4.61e-123	1.69e-118	0.456366
STS Mesenchymal-like Undiff.	LINC01619	2.07e-122	7.59e-118	0.478377
STS Mesenchymal-like Undiff.	ZCCHC8	3.82e-122	1.4e-117	0.254614
STS Mesenchymal-like Undiff.	STXBP5	5.46e-122	2e-117	0.465827
STS Mesenchymal-like Undiff.	ITPR2	5.8e-122	2.12e-117	0.440649
STS Mesenchymal-like Undiff.	TBC1D4	6.02e-122	2.21e-117	0.284738
STS Mesenchymal-like Undiff.	BTAF1	1.16e-121	4.26e-117	0.307794
STS Mesenchymal-like Undiff.	CMIP	1.58e-121	5.77e-117	0.42088
STS Mesenchymal-like Undiff.	BBS9	1.73e-121	6.34e-117	0.449889
STS Mesenchymal-like Undiff.	ARHGAP24	1.87e-121	6.84e-117	0.539044
STS Mesenchymal-like Undiff.	CNTRL	2.25e-121	8.22e-117	0.266001
STS Mesenchymal-like Undiff.	MEG8	2.86e-121	1.05e-116	1.06914
STS Mesenchymal-like Undiff.	TUT7	4.86e-121	1.78e-116	0.454489
STS Mesenchymal-like Undiff.	UBE4B	1.11e-120	4.08e-116	0.323996
STS Mesenchymal-like Undiff.	FAM172A	1.58e-120	5.77e-116	0.509913
STS Mesenchymal-like Undiff.	STRBP	1.6e-120	5.85e-116	0.307582
STS Mesenchymal-like Undiff.	ASH1L	2.32e-120	8.49e-116	0.428253
STS Mesenchymal-like Undiff.	ANKRD36	3.66e-120	1.34e-115	0.262904
STS Mesenchymal-like Undiff.	MFSD4B	4.67e-120	1.71e-115	0.528754
STS Mesenchymal-like Undiff.	RBM39	5.89e-120	2.15e-115	0.38964
STS Mesenchymal-like Undiff.	PVT1	1.01e-119	3.68e-115	0.490206
STS Mesenchymal-like Undiff.	NAMPT	1.31e-119	4.81e-115	1.18274
STS Mesenchymal-like Undiff.	TRAPPC9	1.6e-119	5.85e-115	0.384971
STS Mesenchymal-like Undiff.	MXD1	7.48e-119	2.74e-114	0.380845
STS Mesenchymal-like Undiff.	AF117829.1	1.27e-118	4.65e-114	0.38894
STS Mesenchymal-like Undiff.	TRERF1	1.56e-118	5.71e-114	0.357295
STS Mesenchymal-like Undiff.	GAB2	2.09e-118	7.64e-114	0.552809
STS Mesenchymal-like Undiff.	IMMP2L	3.06e-118	1.12e-113	0.621261
STS Mesenchymal-like Undiff.	BAZ2B	3.42e-118	1.25e-113	0.5324
STS Mesenchymal-like Undiff.	TMEM41B	3.72e-118	1.36e-113	0.307444
STS Mesenchymal-like Undiff.	WDR7	4.09e-118	1.5e-113	0.31958
STS Mesenchymal-like Undiff.	CSNK1G1	4.18e-118	1.53e-113	0.383228
STS Mesenchymal-like Undiff.	TYW1	5.13e-118	1.88e-113	0.259595
STS Mesenchymal-like Undiff.	TFCP2	5.48e-118	2.01e-113	0.307298
STS Mesenchymal-like Undiff.	ERO1B	1.52e-117	5.57e-113	0.478796
STS Mesenchymal-like Undiff.	SIPA1L3	2.17e-117	7.96e-113	0.264519
STS Mesenchymal-like Undiff.	TRIO	3.34e-117	1.22e-112	0.399519
STS Mesenchymal-like Undiff.	HLCS	3.97e-117	1.45e-112	0.27177
STS Mesenchymal-like Undiff.	ANKRD28	4.03e-117	1.48e-112	0.59617
STS Mesenchymal-like Undiff.	BIRC6	4.97e-117	1.82e-112	0.454088
STS Mesenchymal-like Undiff.	SHPRH	5e-117	1.83e-112	0.329154
STS Mesenchymal-like Undiff.	TP53BP1	7.67e-117	2.81e-112	0.406308
STS Mesenchymal-like Undiff.	DIP2B	1.25e-116	4.58e-112	0.401662
STS Mesenchymal-like Undiff.	TRAPPC8	1.77e-116	6.47e-112	0.250118
STS Mesenchymal-like Undiff.	LINC01060	2.27e-116	8.32e-112	0.417717
STS Mesenchymal-like Undiff.	ZNF131	2.75e-116	1.01e-111	0.421794
STS Mesenchymal-like Undiff.	CCDC171	2.94e-116	1.08e-111	0.276684
STS Mesenchymal-like Undiff.	CCNH	3.22e-116	1.18e-111	0.567318
STS Mesenchymal-like Undiff.	HECTD2	4.47e-116	1.64e-111	0.278004
STS Mesenchymal-like Undiff.	WDFY3	6.24e-116	2.29e-111	0.444842
STS Mesenchymal-like Undiff.	TTC17	9.07e-116	3.32e-111	0.429636
STS Mesenchymal-like Undiff.	HERC1	9.95e-116	3.64e-111	0.376594
STS Mesenchymal-like Undiff.	FAM133B	1.22e-115	4.46e-111	0.451744
STS Mesenchymal-like Undiff.	CBFB	1.27e-115	4.65e-111	0.392931
STS Mesenchymal-like Undiff.	NAA15	1.5e-115	5.47e-111	0.351772
STS Mesenchymal-like Undiff.	SCAPER	3.44e-115	1.26e-110	0.395688
STS Mesenchymal-like Undiff.	NSMCE2	8.29e-115	3.03e-110	0.500441
STS Mesenchymal-like Undiff.	FTO	1.07e-114	3.92e-110	0.384158
STS Mesenchymal-like Undiff.	FOXN3	1.17e-114	4.3e-110	0.633825
STS Mesenchymal-like Undiff.	CRADD	1.24e-114	4.54e-110	0.318287
STS Mesenchymal-like Undiff.	TSHZ2	1.58e-114	5.77e-110	0.824297
STS Mesenchymal-like Undiff.	STK24	1.74e-114	6.36e-110	0.489673
STS Mesenchymal-like Undiff.	EMSY	1.9e-114	6.97e-110	0.281498
STS Mesenchymal-like Undiff.	FNBP1	2.32e-114	8.48e-110	0.417059
STS Mesenchymal-like Undiff.	ADNP	5.43e-114	1.99e-109	0.403981
STS Mesenchymal-like Undiff.	SUPT3H	3.01e-113	1.1e-108	0.403321
STS Mesenchymal-like Undiff.	RAPGEF1	7.19e-113	2.63e-108	0.472532
STS Mesenchymal-like Undiff.	KDM6B	7.32e-113	2.68e-108	0.357679
STS Mesenchymal-like Undiff.	KAT6A	9.28e-113	3.4e-108	0.384534
STS Mesenchymal-like Undiff.	ELOVL5	1.21e-112	4.43e-108	0.496497
STS Mesenchymal-like Undiff.	TRPS1	1.4e-112	5.12e-108	0.583315
STS Mesenchymal-like Undiff.	KLHL15	1.57e-112	5.74e-108	0.304023
STS Mesenchymal-like Undiff.	ADAM17	1.78e-112	6.5e-108	0.414587
STS Mesenchymal-like Undiff.	ATXN7	1.91e-112	6.99e-108	0.274687
STS Mesenchymal-like Undiff.	CDC42SE2	2.29e-112	8.39e-108	0.401233
STS Mesenchymal-like Undiff.	UPF2	3.14e-112	1.15e-107	08:30:12.912000
STS Mesenchymal-like Undiff.	FNIP1	3.23e-112	1.18e-107	0.581425
STS Mesenchymal-like Undiff.	CHD6	3.87e-112	1.42e-107	0.385172
STS Mesenchymal-like Undiff.	TNFRSF10B	4.38e-112	1.6e-107	0.334334
STS Mesenchymal-like Undiff.	RFX2	5.08e-112	1.86e-107	0.465801
STS Mesenchymal-like Undiff.	MGAT5	8.75e-112	3.2e-107	0.329436
STS Mesenchymal-like Undiff.	BBOX1-AS1	1.01e-111	3.69e-107	0.275418
STS Mesenchymal-like Undiff.	AEBP2	2.65e-111	9.71e-107	0.358067
STS Mesenchymal-like Undiff.	OGT	2.93e-111	1.07e-106	0.32804
STS Mesenchymal-like Undiff.	UBAP2	2.97e-111	1.09e-106	0.339943
STS Mesenchymal-like Undiff.	KDM4B	2.98e-111	1.09e-106	0.314314
STS Mesenchymal-like Undiff.	POLR2J3	3e-111	1.1e-106	0.334585
STS Mesenchymal-like Undiff.	EGR3	7.53e-111	2.76e-106	0.344842
STS Mesenchymal-like Undiff.	FANCC	9.84e-111	3.6e-106	0.261474
STS Mesenchymal-like Undiff.	TENT2	3.3e-110	1.21e-105	0.35492
STS Mesenchymal-like Undiff.	MLLT10	3.7e-110	1.35e-105	0.378109
STS Mesenchymal-like Undiff.	ETNK1	3.88e-110	1.42e-105	0.31568
STS Mesenchymal-like Undiff.	NUTM2B-AS1	3.36e-109	1.23e-104	0.296934
STS Mesenchymal-like Undiff.	NFATC3	6.02e-109	2.21e-104	0.289819
STS Mesenchymal-like Undiff.	ATXN2	9.96e-109	3.65e-104	0.392318
STS Mesenchymal-like Undiff.	EZR	1.91e-108	6.98e-104	0.497234
STS Mesenchymal-like Undiff.	ARHGEF3	2.08e-108	7.61e-104	0.509822
STS Mesenchymal-like Undiff.	ZNF292	2.75e-108	1.01e-103	0.480515
STS Mesenchymal-like Undiff.	REV3L	2.88e-108	1.05e-103	0.705855
STS Mesenchymal-like Undiff.	TEAD1	3.97e-108	1.45e-103	0.418324
STS Mesenchymal-like Undiff.	PTPRK	4.24e-108	1.55e-103	0.431869
STS Mesenchymal-like Undiff.	VEZT	4.44e-108	1.62e-103	0.349004
STS Mesenchymal-like Undiff.	E2F3	5.13e-108	1.88e-103	0.33808
STS Mesenchymal-like Undiff.	LARP1B	5.89e-108	2.15e-103	0.330671
STS Mesenchymal-like Undiff.	NFKB1	5.99e-108	2.19e-103	0.743981
STS Mesenchymal-like Undiff.	PLCL2	7.5e-108	2.75e-103	0.30804
STS Mesenchymal-like Undiff.	AGPAT4	1.63e-107	5.97e-103	0.349212
STS Mesenchymal-like Undiff.	USP36	1.85e-107	6.78e-103	0.321572
STS Mesenchymal-like Undiff.	ZFC3H1	3.28e-107	1.2e-102	0.376573
STS Mesenchymal-like Undiff.	SND1	5.99e-107	2.19e-102	0.448768
STS Mesenchymal-like Undiff.	HNRNPA2B1	6.38e-107	2.34e-102	0.30356
STS Mesenchymal-like Undiff.	DLG1	8.78e-107	3.21e-102	0.51384
STS Mesenchymal-like Undiff.	PRKN	9.97e-107	3.65e-102	0.476345
STS Mesenchymal-like Undiff.	ITCH	1.7e-106	6.21e-102	0.360667
STS Mesenchymal-like Undiff.	FAM110B	4.77e-106	1.75e-101	0.375332
STS Mesenchymal-like Undiff.	GALNT7	9.67e-106	3.54e-101	0.252485
STS Mesenchymal-like Undiff.	TMEM117	9.75e-106	3.57e-101	0.336796
STS Mesenchymal-like Undiff.	FOCAD	1.12e-105	4.1e-101	0.286619
STS Mesenchymal-like Undiff.	LRFN5	1.15e-105	4.2e-101	0.423702
STS Mesenchymal-like Undiff.	DIAPH3	1.17e-105	4.3e-101	0.601525
STS Mesenchymal-like Undiff.	UGGT2	1.82e-105	6.66e-101	0.463638
STS Mesenchymal-like Undiff.	ADGRA3	2.25e-105	8.24e-101	0.257619
STS Mesenchymal-like Undiff.	HS2ST1	3.15e-105	1.15e-100	0.340786
STS Mesenchymal-like Undiff.	RFX7	1.77e-104	6.48e-100	0.335295
STS Mesenchymal-like Undiff.	SETX	2.67e-104	9.76e-100	0.395806
STS Mesenchymal-like Undiff.	NF1	4.65e-104	1.7e-99	0.459653
STS Mesenchymal-like Undiff.	IQGAP1	4.79e-104	1.75e-99	0.440643
STS Mesenchymal-like Undiff.	SEC24B	7.78e-104	2.85e-99	0.302272
STS Mesenchymal-like Undiff.	TBCK	1.31e-103	4.78e-99	0.357523
STS Mesenchymal-like Undiff.	TIAM2	1.32e-103	4.81e-99	0.306241
STS Mesenchymal-like Undiff.	AC119674.1	2.53e-103	9.27e-99	0.30785
STS Mesenchymal-like Undiff.	PITPNC1	2.77e-103	1.01e-98	0.458232
STS Mesenchymal-like Undiff.	POLA1	3.98e-103	1.46e-98	0.327982
STS Mesenchymal-like Undiff.	AFF1	4.28e-103	1.57e-98	0.460791
STS Mesenchymal-like Undiff.	DPH6	6.29e-103	2.3e-98	0.423055
STS Mesenchymal-like Undiff.	MARK3	9.81e-103	3.59e-98	0.41069
STS Mesenchymal-like Undiff.	HELLS	1.11e-102	4.05e-98	0.353198
STS Mesenchymal-like Undiff.	MTMR3	1.57e-102	5.75e-98	0.306452
STS Mesenchymal-like Undiff.	TRA2A	1.95e-102	7.13e-98	0.436205
STS Mesenchymal-like Undiff.	EHMT1	2.25e-102	8.22e-98	0.429073
STS Mesenchymal-like Undiff.	LHFPL2	2.26e-102	8.28e-98	0.457668
STS Mesenchymal-like Undiff.	ARHGAP21	2.98e-102	1.09e-97	0.465003
STS Mesenchymal-like Undiff.	TJP2	3.39e-102	1.24e-97	0.27395
STS Mesenchymal-like Undiff.	DLC1	3.64e-102	1.33e-97	0.64411
STS Mesenchymal-like Undiff.	GCLC	4.12e-102	1.51e-97	0.261307
STS Mesenchymal-like Undiff.	ESR1	4.46e-102	1.63e-97	0.253635
STS Mesenchymal-like Undiff.	GFPT2	4.86e-102	1.78e-97	0.590388
STS Mesenchymal-like Undiff.	MAP3K4	4.87e-102	1.78e-97	0.278391
STS Mesenchymal-like Undiff.	PPM1D	5.09e-102	1.86e-97	0.290137
STS Mesenchymal-like Undiff.	AL109930.1	5.5e-102	2.01e-97	0.341871
STS Mesenchymal-like Undiff.	JPX	6.15e-102	2.25e-97	0.450376
STS Mesenchymal-like Undiff.	MDN1	8.82e-102	3.23e-97	0.338052
STS Mesenchymal-like Undiff.	PCNX1	9.72e-102	3.56e-97	0.587156
STS Mesenchymal-like Undiff.	POU2F1	9.91e-102	3.63e-97	0.410268
STS Mesenchymal-like Undiff.	TRIM24	1.54e-101	5.65e-97	0.393155
STS Mesenchymal-like Undiff.	UBAP1	2.11e-101	7.71e-97	0.423577
STS Mesenchymal-like Undiff.	EPC2	3.54e-101	1.3e-96	0.340343
STS Mesenchymal-like Undiff.	MCC	4.2e-101	1.54e-96	0.640551
STS Mesenchymal-like Undiff.	FBXO34	5.65e-101	2.07e-96	0.429915
STS Mesenchymal-like Undiff.	LINC01004	5.82e-101	2.13e-96	0.401603
STS Mesenchymal-like Undiff.	BAZ1A	6.71e-101	2.46e-96	0.511427
STS Mesenchymal-like Undiff.	UVRAG	7.21e-101	2.64e-96	0.431943
STS Mesenchymal-like Undiff.	HERC4	1.11e-100	4.06e-96	0.413125
STS Mesenchymal-like Undiff.	ST3GAL3	1.73e-100	6.34e-96	0.280355
STS Mesenchymal-like Undiff.	ASAP1	1.9e-100	6.97e-96	0.443421
STS Mesenchymal-like Undiff.	ARFGEF1	2.55e-100	9.34e-96	0.324783
STS Mesenchymal-like Undiff.	AP3B1	2.79e-100	1.02e-95	0.393408
STS Mesenchymal-like Undiff.	RBM26	3.64e-100	1.33e-95	0.386894
STS Mesenchymal-like Undiff.	KIAA1328	4.69e-100	1.72e-95	0.347195
STS Mesenchymal-like Undiff.	ATP11A	6.66e-100	2.44e-95	0.301736
STS Mesenchymal-like Undiff.	HCG17	1.01e-99	3.68e-95	0.319079
STS Mesenchymal-like Undiff.	CEP95	1.03e-99	3.77e-95	0.268092
STS Mesenchymal-like Undiff.	CBLB	1.29e-99	4.72e-95	0.497218
STS Mesenchymal-like Undiff.	ARL15	1.48e-99	5.41e-95	0.475368
STS Mesenchymal-like Undiff.	SYNE2	2.33e-99	8.53e-95	0.587554
STS Mesenchymal-like Undiff.	COX10-AS1	3.11e-99	1.14e-94	0.332752
STS Mesenchymal-like Undiff.	AL008633.1	3.22e-99	1.18e-94	0.477568
STS Mesenchymal-like Undiff.	ERCC6L2	3.26e-99	1.19e-94	0.369792
STS Mesenchymal-like Undiff.	AGO2	7.42e-99	2.71e-94	0.339189
STS Mesenchymal-like Undiff.	FANCI	7.97e-99	2.92e-94	0.253773
STS Mesenchymal-like Undiff.	TASOR2	1.35e-98	4.94e-94	0.345107
STS Mesenchymal-like Undiff.	PCDH7	1.96e-98	7.17e-94	1.02123
STS Mesenchymal-like Undiff.	ITSN1	2.22e-98	8.14e-94	0.405723
STS Mesenchymal-like Undiff.	POLR2A	3.57e-98	1.31e-93	0.439211
STS Mesenchymal-like Undiff.	PARP8	6.33e-98	2.32e-93	0.451053
STS Mesenchymal-like Undiff.	LUZP2	6.65e-98	2.43e-93	0.371762
STS Mesenchymal-like Undiff.	PPARD	1.02e-97	3.75e-93	0.276852
STS Mesenchymal-like Undiff.	RASA2	1.03e-97	3.77e-93	0.335856
STS Mesenchymal-like Undiff.	UTY	1.13e-97	4.12e-93	0.398484
STS Mesenchymal-like Undiff.	PHF21A	1.42e-97	5.19e-93	0.407253
STS Mesenchymal-like Undiff.	HELZ	1.78e-97	6.5e-93	0.352141
STS Mesenchymal-like Undiff.	UBE2E2	1.9e-97	6.94e-93	0.601083
STS Mesenchymal-like Undiff.	SMG7	3.02e-97	1.11e-92	0.297657
STS Mesenchymal-like Undiff.	VPS13D	5.85e-97	2.14e-92	0.252434
STS Mesenchymal-like Undiff.	SETD5	6.42e-97	2.35e-92	0.384845
STS Mesenchymal-like Undiff.	DPYD	1.28e-96	4.69e-92	0.55793
STS Mesenchymal-like Undiff.	SMYD3	1.42e-96	5.19e-92	0.51146
STS Mesenchymal-like Undiff.	AP1G1	1.83e-96	6.68e-92	0.313963
STS Mesenchymal-like Undiff.	APBB2	2.5e-96	9.15e-92	0.41696
STS Mesenchymal-like Undiff.	PKN2	3.14e-96	1.15e-91	0.379623
STS Mesenchymal-like Undiff.	STK40	4.07e-96	1.49e-91	0.338412
STS Mesenchymal-like Undiff.	KLHL13	4.55e-96	1.67e-91	0.298462
STS Mesenchymal-like Undiff.	CDR2	4.84e-96	1.77e-91	0.303313
STS Mesenchymal-like Undiff.	ATR	4.99e-96	1.83e-91	0.292486
STS Mesenchymal-like Undiff.	ARHGEF12	8.21e-96	3.01e-91	0.35158
STS Mesenchymal-like Undiff.	SLC39A11	2.02e-95	7.4e-91	0.354957
STS Mesenchymal-like Undiff.	PACS1	2.27e-95	8.31e-91	0.466186
STS Mesenchymal-like Undiff.	INO80	3.29e-95	1.2e-90	0.326278
STS Mesenchymal-like Undiff.	TNRC6B	7.93e-95	2.9e-90	0.479555
STS Mesenchymal-like Undiff.	HMBOX1	1.18e-94	4.31e-90	0.272294
STS Mesenchymal-like Undiff.	PRELID2	1.48e-94	5.43e-90	0.256296
STS Mesenchymal-like Undiff.	DNM3	1.56e-94	5.72e-90	0.264907
STS Mesenchymal-like Undiff.	UBR4	2.06e-94	7.52e-90	0.31017
STS Mesenchymal-like Undiff.	ESYT2	2.59e-94	9.49e-90	0.46618
STS Mesenchymal-like Undiff.	SH3RF1	4.12e-94	1.51e-89	0.331099
STS Mesenchymal-like Undiff.	SYNE1	9.62e-94	3.52e-89	0.54728
STS Mesenchymal-like Undiff.	ARHGAP35	1.1e-93	4.04e-89	0.266332
STS Mesenchymal-like Undiff.	NRIP1	1.16e-93	4.25e-89	0.428845
STS Mesenchymal-like Undiff.	RC3H1	1.23e-93	4.5e-89	0.361403
STS Mesenchymal-like Undiff.	RAP1GDS1	1.84e-93	6.74e-89	0.292762
STS Mesenchymal-like Undiff.	RBM33	1.87e-93	6.84e-89	0.311868
STS Mesenchymal-like Undiff.	GPBP1	1.93e-93	7.07e-89	0.404801
STS Mesenchymal-like Undiff.	CLASP1	2.17e-93	7.93e-89	0.425007
STS Mesenchymal-like Undiff.	AC097376.3	2.17e-93	7.94e-89	0.270284
STS Mesenchymal-like Undiff.	SYNJ2	2.25e-93	8.25e-89	0.277664
STS Mesenchymal-like Undiff.	LRCH1	2.32e-93	8.49e-89	0.278012
STS Mesenchymal-like Undiff.	TBL1X	6.26e-93	2.29e-88	0.462185
STS Mesenchymal-like Undiff.	CASC15	6.35e-93	2.33e-88	0.570963
STS Mesenchymal-like Undiff.	MAPK6	9.8e-93	3.59e-88	0.271414
STS Mesenchymal-like Undiff.	ANKS1A	1.86e-92	6.8e-88	0.285119
STS Mesenchymal-like Undiff.	EBF1	2.5e-92	9.16e-88	0.558612
STS Mesenchymal-like Undiff.	ATXN7L1	2.6e-92	9.51e-88	0.330107
STS Mesenchymal-like Undiff.	AFF4	3.09e-92	1.13e-87	0.442531
STS Mesenchymal-like Undiff.	BMPR2	3.87e-92	1.42e-87	0.454202
STS Mesenchymal-like Undiff.	CENPE	3.98e-92	1.46e-87	0.291208
STS Mesenchymal-like Undiff.	LMCD1-AS1	4.03e-92	1.47e-87	0.283854
STS Mesenchymal-like Undiff.	BRWD3	5.6e-92	2.05e-87	0.270499
STS Mesenchymal-like Undiff.	GAS7	6.26e-92	2.29e-87	0.865231
STS Mesenchymal-like Undiff.	TAB2	6.28e-92	2.3e-87	0.339091
STS Mesenchymal-like Undiff.	PUM1	6.48e-92	2.37e-87	0.370434
STS Mesenchymal-like Undiff.	SMARCA4	7.08e-92	2.59e-87	0.303184
STS Mesenchymal-like Undiff.	NUP58	7.9e-92	2.89e-87	0.255668
STS Mesenchymal-like Undiff.	STAG2	8.1e-92	2.96e-87	0.366008
STS Mesenchymal-like Undiff.	46084	9.35e-92	3.42e-87	0.416975
STS Mesenchymal-like Undiff.	ACER3	1.08e-91	3.97e-87	0.311976
STS Mesenchymal-like Undiff.	EP300	2.2e-91	8.06e-87	0.31798
STS Mesenchymal-like Undiff.	FOXJ3	2.28e-91	8.34e-87	0.326989
STS Mesenchymal-like Undiff.	MEG3	3.62e-91	1.33e-86	1.03729
STS Mesenchymal-like Undiff.	PI4KA	6.01e-91	2.2e-86	0.267713
STS Mesenchymal-like Undiff.	VPS13A	1.2e-90	4.4e-86	0.276752
STS Mesenchymal-like Undiff.	BCKDHB	1.41e-90	5.16e-86	0.281176
STS Mesenchymal-like Undiff.	INPP4A	1.49e-90	5.47e-86	0.26687
STS Mesenchymal-like Undiff.	CAMKMT	2.02e-90	7.39e-86	0.352062
STS Mesenchymal-like Undiff.	HMGCS1	2.05e-90	7.51e-86	0.315015
STS Mesenchymal-like Undiff.	TLK2	3.09e-90	1.13e-85	0.305928
STS Mesenchymal-like Undiff.	HERC2	3.28e-90	1.2e-85	0.300443
STS Mesenchymal-like Undiff.	UBE3A	3.48e-90	1.27e-85	0.344615
STS Mesenchymal-like Undiff.	MSH3	3.53e-90	1.29e-85	0.270434
STS Mesenchymal-like Undiff.	TUT4	3.62e-90	1.33e-85	0.361214
STS Mesenchymal-like Undiff.	ZRANB3	4.7e-90	1.72e-85	0.260165
STS Mesenchymal-like Undiff.	CNOT4	4.82e-90	1.76e-85	0.35218
STS Mesenchymal-like Undiff.	SLC9A1	6.85e-90	2.51e-85	0.336171
STS Mesenchymal-like Undiff.	CAMK2D	6.96e-90	2.55e-85	0.497204
STS Mesenchymal-like Undiff.	NHSL1	8.33e-90	3.05e-85	0.390503
STS Mesenchymal-like Undiff.	KDM3A	1.05e-89	3.83e-85	0.260473
STS Mesenchymal-like Undiff.	IPO7	1.58e-89	5.77e-85	0.302582
STS Mesenchymal-like Undiff.	UBA6-AS1	2.15e-89	7.88e-85	0.265257
STS Mesenchymal-like Undiff.	FAM227B	2.54e-89	9.29e-85	0.340072
STS Mesenchymal-like Undiff.	ZNF721	3.38e-89	1.24e-84	0.284723
STS Mesenchymal-like Undiff.	CUL1	8.99e-89	3.29e-84	0.31652
STS Mesenchymal-like Undiff.	CAMK1D	1.27e-88	4.63e-84	0.652508
STS Mesenchymal-like Undiff.	TET2	1.35e-88	4.94e-84	0.389706
STS Mesenchymal-like Undiff.	RASAL2	1.39e-88	5.1e-84	0.310983
STS Mesenchymal-like Undiff.	GAB1	1.53e-88	5.6e-84	0.411588
STS Mesenchymal-like Undiff.	QSER1	1.57e-88	5.75e-84	0.293192
STS Mesenchymal-like Undiff.	RPS6KA3	1.59e-88	5.82e-84	0.356144
STS Mesenchymal-like Undiff.	ARHGAP42	1.81e-88	6.62e-84	0.377672
STS Mesenchymal-like Undiff.	GABPB1-AS1	2.38e-88	8.72e-84	0.33094
STS Mesenchymal-like Undiff.	AGTPBP1	3.42e-88	1.25e-83	0.324775
STS Mesenchymal-like Undiff.	SENP6	4.69e-88	1.72e-83	0.401233
STS Mesenchymal-like Undiff.	STIM2	1.28e-87	4.7e-83	0.253524
STS Mesenchymal-like Undiff.	FAM120B	1.75e-87	6.41e-83	0.261944
STS Mesenchymal-like Undiff.	PMAIP1	2.13e-87	7.81e-83	0.284995
STS Mesenchymal-like Undiff.	USP25	5.17e-87	1.89e-82	0.355638
STS Mesenchymal-like Undiff.	GNB1	8.9e-87	3.26e-82	0.43684
STS Mesenchymal-like Undiff.	CPLANE1	1.04e-86	3.8e-82	0.294121
STS Mesenchymal-like Undiff.	SSH2	1.19e-86	4.36e-82	0.407948
STS Mesenchymal-like Undiff.	RREB1	1.75e-86	6.41e-82	0.26114
STS Mesenchymal-like Undiff.	ADIPOR2	1.86e-86	6.82e-82	0.299801
STS Mesenchymal-like Undiff.	UBE3C	4.07e-86	1.49e-81	0.306093
STS Mesenchymal-like Undiff.	ADK	4.17e-86	1.52e-81	0.449953
STS Mesenchymal-like Undiff.	FOXK2	4.23e-86	1.55e-81	0.284758
STS Mesenchymal-like Undiff.	ZNF83	1.42e-85	5.2e-81	0.319214
STS Mesenchymal-like Undiff.	MBNL1	2.11e-85	7.71e-81	0.498592
STS Mesenchymal-like Undiff.	PDE3A	3.36e-85	1.23e-80	0.25618
STS Mesenchymal-like Undiff.	FYN	4.34e-85	1.59e-80	0.509034
STS Mesenchymal-like Undiff.	ZHX2	4.58e-85	1.68e-80	0.418062
STS Mesenchymal-like Undiff.	EPHB2	5.83e-85	2.13e-80	0.251339
STS Mesenchymal-like Undiff.	ENTPD1-AS1	6.51e-85	2.38e-80	0.293108
STS Mesenchymal-like Undiff.	ARID1A	9e-85	3.29e-80	0.334163
STS Mesenchymal-like Undiff.	ITFG1	1.46e-84	5.33e-80	0.408444
STS Mesenchymal-like Undiff.	NPLOC4	1.64e-84	6.01e-80	0.263355
STS Mesenchymal-like Undiff.	EYA2	3.65e-84	1.33e-79	0.339275
STS Mesenchymal-like Undiff.	CD2AP	5.39e-84	1.97e-79	0.276821
STS Mesenchymal-like Undiff.	SEC24A	6.36e-84	2.33e-79	0.287028
STS Mesenchymal-like Undiff.	USP47	6.72e-84	2.46e-79	0.333998
STS Mesenchymal-like Undiff.	HNRNPU	1.33e-83	4.86e-79	0.408572
STS Mesenchymal-like Undiff.	MAP2K4	1.46e-83	5.34e-79	0.396113
STS Mesenchymal-like Undiff.	USP24	1.51e-83	5.52e-79	0.267685
STS Mesenchymal-like Undiff.	B3GALNT2	1.8e-83	6.57e-79	0.335655
STS Mesenchymal-like Undiff.	HECA	2.59e-83	9.47e-79	0.283935
STS Mesenchymal-like Undiff.	TCF7L2	3.23e-83	1.18e-78	0.427278
STS Mesenchymal-like Undiff.	MAP2K1	5.38e-83	1.97e-78	0.302604
STS Mesenchymal-like Undiff.	MYO1E	5.58e-83	2.04e-78	0.374272
STS Mesenchymal-like Undiff.	CENPF	8.12e-83	2.97e-78	0.401095
STS Mesenchymal-like Undiff.	ATP11C	1.19e-82	4.34e-78	0.296026
STS Mesenchymal-like Undiff.	CHD9	1.5e-82	5.49e-78	0.490679
STS Mesenchymal-like Undiff.	OPA1	1.64e-82	6e-78	0.253705
STS Mesenchymal-like Undiff.	TBL1XR1	1.84e-82	6.73e-78	0.409138
STS Mesenchymal-like Undiff.	GPATCH2L	3.41e-82	1.25e-77	0.306181
STS Mesenchymal-like Undiff.	RIF1	3.62e-82	1.33e-77	0.373738
STS Mesenchymal-like Undiff.	ELP4	4.12e-82	1.51e-77	0.271045
STS Mesenchymal-like Undiff.	FOSL1	1.12e-81	4.1e-77	0.251727
STS Mesenchymal-like Undiff.	KCND2	1.19e-81	4.37e-77	0.56131
STS Mesenchymal-like Undiff.	TUBGCP3	2.4e-81	8.78e-77	0.260088
STS Mesenchymal-like Undiff.	RNF24	3.1e-81	1.13e-76	0.397287
STS Mesenchymal-like Undiff.	BCLAF1	4.31e-81	1.58e-76	0.343663
STS Mesenchymal-like Undiff.	RANBP2	5.13e-81	1.88e-76	0.353139
STS Mesenchymal-like Undiff.	NEK7	6.67e-81	2.44e-76	0.339651
STS Mesenchymal-like Undiff.	CLIC4	6.74e-81	2.47e-76	0.547397
STS Mesenchymal-like Undiff.	NEDD9	6.85e-81	2.51e-76	0.765553
STS Mesenchymal-like Undiff.	FARS2	7.27e-81	2.66e-76	0.350885
STS Mesenchymal-like Undiff.	MGA	9.33e-81	3.42e-76	0.315449
STS Mesenchymal-like Undiff.	SMAD3	1.06e-80	3.87e-76	0.387234
STS Mesenchymal-like Undiff.	ZFPM2	1.19e-80	4.36e-76	0.533007
STS Mesenchymal-like Undiff.	XYLT1	1.45e-80	5.29e-76	0.410165
STS Mesenchymal-like Undiff.	PLEKHA5	1.46e-80	5.34e-76	0.465228
STS Mesenchymal-like Undiff.	AC118549.1	2.66e-80	9.75e-76	0.304165
STS Mesenchymal-like Undiff.	REL	2.67e-80	9.77e-76	0.342131
STS Mesenchymal-like Undiff.	NASP	4.8e-80	1.76e-75	0.421707
STS Mesenchymal-like Undiff.	GPATCH8	8.19e-80	3e-75	08:12:30.660000
STS Mesenchymal-like Undiff.	DENND2A	1.11e-79	4.06e-75	0.424426
STS Mesenchymal-like Undiff.	MRTFA	1.12e-79	4.11e-75	0.434102
STS Mesenchymal-like Undiff.	G3BP1	1.22e-79	4.46e-75	0.34964
STS Mesenchymal-like Undiff.	DMXL1	1.34e-79	4.9e-75	0.294482
STS Mesenchymal-like Undiff.	RBM6	1.44e-79	5.26e-75	0.342264
STS Mesenchymal-like Undiff.	LARP4B	1.56e-79	5.73e-75	0.350566
STS Mesenchymal-like Undiff.	ASB3	2.04e-79	7.46e-75	0.265323
STS Mesenchymal-like Undiff.	METTL15	2.33e-79	8.53e-75	0.27022
STS Mesenchymal-like Undiff.	CMSS1	2.48e-79	9.1e-75	0.406163
STS Mesenchymal-like Undiff.	HOMER1	2.95e-79	1.08e-74	0.38631
STS Mesenchymal-like Undiff.	PRICKLE1	3.62e-79	1.33e-74	0.516743
STS Mesenchymal-like Undiff.	MCU	5.15e-79	1.89e-74	0.337175
STS Mesenchymal-like Undiff.	PTPN1	5.69e-79	2.08e-74	0.305392
STS Mesenchymal-like Undiff.	PTCH2	6.39e-79	2.34e-74	0.315205
STS Mesenchymal-like Undiff.	EIF2AK3	7.13e-79	2.61e-74	0.277866
STS Mesenchymal-like Undiff.	ADAMTSL4-AS1	9.99e-79	3.66e-74	0.704855
STS Mesenchymal-like Undiff.	PSEN1	1.02e-78	3.73e-74	0.415652
STS Mesenchymal-like Undiff.	SOX5	1.04e-78	3.79e-74	0.385796
STS Mesenchymal-like Undiff.	STK4	1.09e-78	3.99e-74	0.428393
STS Mesenchymal-like Undiff.	CEP112	1.11e-78	4.05e-74	0.404932
STS Mesenchymal-like Undiff.	ZNF148	1.78e-78	6.52e-74	0.353931
STS Mesenchymal-like Undiff.	UBA6	3.73e-78	1.36e-73	0.260462
STS Mesenchymal-like Undiff.	GULP1	4.39e-78	1.61e-73	0.417249
STS Mesenchymal-like Undiff.	RAB7A	5.15e-78	1.88e-73	0.528836
STS Mesenchymal-like Undiff.	FAM13A	6.53e-78	2.39e-73	0.352325
STS Mesenchymal-like Undiff.	CELF1	1.28e-77	4.7e-73	0.329416
STS Mesenchymal-like Undiff.	YTHDF3	1.34e-77	4.92e-73	0.292914
STS Mesenchymal-like Undiff.	VPS54	2.52e-77	9.22e-73	0.278593
STS Mesenchymal-like Undiff.	FAM168A	2.61e-77	9.56e-73	0.2694
STS Mesenchymal-like Undiff.	DDX3X	2.92e-77	1.07e-72	0.419559
STS Mesenchymal-like Undiff.	TSPYL2	3.36e-77	1.23e-72	0.275428
STS Mesenchymal-like Undiff.	MEIS2	4.82e-77	1.76e-72	0.427684
STS Mesenchymal-like Undiff.	PPP4R3A	5.36e-77	1.96e-72	0.28555
STS Mesenchymal-like Undiff.	PLCB1	6.43e-77	2.35e-72	0.441338
STS Mesenchymal-like Undiff.	MAP4K4	8.12e-77	2.97e-72	0.448158
STS Mesenchymal-like Undiff.	FNIP2	9.42e-77	3.45e-72	0.404168
STS Mesenchymal-like Undiff.	RAF1	9.92e-77	3.63e-72	0.310616
STS Mesenchymal-like Undiff.	PICALM	1.05e-76	3.84e-72	0.4948
STS Mesenchymal-like Undiff.	GHR	1.56e-76	5.7e-72	0.340846
STS Mesenchymal-like Undiff.	MAP2K5	1.81e-76	6.62e-72	0.302528
STS Mesenchymal-like Undiff.	SIRT1	1.87e-76	6.85e-72	0.250995
STS Mesenchymal-like Undiff.	GLI2	4.33e-76	1.59e-71	0.556761
STS Mesenchymal-like Undiff.	VPS8	4.74e-76	1.74e-71	0.358548
STS Mesenchymal-like Undiff.	NDEL1	4.83e-76	1.77e-71	0.320854
STS Mesenchymal-like Undiff.	CREBBP	7.92e-76	2.9e-71	0.331552
STS Mesenchymal-like Undiff.	CNKSR3	8.84e-76	3.24e-71	0.277932
STS Mesenchymal-like Undiff.	ECPAS	1.03e-75	3.79e-71	0.357518
STS Mesenchymal-like Undiff.	GTDC1	2e-75	7.32e-71	0.359962
STS Mesenchymal-like Undiff.	ZBTB20	3.37e-75	1.23e-70	0.483048
STS Mesenchymal-like Undiff.	CSNK1A1	4.38e-75	1.6e-70	0.341056
STS Mesenchymal-like Undiff.	SKIL	4.73e-75	1.73e-70	0.511222
STS Mesenchymal-like Undiff.	CNTLN	6.18e-75	2.26e-70	0.406775
STS Mesenchymal-like Undiff.	TCF7L1	6.92e-75	2.53e-70	0.354477
STS Mesenchymal-like Undiff.	SPRED1	7.06e-75	2.58e-70	0.318705
STS Mesenchymal-like Undiff.	ATP2A2	7.65e-75	2.8e-70	0.377615
STS Mesenchymal-like Undiff.	SEC24D	8.63e-75	3.16e-70	0.367752
STS Mesenchymal-like Undiff.	SLC16A1	1.19e-74	4.34e-70	0.313136
STS Mesenchymal-like Undiff.	CNTN4	1.34e-74	4.9e-70	0.337985
STS Mesenchymal-like Undiff.	EPB41L4A	1.38e-74	5.04e-70	0.252514
STS Mesenchymal-like Undiff.	PTPRD	1.86e-74	6.82e-70	0.494063
STS Mesenchymal-like Undiff.	PPP2R5C	2.22e-74	8.12e-70	0.345188
STS Mesenchymal-like Undiff.	ANKIB1	2.63e-74	9.64e-70	0.339384
STS Mesenchymal-like Undiff.	CEP85L	4.28e-74	1.57e-69	0.252803
STS Mesenchymal-like Undiff.	DENND4C	8.55e-74	3.13e-69	0.281391
STS Mesenchymal-like Undiff.	ATP13A3	9.14e-74	3.34e-69	0.400226
STS Mesenchymal-like Undiff.	KANSL1L	1.59e-73	5.8e-69	0.274874
STS Mesenchymal-like Undiff.	CERT1	2.05e-73	7.49e-69	0.352586
STS Mesenchymal-like Undiff.	AC098829.1	2.28e-73	8.33e-69	0.333339
STS Mesenchymal-like Undiff.	ZMYND8	2.62e-73	9.58e-69	0.282371
STS Mesenchymal-like Undiff.	RAPH1	3.32e-73	1.22e-68	0.254755
STS Mesenchymal-like Undiff.	KITLG	4.23e-73	1.55e-68	0.281136
STS Mesenchymal-like Undiff.	UMAD1	7.47e-73	2.73e-68	0.340207
STS Mesenchymal-like Undiff.	ELF2	8.74e-73	3.2e-68	0.462981
STS Mesenchymal-like Undiff.	DIDO1	1.07e-72	3.91e-68	0.290677
STS Mesenchymal-like Undiff.	NT5C2	2.1e-72	7.68e-68	0.32609
STS Mesenchymal-like Undiff.	POLG2	2.18e-72	8e-68	0.43101
STS Mesenchymal-like Undiff.	GBF1	3.32e-72	1.21e-67	0.306403
STS Mesenchymal-like Undiff.	TNRC18	6.4e-72	2.34e-67	0.250653
STS Mesenchymal-like Undiff.	DHX9	6.69e-72	2.45e-67	0.344972
STS Mesenchymal-like Undiff.	UBR1	1.15e-71	4.22e-67	0.288517
STS Mesenchymal-like Undiff.	PMM2	1.34e-71	4.91e-67	0.257067
STS Mesenchymal-like Undiff.	KAT6B	1.47e-71	5.39e-67	0.282782
STS Mesenchymal-like Undiff.	FNBP4	1.49e-71	5.45e-67	0.292995
STS Mesenchymal-like Undiff.	CDYL	1.75e-71	6.42e-67	0.278548
STS Mesenchymal-like Undiff.	DOCK11	2.56e-71	9.38e-67	0.279706
STS Mesenchymal-like Undiff.	BTBD7	2.7e-71	9.89e-67	0.290795
STS Mesenchymal-like Undiff.	RAB28	2.73e-71	1e-66	0.308857
STS Mesenchymal-like Undiff.	CUL4A	2.8e-71	1.03e-66	0.333563
STS Mesenchymal-like Undiff.	ATAD2	3.21e-71	1.18e-66	0.265377
STS Mesenchymal-like Undiff.	KPNA4	3.67e-71	1.34e-66	0.317702
STS Mesenchymal-like Undiff.	FBXW11	3.77e-71	1.38e-66	0.274015
STS Mesenchymal-like Undiff.	TBC1D22A	3.98e-71	1.46e-66	0.430423
STS Mesenchymal-like Undiff.	PDSS2	4e-71	1.46e-66	0.29992
STS Mesenchymal-like Undiff.	NAV2	7.52e-71	2.75e-66	0.389398
STS Mesenchymal-like Undiff.	LRCH3	8.71e-71	3.19e-66	0.276902
STS Mesenchymal-like Undiff.	AAK1	1.04e-70	3.81e-66	0.305578
STS Mesenchymal-like Undiff.	SETD2	1.48e-70	5.43e-66	0.327521
STS Mesenchymal-like Undiff.	DNM2	1.84e-70	6.72e-66	0.272873
STS Mesenchymal-like Undiff.	ZNF644	2.19e-70	8e-66	0.370096
STS Mesenchymal-like Undiff.	PAK1	2.45e-70	8.97e-66	0.402262
STS Mesenchymal-like Undiff.	HIPK3	4.69e-70	1.72e-65	0.378438
STS Mesenchymal-like Undiff.	PHACTR4	1.56e-69	5.73e-65	0.265007
STS Mesenchymal-like Undiff.	INVS	1.74e-69	6.37e-65	0.28822
STS Mesenchymal-like Undiff.	THADA	3.2e-69	1.17e-64	0.303337
STS Mesenchymal-like Undiff.	LRRC23	3.47e-69	1.27e-64	0.494594
STS Mesenchymal-like Undiff.	CDC42BPA	8.9e-69	3.26e-64	0.348509
STS Mesenchymal-like Undiff.	TANC1	1.02e-68	3.74e-64	0.324509
STS Mesenchymal-like Undiff.	RRAS2	1.19e-68	4.36e-64	0.300314
STS Mesenchymal-like Undiff.	APLP2	1.47e-68	5.37e-64	0.445931
STS Mesenchymal-like Undiff.	PCNX4	1.64e-68	5.98e-64	0.303485
STS Mesenchymal-like Undiff.	FMNL2	1.67e-68	6.11e-64	0.480411
STS Mesenchymal-like Undiff.	PDS5B	2.14e-68	7.84e-64	0.342386
STS Mesenchymal-like Undiff.	MAP3K2	3.97e-68	1.45e-63	0.470105
STS Mesenchymal-like Undiff.	MAN2A1	4.03e-68	1.48e-63	0.31317
STS Mesenchymal-like Undiff.	RNF19B	5.48e-68	2.01e-63	0.259398
STS Mesenchymal-like Undiff.	PLCG2	5.72e-68	2.09e-63	0.524043
STS Mesenchymal-like Undiff.	ZDHHC14	6.93e-68	2.54e-63	0.320258
STS Mesenchymal-like Undiff.	BRWD1	7.01e-68	2.56e-63	0.304614
STS Mesenchymal-like Undiff.	EHBP1	7.56e-68	2.77e-63	0.458163
STS Mesenchymal-like Undiff.	PTPN13	8.92e-68	3.27e-63	0.349722
STS Mesenchymal-like Undiff.	LUC7L3	1.04e-67	3.8e-63	0.364733
STS Mesenchymal-like Undiff.	GNA13	1.13e-67	4.14e-63	0.279479
STS Mesenchymal-like Undiff.	TMEM131	1.19e-67	4.36e-63	0.311937
STS Mesenchymal-like Undiff.	ZNF385D	1.66e-67	6.08e-63	0.548382
STS Mesenchymal-like Undiff.	LARP4	1.9e-67	6.97e-63	0.265283
STS Mesenchymal-like Undiff.	TRPC4AP	1.99e-67	7.28e-63	0.292804
STS Mesenchymal-like Undiff.	SPATS2	2.07e-67	7.58e-63	0.335407
STS Mesenchymal-like Undiff.	DDX10	2.34e-67	8.55e-63	0.257655
STS Mesenchymal-like Undiff.	HUWE1	2.86e-67	1.05e-62	0.307516
STS Mesenchymal-like Undiff.	PRRC2B	3.15e-67	1.15e-62	0.319752
STS Mesenchymal-like Undiff.	NUMB	4.19e-67	1.53e-62	0.551467
STS Mesenchymal-like Undiff.	MSI2	6.14e-67	2.25e-62	0.323916
STS Mesenchymal-like Undiff.	SRPK2	1.88e-66	6.88e-62	0.417019
STS Mesenchymal-like Undiff.	EFCAB2	2.38e-66	8.72e-62	0.291919
STS Mesenchymal-like Undiff.	FHIT	3.56e-66	1.3e-61	0.447654
STS Mesenchymal-like Undiff.	GLIS3	3.73e-66	1.36e-61	0.483263
STS Mesenchymal-like Undiff.	NSD1	4.22e-66	1.54e-61	0.333195
STS Mesenchymal-like Undiff.	CHORDC1	4.64e-66	1.7e-61	0.292592
STS Mesenchymal-like Undiff.	FOSB	5.15e-66	1.88e-61	0.468988
STS Mesenchymal-like Undiff.	BMPR1A	5.72e-66	2.09e-61	0.335379
STS Mesenchymal-like Undiff.	DHX15	6.65e-66	2.43e-61	0.279566
STS Mesenchymal-like Undiff.	CLOCK	8.97e-66	3.28e-61	0.259114
STS Mesenchymal-like Undiff.	ZFYVE16	9.16e-66	3.35e-61	0.323494
STS Mesenchymal-like Undiff.	PCM1	2.18e-65	7.97e-61	0.325341
STS Mesenchymal-like Undiff.	ROBO1	2.87e-65	1.05e-60	0.357742
STS Mesenchymal-like Undiff.	SPG7	3.03e-65	1.11e-60	0.252826
STS Mesenchymal-like Undiff.	ASXL1	3.48e-65	1.27e-60	0.366907
STS Mesenchymal-like Undiff.	NCOR2	4.39e-65	1.61e-60	0.394481
STS Mesenchymal-like Undiff.	WWTR1	5.03e-65	1.84e-60	0.402161
STS Mesenchymal-like Undiff.	46087	5.35e-65	1.96e-60	0.339105
STS Mesenchymal-like Undiff.	CTBP2	6.3e-65	2.31e-60	0.425418
STS Mesenchymal-like Undiff.	PTBP3	8.11e-65	2.97e-60	0.293234
STS Mesenchymal-like Undiff.	CTDSPL2	9.88e-65	3.62e-60	0.263174
STS Mesenchymal-like Undiff.	DIP2C	1.26e-64	4.62e-60	0.363189
STS Mesenchymal-like Undiff.	CBR4	1.39e-64	5.1e-60	0.292964
STS Mesenchymal-like Undiff.	ZC3HAV1	1.57e-64	5.76e-60	0.400915
STS Mesenchymal-like Undiff.	CCNY	4.44e-64	1.63e-59	0.359823
STS Mesenchymal-like Undiff.	YAF2	9.83e-64	3.6e-59	0.274352
STS Mesenchymal-like Undiff.	ETV6	1.46e-63	5.34e-59	0.447285
STS Mesenchymal-like Undiff.	PHIP	1.81e-63	6.64e-59	0.337191
STS Mesenchymal-like Undiff.	CROCC	1.89e-63	6.93e-59	0.355187
STS Mesenchymal-like Undiff.	IFRD1	1.98e-63	7.26e-59	0.486241
STS Mesenchymal-like Undiff.	R3HDM2	2.05e-63	7.52e-59	0.34424
STS Mesenchymal-like Undiff.	RANBP9	2.37e-63	8.68e-59	0.307331
STS Mesenchymal-like Undiff.	ABI1	2.38e-63	8.71e-59	0.283519
STS Mesenchymal-like Undiff.	PTPRG	2.66e-63	9.74e-59	0.478743
STS Mesenchymal-like Undiff.	MIS18BP1	2.71e-63	9.91e-59	0.281004
STS Mesenchymal-like Undiff.	AGAP1	3.39e-63	1.24e-58	0.352922
STS Mesenchymal-like Undiff.	RCC2	3.62e-63	1.33e-58	0.267093
STS Mesenchymal-like Undiff.	VCAN	3.69e-63	1.35e-58	0.456809
STS Mesenchymal-like Undiff.	RAB6A	4.22e-63	1.55e-58	0.284554
STS Mesenchymal-like Undiff.	PPCDC	7.15e-63	2.62e-58	0.303782
STS Mesenchymal-like Undiff.	SMG6	7.96e-63	2.91e-58	0.278215
STS Mesenchymal-like Undiff.	SETBP1	8.71e-63	3.19e-58	0.42557
STS Mesenchymal-like Undiff.	USP48	9.5e-63	3.48e-58	0.306114
STS Mesenchymal-like Undiff.	ADAM10	1.24e-62	4.53e-58	0.293501
STS Mesenchymal-like Undiff.	SPRED2	1.27e-62	4.66e-58	0.253346
STS Mesenchymal-like Undiff.	SMAD2	1.74e-62	6.37e-58	0.313438
STS Mesenchymal-like Undiff.	BDP1	1.86e-62	6.81e-58	0.307222
STS Mesenchymal-like Undiff.	SPECC1L	1.94e-62	7.09e-58	0.275332
STS Mesenchymal-like Undiff.	FAM49B	2.19e-62	8.01e-58	0.598863
STS Mesenchymal-like Undiff.	GATAD2B	2.27e-62	8.32e-58	0.291013
STS Mesenchymal-like Undiff.	SOS1	2.28e-62	8.35e-58	0.37077
STS Mesenchymal-like Undiff.	FGGY	2.29e-62	8.39e-58	0.340576
STS Mesenchymal-like Undiff.	R3HDM1	2.7e-62	9.88e-58	0.292659
STS Mesenchymal-like Undiff.	APPBP2	3.09e-62	1.13e-57	0.312312
STS Mesenchymal-like Undiff.	CLASP2	4.36e-62	1.6e-57	0.310534
STS Mesenchymal-like Undiff.	RESF1	4.75e-62	1.74e-57	0.461093
STS Mesenchymal-like Undiff.	PEG10	6.57e-62	2.41e-57	0.38146
STS Mesenchymal-like Undiff.	PPP2R2A	9.34e-62	3.42e-57	0.326016
STS Mesenchymal-like Undiff.	TRIP12	9.95e-62	3.64e-57	0.346584
STS Mesenchymal-like Undiff.	SP3	1.68e-61	6.16e-57	0.336363
STS Mesenchymal-like Undiff.	ARGLU1	1.81e-61	6.63e-57	0.344984
STS Mesenchymal-like Undiff.	MAGI3	2.28e-61	8.34e-57	0.422391
STS Mesenchymal-like Undiff.	SMARCC1	2.41e-61	8.8e-57	0.34906
STS Mesenchymal-like Undiff.	GMDS-DT	2.51e-61	9.18e-57	0.327436
STS Mesenchymal-like Undiff.	SCMH1	3.12e-61	1.14e-56	0.306864
STS Mesenchymal-like Undiff.	AUH	4.61e-61	1.69e-56	0.281367
STS Mesenchymal-like Undiff.	TRAF3IP2-AS1	5.75e-61	2.1e-56	0.266635
STS Mesenchymal-like Undiff.	SH3D19	7.44e-61	2.72e-56	0.356323
STS Mesenchymal-like Undiff.	AKAP9	8.56e-61	3.13e-56	0.356185
STS Mesenchymal-like Undiff.	COMMD10	1.22e-60	4.48e-56	0.394009
STS Mesenchymal-like Undiff.	ARID4B	1.31e-60	4.8e-56	0.389663
STS Mesenchymal-like Undiff.	DOCK1	3.26e-60	1.19e-55	0.312879
STS Mesenchymal-like Undiff.	ATM	5.11e-60	1.87e-55	0.26407
STS Mesenchymal-like Undiff.	CCNK	6.15e-60	2.25e-55	0.289897
STS Mesenchymal-like Undiff.	CDC42BPB	1.12e-59	4.11e-55	0.261435
STS Mesenchymal-like Undiff.	SAFB	1.81e-59	6.63e-55	0.255386
STS Mesenchymal-like Undiff.	MEF2A	1.94e-59	7.09e-55	0.340688
STS Mesenchymal-like Undiff.	FOXO1	4.33e-59	1.58e-54	0.400327
STS Mesenchymal-like Undiff.	ADGRL2	4.57e-59	1.67e-54	0.36837
STS Mesenchymal-like Undiff.	DNAJC1	6.47e-59	2.37e-54	0.414082
STS Mesenchymal-like Undiff.	HSPH1	1.38e-58	5.05e-54	0.499381
STS Mesenchymal-like Undiff.	BRD4	1.46e-58	5.36e-54	0.308679
STS Mesenchymal-like Undiff.	TLN2	1.85e-58	6.75e-54	0.30756
STS Mesenchymal-like Undiff.	KIF2A	1.87e-58	6.83e-54	0.273971
STS Mesenchymal-like Undiff.	GBE1	2.01e-58	7.35e-54	0.61349
STS Mesenchymal-like Undiff.	YTHDC1	3.91e-58	1.43e-53	0.282007
STS Mesenchymal-like Undiff.	TAOK1	4.17e-58	1.53e-53	0.276977
STS Mesenchymal-like Undiff.	KIF13A	4.25e-58	1.56e-53	0.300285
STS Mesenchymal-like Undiff.	CNOT6L	9.12e-58	3.34e-53	0.308675
STS Mesenchymal-like Undiff.	UBE2W	9.74e-58	3.56e-53	0.274117
STS Mesenchymal-like Undiff.	PITPNB	1.39e-57	5.08e-53	0.29476
STS Mesenchymal-like Undiff.	KIAA2026	1.56e-57	5.71e-53	0.28225
STS Mesenchymal-like Undiff.	MECP2	1.61e-57	5.91e-53	0.353558
STS Mesenchymal-like Undiff.	MTREX	1.85e-57	6.77e-53	0.27463
STS Mesenchymal-like Undiff.	RUFY3	2.18e-57	7.96e-53	0.279149
STS Mesenchymal-like Undiff.	TRIM33	2.34e-57	8.56e-53	0.254713
STS Mesenchymal-like Undiff.	PER3	2.74e-57	1e-52	0.375074
STS Mesenchymal-like Undiff.	LPP	3.67e-57	1.34e-52	0.311684
STS Mesenchymal-like Undiff.	ACACA	4.24e-57	1.55e-52	0.256378
STS Mesenchymal-like Undiff.	KAZN	6.97e-57	2.55e-52	0.804506
STS Mesenchymal-like Undiff.	SOS2	8.37e-57	3.06e-52	0.282048
STS Mesenchymal-like Undiff.	MYCBP2	8.94e-57	3.27e-52	0.378958
STS Mesenchymal-like Undiff.	UBE2K	9.44e-57	3.45e-52	0.309259
STS Mesenchymal-like Undiff.	SAFB2	1.55e-56	5.69e-52	0.260329
STS Mesenchymal-like Undiff.	ANKRD33B	1.8e-56	6.6e-52	0.254879
STS Mesenchymal-like Undiff.	CEP170	2.19e-56	8.03e-52	0.295086
STS Mesenchymal-like Undiff.	DNAJB6	2.36e-56	8.63e-52	0.404999
STS Mesenchymal-like Undiff.	ATP2B1	2.62e-56	9.57e-52	0.616365
STS Mesenchymal-like Undiff.	UBE2H	3.29e-56	1.2e-51	0.418474
STS Mesenchymal-like Undiff.	USP3	3.29e-56	1.21e-51	0.347441
STS Mesenchymal-like Undiff.	SCAF11	3.64e-56	1.33e-51	0.311452
STS Mesenchymal-like Undiff.	PTPN12	4.43e-56	1.62e-51	0.391771
STS Mesenchymal-like Undiff.	RABGAP1	9.83e-56	3.6e-51	0.252292
STS Mesenchymal-like Undiff.	ABL2	1.52e-55	5.55e-51	0.419448
STS Mesenchymal-like Undiff.	MTHFD1L	1.95e-55	7.15e-51	0.37675
STS Mesenchymal-like Undiff.	RNF213	1.97e-55	7.19e-51	0.352792
STS Mesenchymal-like Undiff.	GSE1	2.5e-55	9.16e-51	0.266026
STS Mesenchymal-like Undiff.	STRN3	2.55e-55	9.34e-51	0.333127
STS Mesenchymal-like Undiff.	SLC2A3	3.28e-55	1.2e-50	0.445162
STS Mesenchymal-like Undiff.	HAS2	4.33e-55	1.59e-50	0.250006
STS Mesenchymal-like Undiff.	SHOC2	6.58e-55	2.41e-50	0.301667
STS Mesenchymal-like Undiff.	HNRNPH1	1.99e-54	7.3e-50	0.330776
STS Mesenchymal-like Undiff.	ILF3	4.74e-54	1.73e-49	0.306583
STS Mesenchymal-like Undiff.	CENPC	5.54e-54	2.03e-49	0.262955
STS Mesenchymal-like Undiff.	OXSR1	6.45e-54	2.36e-49	0.28649
STS Mesenchymal-like Undiff.	DCLK1	1.26e-53	4.61e-49	0.48245
STS Mesenchymal-like Undiff.	ETF1	1.83e-53	6.69e-49	0.306459
STS Mesenchymal-like Undiff.	NBEA	3.73e-53	1.37e-48	0.270493
STS Mesenchymal-like Undiff.	BCL2	4.82e-53	1.76e-48	0.285584
STS Mesenchymal-like Undiff.	SLC25A13	1.57e-52	5.74e-48	0.395391
STS Mesenchymal-like Undiff.	IST1	1.8e-52	6.6e-48	0.25482
STS Mesenchymal-like Undiff.	RAB3GAP1	1.8e-52	6.6e-48	0.275917
STS Mesenchymal-like Undiff.	MAP4K3	2.65e-52	9.69e-48	0.287197
STS Mesenchymal-like Undiff.	SMURF2	2.91e-52	1.06e-47	0.355523
STS Mesenchymal-like Undiff.	EPB41L2	3.94e-52	1.44e-47	0.295215
STS Mesenchymal-like Undiff.	PPP2R5E	5.44e-52	1.99e-47	0.29922
STS Mesenchymal-like Undiff.	ACIN1	9.25e-52	3.39e-47	0.277514
STS Mesenchymal-like Undiff.	DYM	9.88e-52	3.61e-47	0.351497
STS Mesenchymal-like Undiff.	NUDT4	1.05e-51	3.83e-47	0.28493
STS Mesenchymal-like Undiff.	SMCHD1	1.19e-51	4.35e-47	0.517824
STS Mesenchymal-like Undiff.	VMP1	1.22e-51	4.47e-47	0.34571
STS Mesenchymal-like Undiff.	MYH10	1.26e-51	4.63e-47	0.339467
STS Mesenchymal-like Undiff.	APP	1.31e-51	4.79e-47	0.313363
STS Mesenchymal-like Undiff.	RYBP	1.91e-51	6.99e-47	0.318047
STS Mesenchymal-like Undiff.	PIAS1	1.93e-51	7.06e-47	0.380815
STS Mesenchymal-like Undiff.	TNRC6A	2.4e-51	8.78e-47	0.348677
STS Mesenchymal-like Undiff.	LYST	2.41e-51	8.81e-47	0.344174
STS Mesenchymal-like Undiff.	RNF169	2.98e-51	1.09e-46	0.280024
STS Mesenchymal-like Undiff.	RASSF8	3.24e-51	1.19e-46	0.270196
STS Mesenchymal-like Undiff.	GPRC5A	8.57e-51	3.14e-46	0.319992
STS Mesenchymal-like Undiff.	PDZRN4	9.39e-51	3.44e-46	0.723969
STS Mesenchymal-like Undiff.	ABL1	1.37e-50	5.01e-46	0.314746
STS Mesenchymal-like Undiff.	SON	1.48e-50	5.42e-46	0.273824
STS Mesenchymal-like Undiff.	EVI5	2.24e-50	8.21e-46	0.295149
STS Mesenchymal-like Undiff.	TOP1	2.53e-50	9.27e-46	0.304154
STS Mesenchymal-like Undiff.	USP9Y	2.81e-50	1.03e-45	0.310373
STS Mesenchymal-like Undiff.	CCDC88A	3.01e-50	1.1e-45	0.257242
STS Mesenchymal-like Undiff.	CDK19	3.34e-50	1.22e-45	0.277605
STS Mesenchymal-like Undiff.	LRPPRC	4.21e-50	1.54e-45	0.28208
STS Mesenchymal-like Undiff.	KCMF1	5.7e-50	2.08e-45	0.258883
STS Mesenchymal-like Undiff.	ZFPM2-AS1	6.29e-50	2.3e-45	0.273117
STS Mesenchymal-like Undiff.	FOXO3	7.83e-50	2.87e-45	0.520748
STS Mesenchymal-like Undiff.	ATG10	8.36e-50	3.06e-45	0.259374
STS Mesenchymal-like Undiff.	RBFOX2	9.59e-50	3.51e-45	0.306228
STS Mesenchymal-like Undiff.	ANO6	1.04e-49	3.81e-45	0.31401
STS Mesenchymal-like Undiff.	MTAP	1.47e-49	5.37e-45	0.3228
STS Mesenchymal-like Undiff.	CNOT2	2.04e-49	7.48e-45	0.332245
STS Mesenchymal-like Undiff.	UBR2	3.36e-49	1.23e-44	0.257043
STS Mesenchymal-like Undiff.	STAU2	3.65e-49	1.34e-44	0.256767
STS Mesenchymal-like Undiff.	DNMT1	3.96e-49	1.45e-44	0.332261
STS Mesenchymal-like Undiff.	CTNND1	7.61e-49	2.78e-44	0.258629
STS Mesenchymal-like Undiff.	CPNE8	8.84e-49	3.23e-44	0.347068
STS Mesenchymal-like Undiff.	YME1L1	1.09e-48	4e-44	0.305575
STS Mesenchymal-like Undiff.	PACSIN2	1.38e-48	5.04e-44	0.263488
STS Mesenchymal-like Undiff.	PCSK5	1.44e-48	5.28e-44	0.387195
STS Mesenchymal-like Undiff.	KIAA1109	2.05e-48	7.49e-44	0.264338
STS Mesenchymal-like Undiff.	SGCD	2.18e-48	7.99e-44	0.394237
STS Mesenchymal-like Undiff.	SLC38A2	2.59e-48	9.47e-44	0.371355
STS Mesenchymal-like Undiff.	ABI2	3.7e-48	1.36e-43	0.256769
STS Mesenchymal-like Undiff.	SRGAP1	3.92e-48	1.43e-43	0.325326
STS Mesenchymal-like Undiff.	ELF1	4.55e-48	1.67e-43	0.461931
STS Mesenchymal-like Undiff.	THUMPD3-AS1	7.23e-48	2.65e-43	0.292384
STS Mesenchymal-like Undiff.	CHD4	8.04e-48	2.94e-43	0.259808
STS Mesenchymal-like Undiff.	ATP1B3	1.2e-47	4.41e-43	0.39834
STS Mesenchymal-like Undiff.	UBE2G1	1.3e-47	4.75e-43	0.275098
STS Mesenchymal-like Undiff.	NBAS	1.3e-47	4.77e-43	0.278738
STS Mesenchymal-like Undiff.	SPSB1	1.32e-47	4.83e-43	0.302802
STS Mesenchymal-like Undiff.	RIPK1	1.53e-47	5.62e-43	0.274524
STS Mesenchymal-like Undiff.	FNDC3A	2.3e-47	8.43e-43	0.38551
STS Mesenchymal-like Undiff.	MAP3K8	4.35e-47	1.59e-42	0.288677
STS Mesenchymal-like Undiff.	ZNF331	4.38e-47	1.6e-42	0.353063
STS Mesenchymal-like Undiff.	DMD	4.6e-47	1.68e-42	0.287525
STS Mesenchymal-like Undiff.	LUC7L2	5.43e-47	1.99e-42	0.29977
STS Mesenchymal-like Undiff.	TEX14	5.49e-47	2.01e-42	0.695358
STS Mesenchymal-like Undiff.	SRSF4	9.29e-47	3.4e-42	0.289385
STS Mesenchymal-like Undiff.	UBE2E1	1e-46	3.67e-42	0.327946
STS Mesenchymal-like Undiff.	PHF14	1.43e-46	5.23e-42	0.285434
STS Mesenchymal-like Undiff.	NUSAP1	1.65e-46	6.03e-42	0.272895
STS Mesenchymal-like Undiff.	JAZF1	1.82e-46	6.66e-42	0.377149
STS Mesenchymal-like Undiff.	CTNNA1	1.85e-46	6.77e-42	0.308874
STS Mesenchymal-like Undiff.	SPPL3	2.07e-46	7.57e-42	0.302241
STS Mesenchymal-like Undiff.	FARP1	2.1e-46	7.67e-42	0.30727
STS Mesenchymal-like Undiff.	CARMIL1	2.22e-46	8.14e-42	0.33146
STS Mesenchymal-like Undiff.	RUNX1	2.32e-46	8.49e-42	0.417677
STS Mesenchymal-like Undiff.	ST5	7.36e-46	2.69e-41	0.250909
STS Mesenchymal-like Undiff.	AC007952.4	7.49e-46	2.74e-41	0.281986
STS Mesenchymal-like Undiff.	UBE2D3	1.64e-45	5.99e-41	0.283757
STS Mesenchymal-like Undiff.	SUMF1	1.89e-45	6.9e-41	0.327009
STS Mesenchymal-like Undiff.	TJP1	1.9e-45	6.96e-41	0.277131
STS Mesenchymal-like Undiff.	RBMS3	1.95e-45	7.12e-41	0.535669
STS Mesenchymal-like Undiff.	ERN1	2.75e-45	1e-40	0.291121
STS Mesenchymal-like Undiff.	MEOX2	4.2e-45	1.54e-40	0.265958
STS Mesenchymal-like Undiff.	GPCPD1	8.46e-45	3.1e-40	0.346412
STS Mesenchymal-like Undiff.	HDAC4	1.11e-44	4.06e-40	0.319951
STS Mesenchymal-like Undiff.	NR1D2	1.16e-44	4.26e-40	0.251326
STS Mesenchymal-like Undiff.	NPEPPS	1.77e-44	6.47e-40	0.25167
STS Mesenchymal-like Undiff.	ARFIP1	3.32e-44	1.21e-39	0.257058
STS Mesenchymal-like Undiff.	MDFIC	3.64e-44	1.33e-39	0.254874
STS Mesenchymal-like Undiff.	MORC4	4.69e-44	1.72e-39	0.269286
STS Mesenchymal-like Undiff.	KMT2A	6.53e-44	2.39e-39	0.266582
STS Mesenchymal-like Undiff.	MIR4435-2HG	8.73e-44	3.2e-39	0.278034
STS Mesenchymal-like Undiff.	RELB	1.06e-43	3.88e-39	0.252697
STS Mesenchymal-like Undiff.	MAPKAP1	1.44e-43	5.26e-39	0.270629
STS Mesenchymal-like Undiff.	ZNF521	1.56e-43	5.73e-39	0.318622
STS Mesenchymal-like Undiff.	LPAR1	2.44e-43	8.92e-39	0.415101
STS Mesenchymal-like Undiff.	SLC25A37	7.02e-43	2.57e-38	0.342737
STS Mesenchymal-like Undiff.	NCOA3	1.36e-42	4.97e-38	0.330527
STS Mesenchymal-like Undiff.	PPP2CB	1.6e-42	5.86e-38	0.250398
STS Mesenchymal-like Undiff.	UBQLN1	1.66e-42	6.06e-38	0.255133
STS Mesenchymal-like Undiff.	LRRFIP1	2.49e-42	9.11e-38	0.366681
STS Mesenchymal-like Undiff.	NRDC	2.76e-42	1.01e-37	0.286035
STS Mesenchymal-like Undiff.	FLRT2	5.65e-42	2.07e-37	0.366567
STS Mesenchymal-like Undiff.	PUM2	7.78e-42	2.85e-37	0.279483
STS Mesenchymal-like Undiff.	VPS13C	9.07e-42	3.32e-37	0.258833
STS Mesenchymal-like Undiff.	PRPF4B	2.68e-41	9.8e-37	0.281083
STS Mesenchymal-like Undiff.	TAOK3	3.37e-41	1.23e-36	0.316498
STS Mesenchymal-like Undiff.	C11orf49	3.76e-41	1.38e-36	0.257529
STS Mesenchymal-like Undiff.	PAFAH1B1	5.03e-41	1.84e-36	0.294399
STS Mesenchymal-like Undiff.	CACNB2	5.27e-41	1.93e-36	0.347982
STS Mesenchymal-like Undiff.	ZMYM4	6.44e-41	2.36e-36	0.267587
STS Mesenchymal-like Undiff.	OSBPL9	9.14e-41	3.35e-36	0.259186
STS Mesenchymal-like Undiff.	XPO1	1.19e-40	4.37e-36	0.286829
STS Mesenchymal-like Undiff.	MAP4K5	2.53e-40	9.28e-36	0.254578
STS Mesenchymal-like Undiff.	GOLPH3	3.36e-40	1.23e-35	0.257816
STS Mesenchymal-like Undiff.	FUT8	8.89e-40	3.25e-35	0.297889
STS Mesenchymal-like Undiff.	PBX1	1.24e-39	4.55e-35	0.367059
STS Mesenchymal-like Undiff.	ALCAM	1.59e-39	5.83e-35	0.293411
STS Mesenchymal-like Undiff.	NAALADL2	4.57e-39	1.67e-34	0.382229
STS Mesenchymal-like Undiff.	TNFAIP3	1.45e-38	5.32e-34	0.318561
STS Mesenchymal-like Undiff.	HSPA9	1.59e-38	5.82e-34	0.291113
STS Mesenchymal-like Undiff.	YAP1	2.47e-38	9.03e-34	0.286854
STS Mesenchymal-like Undiff.	NIBAN1	3.42e-38	1.25e-33	0.34082
STS Mesenchymal-like Undiff.	SMARCA2	3.52e-38	1.29e-33	0.31353
STS Mesenchymal-like Undiff.	PDLIM5	4.06e-38	1.49e-33	0.405369
STS Mesenchymal-like Undiff.	TTTY14	1.31e-37	4.79e-33	0.319627
STS Mesenchymal-like Undiff.	GOLGA4	1.86e-37	6.82e-33	0.309049
STS Mesenchymal-like Undiff.	SEC14L1	2.29e-37	8.37e-33	0.313025
STS Mesenchymal-like Undiff.	ZNF438	3.2e-37	1.17e-32	0.351904
STS Mesenchymal-like Undiff.	ANK2	7.92e-37	2.9e-32	0.41636
STS Mesenchymal-like Undiff.	KLC1	8.6e-37	3.15e-32	0.278073
STS Mesenchymal-like Undiff.	PLOD2	1.26e-36	4.62e-32	0.406138
STS Mesenchymal-like Undiff.	SESTD1	1.36e-36	4.97e-32	0.258518
STS Mesenchymal-like Undiff.	PRKDC	2.96e-36	1.08e-31	0.326391
STS Mesenchymal-like Undiff.	SRSF10	3.69e-36	1.35e-31	0.299
STS Mesenchymal-like Undiff.	ATF6	6.27e-36	2.29e-31	0.315291
STS Mesenchymal-like Undiff.	CERS6	7.99e-36	2.92e-31	0.259279
STS Mesenchymal-like Undiff.	KMT2E	8.38e-36	3.07e-31	0.368197
STS Mesenchymal-like Undiff.	PHF20	1.08e-35	3.95e-31	0.307615
STS Mesenchymal-like Undiff.	ARHGEF2	1.1e-35	4.03e-31	0.275142
STS Mesenchymal-like Undiff.	ACAP2	1.21e-35	4.43e-31	0.321617
STS Mesenchymal-like Undiff.	NFIA	1.76e-35	6.44e-31	0.401311
STS Mesenchymal-like Undiff.	RAI14	2.08e-35	7.6e-31	0.260198
STS Mesenchymal-like Undiff.	SCFD1	2.49e-35	9.1e-31	0.277879
STS Mesenchymal-like Undiff.	TAF15	3.05e-35	1.12e-30	0.280649
STS Mesenchymal-like Undiff.	RNF216	1.21e-34	4.44e-30	0.253952
STS Mesenchymal-like Undiff.	SERPINE1	2.61e-34	9.56e-30	0.51794
STS Mesenchymal-like Undiff.	IGF2R	3.15e-34	1.15e-29	0.293458
STS Mesenchymal-like Undiff.	GOLGB1	4.49e-34	1.64e-29	0.337864
STS Mesenchymal-like Undiff.	SPTAN1	4.58e-34	1.68e-29	0.346071
STS Mesenchymal-like Undiff.	EPC1	8.18e-34	2.99e-29	0.274532
STS Mesenchymal-like Undiff.	LSAMP	5.24e-33	1.92e-28	0.439004
STS Mesenchymal-like Undiff.	ZFHX3	5.26e-33	1.93e-28	0.312828
STS Mesenchymal-like Undiff.	NOVA1	6.5e-33	2.38e-28	0.504534
STS Mesenchymal-like Undiff.	PTGFR	8.75e-33	3.2e-28	0.324399
STS Mesenchymal-like Undiff.	AOPEP	1.35e-32	4.94e-28	0.337924
STS Mesenchymal-like Undiff.	MIR100HG	1.38e-32	5.05e-28	0.366123
STS Mesenchymal-like Undiff.	TLK1	2.56e-32	9.37e-28	0.277165
STS Mesenchymal-like Undiff.	NPTN	9.91e-32	3.63e-27	0.255354
STS Mesenchymal-like Undiff.	FGFR1	1.3e-31	4.76e-27	0.278808
STS Mesenchymal-like Undiff.	ABLIM1	1.38e-31	5.05e-27	0.274406
STS Mesenchymal-like Undiff.	GTF2I	1.6e-31	5.86e-27	0.289467
STS Mesenchymal-like Undiff.	RAB5A	1.7e-31	6.23e-27	0.263728
STS Mesenchymal-like Undiff.	SNX29	1.74e-31	6.38e-27	0.266793
STS Mesenchymal-like Undiff.	RNF130	3.2e-31	1.17e-26	0.341987
STS Mesenchymal-like Undiff.	KPNB1	5.43e-31	1.99e-26	0.274284
STS Mesenchymal-like Undiff.	BICC1	6.08e-31	2.22e-26	0.432951
STS Mesenchymal-like Undiff.	AC025159.1	1.08e-30	3.95e-26	0.261611
STS Mesenchymal-like Undiff.	EEA1	1.67e-30	6.11e-26	0.264038
STS Mesenchymal-like Undiff.	TRA2B	1.7e-30	6.22e-26	0.277985
STS Mesenchymal-like Undiff.	ARHGAP10	2.96e-30	1.08e-25	0.260555
STS Mesenchymal-like Undiff.	PIP4K2A	6.01e-30	2.2e-25	0.254062
STS Mesenchymal-like Undiff.	ZEB2	2.3e-29	8.41e-25	0.374922
STS Mesenchymal-like Undiff.	DHRSX	3.42e-29	1.25e-24	0.251591
STS Mesenchymal-like Undiff.	ADGRE5	3.68e-29	1.35e-24	0.271196
STS Mesenchymal-like Undiff.	NKTR	5.11e-29	1.87e-24	0.269557
STS Mesenchymal-like Undiff.	NCOA1	1.02e-28	3.72e-24	0.395503
STS Mesenchymal-like Undiff.	SASH1	1.48e-27	5.41e-23	0.290317
STS Mesenchymal-like Undiff.	HIST1H4C	3.42e-27	1.25e-22	0.598095
STS Mesenchymal-like Undiff.	BABAM2	3.86e-27	1.41e-22	0.391316
STS Mesenchymal-like Undiff.	SERINC5	3.92e-27	1.43e-22	0.341249
STS Mesenchymal-like Undiff.	HNRNPD	4.34e-27	1.59e-22	0.257293
STS Mesenchymal-like Undiff.	46088	2.77e-26	1.01e-21	0.252711
STS Mesenchymal-like Undiff.	CCDC91	3.59e-26	1.31e-21	0.330957
STS Mesenchymal-like Undiff.	RALY	5.98e-26	2.19e-21	0.318039
STS Mesenchymal-like Undiff.	OSBPL8	1.18e-25	4.32e-21	0.250519
STS Mesenchymal-like Undiff.	SESN3	1.31e-25	4.81e-21	0.283567
STS Mesenchymal-like Undiff.	NFE2L2	3.94e-25	1.44e-20	0.304597
STS Mesenchymal-like Undiff.	GRB2	1.07e-24	3.93e-20	0.303412
STS Mesenchymal-like Undiff.	HLA-DRA	1.63e-24	5.96e-20	0.286442
STS Mesenchymal-like Undiff.	HSPD1	3.06e-24	1.12e-19	0.313418
STS Mesenchymal-like Undiff.	MBNL2	7.52e-24	2.75e-19	0.327284
STS Mesenchymal-like Undiff.	RNF149	1.16e-22	4.25e-18	0.67768
STS Mesenchymal-like Undiff.	SNX9	1.23e-22	4.51e-18	0.317867
STS Mesenchymal-like Undiff.	TANK	3.57e-22	1.31e-17	0.485317
STS Mesenchymal-like Undiff.	KLF6	6.69e-22	2.45e-17	0.295563
STS Mesenchymal-like Undiff.	RUNX1T1	7.22e-22	2.64e-17	0.331734
STS Mesenchymal-like Undiff.	CD44	1.57e-21	5.74e-17	0.391844
STS Mesenchymal-like Undiff.	HIF1A	1.64e-21	6.02e-17	0.323937
STS Mesenchymal-like Undiff.	SQSTM1	6.84e-21	2.5e-16	0.384955
STS Mesenchymal-like Undiff.	RNF19A	7.3e-21	2.67e-16	0.252739
STS Mesenchymal-like Undiff.	IGKC	1e-20	3.67e-16	2.1521
STS Mesenchymal-like Undiff.	NEGR1	1.86e-20	6.82e-16	0.431621
STS Mesenchymal-like Undiff.	TAF1D	2.21e-20	8.07e-16	0.262166
STS Mesenchymal-like Undiff.	ZNF207	4.31e-20	1.58e-15	0.27246
STS Mesenchymal-like Undiff.	ZEB1	6e-20	2.2e-15	0.43737
STS Mesenchymal-like Undiff.	DYNC1H1	1.22e-19	4.47e-15	0.252003
STS Mesenchymal-like Undiff.	SLC39A10	1.27e-19	4.64e-15	0.27862
STS Mesenchymal-like Undiff.	NABP1	1.67e-18	6.12e-14	0.361006
STS Mesenchymal-like Undiff.	CCNL1	1.77e-18	6.47e-14	0.257205
STS Mesenchymal-like Undiff.	EGR1	4.22e-18	1.55e-13	0.26305
STS Mesenchymal-like Undiff.	LITAF	5.04e-18	1.85e-13	0.440167
STS Mesenchymal-like Undiff.	ERRFI1	9.67e-18	3.54e-13	0.302953
STS Mesenchymal-like Undiff.	SULF2	1.34e-16	4.9e-12	0.28936
STS Mesenchymal-like Undiff.	RBMS1	1.58e-16	5.78e-12	0.303601
STS Mesenchymal-like Undiff.	CREM	1.98e-16	7.26e-12	0.448297
STS Mesenchymal-like Undiff.	ZFAND6	4.53e-16	1.66e-11	0.265778
STS Mesenchymal-like Undiff.	ELL2	4.81e-16	1.76e-11	0.446766
STS Mesenchymal-like Undiff.	KIAA1217	1.18e-15	4.34e-11	0.349983
STS Mesenchymal-like Undiff.	APOLD1	1.49e-14	5.45e-10	0.261001
STS Mesenchymal-like Undiff.	ABHD5	2.97e-14	1.09e-09	0.275103
STS Mesenchymal-like Undiff.	ROBO2	5.06e-13	1.85e-08	0.344118
STS Mesenchymal-like Undiff.	WIPF1	7.12e-13	2.61e-08	0.25051
STS Mesenchymal-like Undiff.	NFIB	7.78e-13	2.85e-08	0.311453
STS Mesenchymal-like Undiff.	EMP1	9e-13	3.29e-08	0.339907
STS Mesenchymal-like Undiff.	MAN1A1	1.2e-12	4.4e-08	0.361801
STS Mesenchymal-like Undiff.	AKT3	3.71e-12	1.36e-07	0.293721
STS Mesenchymal-like Undiff.	PID1	4.17e-12	1.53e-07	0.265784
STS Mesenchymal-like Undiff.	ANKRD12	4.28e-12	1.57e-07	0.27164
STS Mesenchymal-like Undiff.	NRP1	4.63e-12	1.7e-07	0.326054
STS Mesenchymal-like Undiff.	PHF20L1	7.82e-12	2.86e-07	0.2816
STS Mesenchymal-like Undiff.	LRMDA	1.83e-11	6.69e-07	0.348543
STS Mesenchymal-like Undiff.	CFLAR	1.23e-10	4.51e-06	0.27165
STS Mesenchymal-like Undiff.	SH3PXD2B	1.87e-10	6.84e-06	0.250883
STS Mesenchymal-like Undiff.	RB1	2.29e-10	8.38e-06	0.271648
STS Mesenchymal-like Undiff.	SVIL	4.83e-10	1.77e-05	06:31:46.633000
STS Mesenchymal-like Undiff.	PARD3B	7.33e-10	2.68e-05	0.419611
STS Mesenchymal-like Undiff.	HMGB2	1.06e-09	3.88e-05	0.283603
STS Mesenchymal-like Undiff.	TPST1	5.79e-09	0.00021205	0.291893
STS Mesenchymal-like Undiff.	PLPP1	6.18e-09	0.00022626	0.271683
STS Mesenchymal-like Undiff.	IL1RAPL1	8.07e-09	0.0002952	0.282539
STS Mesenchymal-like Undiff.	PLAUR	1.16e-08	0.00042481	0.290544
STS Mesenchymal-like Undiff.	CACNA2D1	3.19e-08	0.00116831	0.364603
STS Mesenchymal-like Undiff.	DDX17	1.3e-07	0.00474227	0.257789
STS Mesenchymal-like Undiff.	MTRNR2L12	1.49e-07	0.00544699	0.288357
STS Mesenchymal-like Undiff.	CPD	5.3e-07	0.0194101	0.348544
STS Mesenchymal-like Undiff.	EGFR	1.01e-06	0.0368643	0.324977
STS Mesenchymal-like Undiff.	LIMS1	7.63e-06	0.279436	0.307926
STS Mesenchymal-like Undiff.	KATNBL1	1.39e-05	0.510383	0.390461
STS Mesenchymal-like Undiff.	PDZRN3	1.42e-05	0.52037	0.288896
STS Mesenchymal-like Undiff.	LAMA2	4.22e-05	1	0.35088
STS Mesenchymal-like Undiff.	MBP	9.99e-05	1	0.27923
STS Mesenchymal-like Undiff.	IGF1	0.00010612	1	0.259435
STS Mesenchymal-like Undiff.	IGF1R	0.00013352	1	0.269486
STS Mesenchymal-like Undiff.	FAM107B	0.00023665	1	0.291643
STS Mesenchymal-like Undiff.	SDK1	0.00053891	1	0.389174
STS Mesenchymal-like Undiff.	TERF1	0.00069108	1	0.347198
STS Mesenchymal-like Undiff.	SNED1	0.00144859	1	0.378804
STS Immunomodulatory	ISG15	0	0	3.03443
STS Immunomodulatory	IFI6	0	0	2.23811
STS Immunomodulatory	IFI27	0	0	2.15126
STS Immunomodulatory	IFIT3	0	0	1.86223
STS Immunomodulatory	LY6E	0	0	1.82122
STS Immunomodulatory	MX1	0	0	1.48239
STS Immunomodulatory	RSAD2	0	0	1.279
STS Immunomodulatory	OASL	0	0	1.23609
STS Immunomodulatory	OAS1	0	0	1.08733
STS Immunomodulatory	OAS2	0	0	0.544281
STS Immunomodulatory	EPSTI1	1.32e-297	4.82e-293	0.882796
STS Immunomodulatory	IFI44L	4.4e-288	1.61e-283	1.30251
STS Immunomodulatory	GBP1	2e-287	7.31e-283	1.87329
STS Immunomodulatory	GBP4	2.53e-287	9.26e-283	0.968076
STS Immunomodulatory	UBE2L6	3.97e-278	1.45e-273	1.04305
STS Immunomodulatory	CMPK2	3.17e-277	1.16e-272	0.39652
STS Immunomodulatory	STAT1	1.11e-271	4.07e-267	1.25664
STS Immunomodulatory	XAF1	9.93e-271	3.63e-266	1.03082
STS Immunomodulatory	OAS3	1.88e-269	6.88e-265	0.73647
STS Immunomodulatory	IFIT1	4.94e-266	1.81e-261	1.27165
STS Immunomodulatory	CXCL10	1.98e-262	7.26e-258	2.63838
STS Immunomodulatory	WARS	3.02e-262	1.11e-257	1.5495
STS Immunomodulatory	IFIT2	1.22e-261	4.48e-257	1.45406
STS Immunomodulatory	PSMB9	1.68e-259	6.15e-255	1.27795
STS Immunomodulatory	HERC6	2.31e-256	8.45e-252	0.548505
STS Immunomodulatory	IFI35	6.62e-253	2.42e-248	0.862902
STS Immunomodulatory	PLAAT4	7.86e-247	2.88e-242	1.54648
STS Immunomodulatory	PSME2	1.41e-242	5.17e-238	1.15888
STS Immunomodulatory	SAMD9L	3.3e-231	1.21e-226	0.75914
STS Immunomodulatory	ETV7	5.6e-231	2.05e-226	0.340915
STS Immunomodulatory	MX2	4.26e-228	1.56e-223	0.748428
STS Immunomodulatory	B2M	6.52e-215	2.39e-210	1.04975
STS Immunomodulatory	PARP14	7.72e-215	2.83e-210	0.993784
STS Immunomodulatory	IFI30	1.33e-211	4.85e-207	0.584289
STS Immunomodulatory	IRF9	4.69e-210	1.72e-205	0.788301
STS Immunomodulatory	TNFSF10	3.82e-206	1.4e-201	1.54086
STS Immunomodulatory	PSMB8	1.22e-205	4.45e-201	0.936333
STS Immunomodulatory	TAP1	1.71e-200	6.27e-196	0.703875
STS Immunomodulatory	LAP3	7.58e-200	2.77e-195	0.992925
STS Immunomodulatory	DDX58	1.72e-198	6.3e-194	0.98648
STS Immunomodulatory	IFIH1	1.2e-187	4.39e-183	0.699035
STS Immunomodulatory	HELZ2	2.68e-181	9.81e-177	0.396081
STS Immunomodulatory	HLA-A	2.13e-175	7.8e-171	1.13628
STS Immunomodulatory	PLSCR1	7.29e-174	2.67e-169	0.806255
STS Immunomodulatory	HLA-B	7.37e-173	2.7e-168	1.1845
STS Immunomodulatory	PARP9	1.85e-158	6.76e-154	0.440002
STS Immunomodulatory	IFI44	7.52e-154	2.75e-149	0.816513
STS Immunomodulatory	SAMD9	1.72e-152	6.28e-148	0.752152
STS Immunomodulatory	IL32	1.29e-150	4.72e-146	1.63771
STS Immunomodulatory	APOL1	7.87e-144	2.88e-139	0.623945
STS Immunomodulatory	HERC5	8.83e-142	3.23e-137	0.527054
STS Immunomodulatory	ISG20	3.1e-141	1.14e-136	0.707722
STS Immunomodulatory	DDX60	3.99e-140	1.46e-135	0.501313
STS Immunomodulatory	TRIM69	4.56e-138	1.67e-133	0.571948
STS Immunomodulatory	HLA-E	6.85e-131	2.51e-126	0.961948
STS Immunomodulatory	APOL6	1.68e-130	6.15e-126	0.491217
STS Immunomodulatory	PSME1	1.81e-130	6.64e-126	0.691174
STS Immunomodulatory	IRF7	3.26e-129	1.19e-124	0.399969
STS Immunomodulatory	PSMB10	5.85e-129	2.14e-124	0.585598
STS Immunomodulatory	GBP2	1.44e-126	5.28e-122	0.822705
STS Immunomodulatory	SP110	9.87e-122	3.61e-117	0.538084
STS Immunomodulatory	SHFL	2.01e-121	7.36e-117	0.486327
STS Immunomodulatory	IRF1	1.04e-120	3.81e-116	1.09053
STS Immunomodulatory	TAP2	1.09e-119	3.97e-115	0.374591
STS Immunomodulatory	HLA-C	2.08e-117	7.63e-113	1.13719
STS Immunomodulatory	DTX3L	6.56e-115	2.4e-110	0.38023
STS Immunomodulatory	GBP3	9.62e-115	3.52e-110	0.42723
STS Immunomodulatory	C5orf56	8.39e-114	3.07e-109	0.397518
STS Immunomodulatory	HLA-F	5.92e-112	2.17e-107	0.507234
STS Immunomodulatory	TYMP	1.23e-110	4.49e-106	1.13227
STS Immunomodulatory	LGALS3BP	4.07e-109	1.49e-104	0.676119
STS Immunomodulatory	APOL2	2.09e-108	7.65e-104	0.384593
STS Immunomodulatory	BST2	7.17e-105	2.63e-100	1.45321
STS Immunomodulatory	MT2A	6.99e-103	2.56e-98	1.08714
STS Immunomodulatory	TNFSF13B	2.41e-102	8.81e-98	0.655889
STS Immunomodulatory	NMI	5.08e-100	1.86e-95	0.439728
STS Immunomodulatory	SP100	3.34e-99	1.22e-94	0.572586
STS Immunomodulatory	USP18	1.05e-98	3.86e-94	0.280968
STS Immunomodulatory	EIF2AK2	1.56e-96	5.71e-92	0.603315
STS Immunomodulatory	IFITM3	6.12e-95	2.24e-90	0.840863
STS Immunomodulatory	IFITM1	5.78e-94	2.11e-89	0.457868
STS Immunomodulatory	TAPBP	8.81e-94	3.22e-89	0.493684
STS Immunomodulatory	ZNFX1	5.27e-93	1.93e-88	0.444245
STS Immunomodulatory	VAMP5	7.11e-92	2.6e-87	0.769992
STS Immunomodulatory	DDX60L	8.49e-91	3.11e-86	0.464025
STS Immunomodulatory	HAPLN3	2.68e-90	9.81e-86	0.346524
STS Immunomodulatory	TMEM140	5.49e-88	2.01e-83	0.257122
STS Immunomodulatory	STAT2	7.1e-88	2.6e-83	0.411647
STS Immunomodulatory	RNF213	5.25e-87	1.92e-82	0.556593
STS Immunomodulatory	DYNLT1	4.11e-86	1.5e-81	0.541331
STS Immunomodulatory	ADAR	2.79e-85	1.02e-80	0.397132
STS Immunomodulatory	OGFR	9.92e-85	3.63e-80	0.335126
STS Immunomodulatory	AGTRAP	2.37e-83	8.68e-79	0.406285
STS Immunomodulatory	GSDMD	2.12e-82	7.77e-78	0.342569
STS Immunomodulatory	CFB	4.22e-82	1.54e-77	0.983357
STS Immunomodulatory	PML	2.28e-79	8.36e-75	0.305015
STS Immunomodulatory	RBCK1	1.87e-78	6.86e-74	0.390953
STS Immunomodulatory	NT5E	6.6e-76	2.42e-71	0.380687
STS Immunomodulatory	CHMP5	3.23e-75	1.18e-70	0.44714
STS Immunomodulatory	IL15RA	9.39e-75	3.44e-70	0.295198
STS Immunomodulatory	CTSS	3.55e-71	1.3e-66	0.603629
STS Immunomodulatory	NUB1	5.59e-69	2.05e-64	0.299656
STS Immunomodulatory	TMEM54	5.16e-68	1.89e-63	0.422003
STS Immunomodulatory	BTN3A2	4.12e-67	1.51e-62	0.313239
STS Immunomodulatory	TIMP1	1.87e-66	6.86e-62	0.595484
STS Immunomodulatory	PSMA4	3.42e-64	1.25e-59	0.455382
STS Immunomodulatory	PSMA6	3.08e-63	1.13e-58	0.347759
STS Immunomodulatory	S100A16	2.58e-62	9.44e-58	0.729093
STS Immunomodulatory	TNFAIP6	6.61e-62	2.42e-57	0.694368
STS Immunomodulatory	PSMA7	1.07e-61	3.9e-57	0.457588
STS Immunomodulatory	TRIM22	1.77e-61	6.47e-57	0.298993
STS Immunomodulatory	UBB	1.95e-61	7.14e-57	0.613819
STS Immunomodulatory	APOL3	1.12e-60	4.09e-56	0.271601
STS Immunomodulatory	CDKN2A	1.25e-60	4.59e-56	0.546313
STS Immunomodulatory	CD47	5.29e-60	1.94e-55	0.337716
STS Immunomodulatory	PRELID1	1.32e-59	4.85e-55	0.37041
STS Immunomodulatory	TRIM25	1.87e-59	6.85e-55	0.290516
STS Immunomodulatory	POSTN	5.02e-58	1.84e-53	1.10614
STS Immunomodulatory	PSMD8	8.13e-57	2.98e-52	0.471351
STS Immunomodulatory	CD40	3.87e-56	1.42e-51	0.30992
STS Immunomodulatory	CTSH	7.99e-56	2.92e-51	0.396216
STS Immunomodulatory	MDK	2.35e-55	8.61e-51	0.674481
STS Immunomodulatory	PSMA5	1.5e-54	5.49e-50	0.376255
STS Immunomodulatory	H3F3B	1.6e-54	5.86e-50	0.481974
STS Immunomodulatory	OPTN	3.54e-54	1.3e-49	0.437807
STS Immunomodulatory	DNAJA1	8.24e-54	3.02e-49	0.513204
STS Immunomodulatory	MRPS12	1.24e-53	4.53e-49	0.327947
STS Immunomodulatory	MFSD12	3.77e-53	1.38e-48	0.295863
STS Immunomodulatory	GSTO1	4.33e-53	1.59e-48	0.483978
STS Immunomodulatory	C5orf15	4.47e-53	1.63e-48	0.272087
STS Immunomodulatory	S100A11	1.23e-52	4.5e-48	0.502077
STS Immunomodulatory	GOLM1	6.98e-51	2.56e-46	0.257194
STS Immunomodulatory	PSMA2	7.55e-51	2.76e-46	0.326388
STS Immunomodulatory	MYDGF	1.49e-50	5.45e-46	0.356065
STS Immunomodulatory	CASP4	2.73e-50	1e-45	0.312373
STS Immunomodulatory	COPE	2.93e-50	1.07e-45	0.36975
STS Immunomodulatory	ICAM1	3.09e-50	1.13e-45	0.414832
STS Immunomodulatory	CCL2	6.56e-50	2.4e-45	0.569379
STS Immunomodulatory	ATOX1	1.12e-49	4.12e-45	0.343797
STS Immunomodulatory	C2	2.54e-49	9.3e-45	0.255104
STS Immunomodulatory	ATP5PD	1.53e-48	5.59e-44	0.370779
STS Immunomodulatory	SERPING1	2.64e-47	9.66e-43	0.500094
STS Immunomodulatory	CBR3	2.94e-47	1.08e-42	0.392821
STS Immunomodulatory	DAD1	7.24e-47	2.65e-42	0.353665
STS Immunomodulatory	CALCOCO2	2.05e-46	7.51e-42	0.266528
STS Immunomodulatory	RNF114	2.16e-46	7.9e-42	0.285236
STS Immunomodulatory	CHCHD2	2.55e-46	9.34e-42	0.331691
STS Immunomodulatory	PSMC4	2.58e-46	9.43e-42	0.304774
STS Immunomodulatory	DRAM1	3.13e-46	1.15e-41	0.254973
STS Immunomodulatory	ADRM1	9.23e-46	3.38e-41	0.33635
STS Immunomodulatory	TAGLN2	1.38e-45	5.04e-41	0.427777
STS Immunomodulatory	HTRA3	1.82e-45	6.65e-41	0.530429
STS Immunomodulatory	HES4	2.89e-45	1.06e-40	0.410624
STS Immunomodulatory	TMSB10	3.1e-45	1.14e-40	0.398862
STS Immunomodulatory	IER3	1.49e-44	5.46e-40	0.644697
STS Immunomodulatory	PSMB3	1.51e-44	5.52e-40	0.295503
STS Immunomodulatory	TRIM47	1.95e-44	7.14e-40	0.314702
STS Immunomodulatory	C17orf58	3.1e-44	1.14e-39	0.417288
STS Immunomodulatory	PPIB	3.81e-44	1.4e-39	0.406204
STS Immunomodulatory	NUPR1	2.23e-43	8.16e-39	0.510786
STS Immunomodulatory	SF3B5	2.73e-43	9.99e-39	0.323332
STS Immunomodulatory	GRN	4.31e-43	1.58e-38	0.269084
STS Immunomodulatory	PMP22	7.2e-43	2.64e-38	0.457417
STS Immunomodulatory	CLEC2B	2.17e-42	7.93e-38	0.263092
STS Immunomodulatory	DYNLRB1	2.42e-42	8.87e-38	0.306234
STS Immunomodulatory	PDPN	3.89e-42	1.42e-37	0.358663
STS Immunomodulatory	IFI27L2	4.86e-42	1.78e-37	0.289459
STS Immunomodulatory	BUD31	6.5e-42	2.38e-37	0.2582
STS Immunomodulatory	IFI16	9.66e-42	3.54e-37	0.407185
STS Immunomodulatory	SOD1	1.79e-41	6.54e-37	0.354269
STS Immunomodulatory	NEDD8	6.36e-41	2.33e-36	0.303487
STS Immunomodulatory	PSMB2	2.62e-40	9.58e-36	0.277302
STS Immunomodulatory	S100A13	3.62e-40	1.33e-35	0.422873
STS Immunomodulatory	HM13	6.22e-40	2.28e-35	0.307436
STS Immunomodulatory	RCN1	1.09e-39	4.01e-35	0.314866
STS Immunomodulatory	PPA1	1.19e-39	4.37e-35	0.520185
STS Immunomodulatory	GNG5	1.76e-39	6.43e-35	0.303465
STS Immunomodulatory	RAB32	2.37e-39	8.68e-35	0.422645
STS Immunomodulatory	GLRX	2.61e-39	9.56e-35	0.332961
STS Immunomodulatory	SMIM14	5.12e-39	1.88e-34	0.30386
STS Immunomodulatory	C4orf3	1.06e-38	3.89e-34	0.269017
STS Immunomodulatory	TMED9	5.47e-38	2e-33	0.262866
STS Immunomodulatory	YIF1A	1e-37	3.67e-33	0.271903
STS Immunomodulatory	LIMA1	1.02e-37	3.74e-33	0.322649
STS Immunomodulatory	ANXA2	1.42e-37	5.18e-33	0.612233
STS Immunomodulatory	LINC01436	3.1e-37	1.13e-32	0.267951
STS Immunomodulatory	PSMB6	3.75e-37	1.37e-32	0.335322
STS Immunomodulatory	LMCD1	3.77e-37	1.38e-32	0.360038
STS Immunomodulatory	RBM8A	5.55e-37	2.03e-32	0.263475
STS Immunomodulatory	BLVRB	5.9e-37	2.16e-32	0.343021
STS Immunomodulatory	MRPS24	1.12e-36	4.1e-32	0.264884
STS Immunomodulatory	SERTAD1	1.24e-36	4.54e-32	0.389085
STS Immunomodulatory	EDF1	2.36e-36	8.62e-32	0.287538
STS Immunomodulatory	ARL4A	3.51e-36	1.28e-31	0.25804
STS Immunomodulatory	PPIC	5.66e-36	2.07e-31	0.317386
STS Immunomodulatory	CST3	8.85e-36	3.24e-31	0.528628
STS Immunomodulatory	CD63	1.23e-35	4.5e-31	0.316214
STS Immunomodulatory	HSD3B7	1.4e-35	5.12e-31	0.286802
STS Immunomodulatory	CTSL	2.64e-35	9.68e-31	0.416121
STS Immunomodulatory	PPDPF	3.77e-35	1.38e-30	0.356146
STS Immunomodulatory	TMSB4X	6.51e-35	2.38e-30	0.330382
STS Immunomodulatory	TENT5A	7.05e-35	2.58e-30	0.355448
STS Immunomodulatory	DBI	7.73e-35	2.83e-30	0.299582
STS Immunomodulatory	H1FX	8.13e-35	2.97e-30	0.346798
STS Immunomodulatory	C6orf62	8.56e-35	3.13e-30	0.25924
STS Immunomodulatory	MYL12B	1.01e-34	3.69e-30	0.291133
STS Immunomodulatory	GADD45G	1.13e-34	4.14e-30	0.458971
STS Immunomodulatory	NFKBIA	1.34e-34	4.92e-30	0.514865
STS Immunomodulatory	STOML2	1.47e-34	5.37e-30	0.263691
STS Immunomodulatory	SH3KBP1	2.85e-34	1.04e-29	0.263317
STS Immunomodulatory	MXRA5	3.84e-34	1.4e-29	0.251666
STS Immunomodulatory	ZC3HAV1	8.31e-34	3.04e-29	0.678799
STS Immunomodulatory	TMEM50A	2.34e-33	8.55e-29	0.256668
STS Immunomodulatory	PSMB1	2.59e-33	9.49e-29	0.297191
STS Immunomodulatory	PSMC5	3.34e-33	1.22e-28	0.258876
STS Immunomodulatory	CENPX	3.37e-33	1.23e-28	0.256038
STS Immunomodulatory	ARPC3	3.42e-33	1.25e-28	0.266418
STS Immunomodulatory	MYL12A	3.68e-33	1.35e-28	0.372934
STS Immunomodulatory	DCTN3	5.1e-33	1.87e-28	0.324901
STS Immunomodulatory	RNF181	5.54e-33	2.03e-28	0.283208
STS Immunomodulatory	CLTB	6.3e-33	2.31e-28	0.378857
STS Immunomodulatory	SAT1	7.77e-33	2.84e-28	0.354712
STS Immunomodulatory	TMEM59	1.13e-32	4.13e-28	0.250537
STS Immunomodulatory	NANS	1.14e-32	4.17e-28	0.261679
STS Immunomodulatory	LINC01133	2.17e-32	7.93e-28	0.377175
STS Immunomodulatory	DUSP1	3.55e-32	1.3e-27	0.466413
STS Immunomodulatory	C19orf53	3.99e-32	1.46e-27	0.251915
STS Immunomodulatory	DKK1	7.08e-32	2.59e-27	0.415452
STS Immunomodulatory	MT1E	9.09e-32	3.33e-27	0.344419
STS Immunomodulatory	PPIA	1.79e-31	6.57e-27	0.313053
STS Immunomodulatory	ATP6V0E1	2.85e-31	1.04e-26	0.297207
STS Immunomodulatory	POMP	5.07e-31	1.85e-26	0.306514
STS Immunomodulatory	POLD4	5.74e-31	2.1e-26	0.331882
STS Immunomodulatory	NDUFB11	6.67e-31	2.44e-26	0.267828
STS Immunomodulatory	ARL4C	8.97e-31	3.28e-26	0.325853
STS Immunomodulatory	PLTP	1.23e-30	4.49e-26	0.492726
STS Immunomodulatory	SPHK1	1.32e-30	4.82e-26	0.2749
STS Immunomodulatory	KPNA2	1.35e-30	4.95e-26	0.323728
STS Immunomodulatory	SOD2	1.56e-30	5.69e-26	0.657904
STS Immunomodulatory	HINT2	1.75e-30	6.41e-26	0.26738
STS Immunomodulatory	CEBPB	2.28e-30	8.35e-26	0.258741
STS Immunomodulatory	DDIT3	3.29e-30	1.21e-25	0.284621
STS Immunomodulatory	CLIC1	4.51e-30	1.65e-25	0.30502
STS Immunomodulatory	TUBB6	7.26e-30	2.66e-25	0.262217
STS Immunomodulatory	PROCR	8.58e-30	3.14e-25	0.319606
STS Immunomodulatory	PFN1	1.23e-29	4.52e-25	0.322216
STS Immunomodulatory	ARL4D	1.59e-29	5.82e-25	0.268939
STS Immunomodulatory	CYTOR	2.72e-29	9.95e-25	0.255362
STS Immunomodulatory	MICOS10	3.98e-29	1.46e-24	0.264784
STS Immunomodulatory	TXN	6.08e-29	2.23e-24	0.409029
STS Immunomodulatory	UQCRQ	1.11e-28	4.06e-24	0.258701
STS Immunomodulatory	GPX4	1.12e-28	4.09e-24	0.388547
STS Immunomodulatory	PCOLCE	1.26e-28	4.62e-24	0.282235
STS Immunomodulatory	TNFAIP2	3.04e-28	1.11e-23	0.409418
STS Immunomodulatory	NDUFA4	3.09e-28	1.13e-23	0.257002
STS Immunomodulatory	DRAP1	3.21e-28	1.18e-23	0.273153
STS Immunomodulatory	PKM	4.22e-28	1.54e-23	0.341261
STS Immunomodulatory	NAGK	5.75e-28	2.1e-23	0.428698
STS Immunomodulatory	DYNLL1	7.29e-28	2.67e-23	0.26018
STS Immunomodulatory	TNFRSF12A	1.19e-27	4.35e-23	0.431729
STS Immunomodulatory	HSPA1B	1.3e-27	4.77e-23	0.289744
STS Immunomodulatory	DPT	3.13e-27	1.15e-22	0.48909
STS Immunomodulatory	BMP7	6.2e-27	2.27e-22	0.250527
STS Immunomodulatory	EMP3	6.51e-27	2.38e-22	0.47139
STS Immunomodulatory	SH3BGRL3	9.2e-27	3.37e-22	0.438855
STS Immunomodulatory	GLIPR2	1.82e-26	6.65e-22	0.327127
STS Immunomodulatory	S100A10	2.5e-26	9.14e-22	0.341684
STS Immunomodulatory	HSPA1A	7.88e-26	2.88e-21	0.451436
STS Immunomodulatory	PHPT1	8.02e-26	2.94e-21	0.257032
STS Immunomodulatory	IGFBP3	9.05e-26	3.31e-21	0.602954
STS Immunomodulatory	IER2	1.28e-25	4.69e-21	0.37416
STS Immunomodulatory	ID1	2.2e-25	8.05e-21	0.667339
STS Immunomodulatory	ANXA5	2.26e-25	8.28e-21	0.26425
STS Immunomodulatory	IGF2	6.45e-25	2.36e-20	0.313755
STS Immunomodulatory	ZFAS1	1.3e-24	4.76e-20	0.297725
STS Immunomodulatory	MCL1	1.53e-24	5.59e-20	0.253583
STS Immunomodulatory	TUBA1B	1.74e-24	6.36e-20	0.367765
STS Immunomodulatory	METRNL	3.07e-24	1.12e-19	0.35282
STS Immunomodulatory	SUB1	3.08e-24	1.13e-19	0.261537
STS Immunomodulatory	HSPB1	4.98e-24	1.82e-19	0.304408
STS Immunomodulatory	LAPTM4A	1.65e-23	6.04e-19	0.260833
STS Immunomodulatory	PTGES	2.47e-23	9.05e-19	0.256011
STS Immunomodulatory	CXCL1	2.96e-23	1.08e-18	0.320563
STS Immunomodulatory	H2AFX	1.34e-22	4.89e-18	0.297347
STS Immunomodulatory	VASN	3.18e-22	1.16e-17	0.305154
STS Immunomodulatory	CD248	8.1e-22	2.97e-17	0.26591
STS Immunomodulatory	GUK1	2.13e-21	7.81e-17	0.305157
STS Immunomodulatory	PIK3R3	2.46e-21	9.01e-17	0.269258
STS Immunomodulatory	TUBB4B	2.64e-21	9.65e-17	0.339498
STS Immunomodulatory	ZFP36	4.92e-21	1.8e-16	0.302166
STS Immunomodulatory	GADD45B	2.43e-20	8.88e-16	0.532252
STS Immunomodulatory	P4HB	2.66e-20	9.74e-16	0.268537
STS Immunomodulatory	ATP5F1E	3.07e-20	1.12e-15	0.25929
STS Immunomodulatory	RABAC1	3.07e-20	1.12e-15	0.28122
STS Immunomodulatory	DDX5	3.47e-20	1.27e-15	0.259196
STS Immunomodulatory	TWIST2	3.74e-20	1.37e-15	0.358212
STS Immunomodulatory	LUM	4.31e-20	1.58e-15	0.258442
STS Immunomodulatory	TXNIP	2.23e-19	8.15e-15	0.381399
STS Immunomodulatory	DNAJB1	2.34e-19	8.55e-15	0.262514
STS Immunomodulatory	SELENOM	3.1e-19	1.14e-14	0.364663
STS Immunomodulatory	IGFBP6	9.06e-19	3.32e-14	0.607553
STS Immunomodulatory	JUNB	1.06e-18	3.89e-14	0.317142
STS Immunomodulatory	AKAP12	1.35e-18	4.93e-14	0.380302
STS Immunomodulatory	HMGN2	1.3e-17	4.78e-13	0.344444
STS Immunomodulatory	SPARC	8.78e-17	3.21e-12	0.371298
STS Immunomodulatory	PLAUR	1.18e-16	4.33e-12	0.293239
STS Immunomodulatory	CD59	1.88e-16	6.87e-12	0.307124
STS Immunomodulatory	MT1M	2.44e-16	8.94e-12	0.422036
STS Immunomodulatory	FABP3	5.64e-15	2.06e-10	0.759454
STS Immunomodulatory	PMAIP1	1.31e-14	4.79e-10	0.419818
STS Immunomodulatory	MT1X	1.69e-14	6.18e-10	0.826687
STS Immunomodulatory	ANXA1	8.94e-13	3.27e-08	0.349333
STS Immunomodulatory	ACTB	2.63e-12	9.64e-08	0.259013
STS Immunomodulatory	PRSS23	2.35e-11	8.59e-07	0.331911
STS Immunomodulatory	COL1A1	1.53e-10	5.59e-06	0.306285
STS Immunomodulatory	PLAU	4.72e-10	1.73e-05	0.348477
STS Immunomodulatory	G0S2	6.72e-10	2.46e-05	0.553422
STS Immunomodulatory	CD74	1.44e-08	0.000526	0.397517
STS Immunomodulatory	COL6A1	1.36e-06	0.0498162	0.289906
STS Immunomodulatory	ID3	2.34e-06	0.0856413	0.254263
STS Immunomodulatory	S100A4	1.13e-05	0.413201	0.268196
STS Immunomodulatory	FN1	0.0003225	1	0.288426
STS Epithelial-like	SH3BGRL3	0	0	0.980324
STS Epithelial-like	GAPDH	0	0	0.938412
STS Epithelial-like	GSTP1	0	0	0.764636
STS Epithelial-like	S100A10	0	0	0.724719
STS Epithelial-like	ACTG1	0	0	0.702344
STS Epithelial-like	NME2	0	0	0.687529
STS Epithelial-like	TMSB10	0	0	0.66331
STS Epithelial-like	RPS21	0	0	0.64349
STS Epithelial-like	RPLP1	0	0	0.632962
STS Epithelial-like	HINT1	0	0	0.626192
STS Epithelial-like	RPL36	0	0	0.624959
STS Epithelial-like	RPS28	0	0	0.614419
STS Epithelial-like	FTL	0	0	0.586617
STS Epithelial-like	RACK1	0	0	0.57949
STS Epithelial-like	RPSA	0	0	0.575329
STS Epithelial-like	RPL32	0	0	0.56395
STS Epithelial-like	CD63	0	0	0.556853
STS Epithelial-like	RPS3	0	0	0.544111
STS Epithelial-like	RPL39	0	0	0.543117
STS Epithelial-like	FTH1	0	0	0.53379
STS Epithelial-like	RPL22	0	0	0.532547
STS Epithelial-like	FAU	0	0	0.530545
STS Epithelial-like	RPL18A	0	0	0.530026
STS Epithelial-like	EEF1A1	0	0	0.519932
STS Epithelial-like	RPL35	0	0	0.519627
STS Epithelial-like	RPS13	0	0	0.519455
STS Epithelial-like	BTF3	0	0	0.515207
STS Epithelial-like	RPL28	0	0	0.514644
STS Epithelial-like	RPL37	0	0	0.512305
STS Epithelial-like	UBA52	0	0	0.511435
STS Epithelial-like	RPLP0	0	0	0.510416
STS Epithelial-like	RPL41	0	0	0.506743
STS Epithelial-like	RPL18	0	0	0.499046
STS Epithelial-like	SERF2	0	0	0.494532
STS Epithelial-like	RPS3A	0	0	0.478102
STS Epithelial-like	RPS18	0	0	0.470382
STS Epithelial-like	RPS19	0	0	0.46752
STS Epithelial-like	NACA	0	0	0.463754
STS Epithelial-like	RPL15	0	0	0.456224
STS Epithelial-like	RPLP2	0	0	0.455334
STS Epithelial-like	RPL6	0	0	0.446221
STS Epithelial-like	RPS25	0	0	0.442925
STS Epithelial-like	RPL10	0	0	0.42755
STS Epithelial-like	RPL11	0	0	0.414023
STS Epithelial-like	PFN1	1.24e-307	4.54e-303	0.756423
STS Epithelial-like	RPL13	3.17e-303	1.16e-298	0.449677
STS Epithelial-like	RPL19	7.91e-301	2.9e-296	0.448569
STS Epithelial-like	S100A11	4.75e-296	1.74e-291	0.645129
STS Epithelial-like	NDUFA11	1.59e-295	5.8e-291	0.652406
STS Epithelial-like	COX6A1	9.17e-295	3.36e-290	0.833721
STS Epithelial-like	RPS5	7.27e-293	2.66e-288	0.47835
STS Epithelial-like	EEF1G	3.85e-290	1.41e-285	0.442795
STS Epithelial-like	PPP1R14B	1.2e-288	4.41e-284	0.652613
STS Epithelial-like	PRDX5	4.41e-284	1.61e-279	0.528162
STS Epithelial-like	EMP3	5.85e-283	2.14e-278	0.729466
STS Epithelial-like	OAZ1	1.12e-282	4.09e-278	0.432082
STS Epithelial-like	NDUFA13	9.19e-282	3.36e-277	0.606118
STS Epithelial-like	ATP5PO	1.1e-281	4.02e-277	0.553806
STS Epithelial-like	RPS14	9.61e-279	3.52e-274	0.42281
STS Epithelial-like	CHCHD2	1.28e-276	4.69e-272	0.536835
STS Epithelial-like	SNHG29	3.01e-276	1.1e-271	0.559478
STS Epithelial-like	S100A6	2.27e-275	8.29e-271	0.564276
STS Epithelial-like	RPS15A	9.23e-275	3.38e-270	0.42096
STS Epithelial-like	RPL36A	2.47e-273	9.03e-269	0.490343
STS Epithelial-like	RPL23A	3.18e-273	1.16e-268	0.464394
STS Epithelial-like	ACTB	1.9e-271	6.97e-267	0.480618
STS Epithelial-like	LDHB	3.36e-271	1.23e-266	0.649807
STS Epithelial-like	TUBB	2.01e-269	7.37e-265	0.83186
STS Epithelial-like	ATP5MC2	8.85e-269	3.24e-264	0.510075
STS Epithelial-like	UBL5	1.04e-268	3.8e-264	0.617553
STS Epithelial-like	SLC25A6	7.44e-267	2.72e-262	0.502483
STS Epithelial-like	CFL1	6.08e-266	2.22e-261	0.68034
STS Epithelial-like	UQCRH	8.49e-266	3.11e-261	0.563604
STS Epithelial-like	RPL4	7.67e-265	2.81e-260	0.508467
STS Epithelial-like	PPDPF	3.5e-263	1.28e-258	0.757165
STS Epithelial-like	RPL30	4.28e-263	1.57e-258	0.387237
STS Epithelial-like	WDR83OS	2.57e-261	9.4e-257	0.531914
STS Epithelial-like	PPIA	8.22e-260	3.01e-255	0.591667
STS Epithelial-like	ANXA2	1.09e-259	4e-255	0.576827
STS Epithelial-like	RPL34	2.65e-258	9.68e-254	0.396766
STS Epithelial-like	RPS6	1.02e-256	3.75e-252	0.471028
STS Epithelial-like	RPS23	1.01e-254	3.71e-250	0.403625
STS Epithelial-like	RPS9	1.65e-253	6.04e-249	0.39328
STS Epithelial-like	SNRPD2	6.77e-253	2.48e-248	0.546222
STS Epithelial-like	EIF4A1	1.18e-252	4.34e-248	0.507215
STS Epithelial-like	YBX1	1.27e-252	4.66e-248	0.472516
STS Epithelial-like	EEF1B2	6.01e-251	2.2e-246	0.422448
STS Epithelial-like	ATP5MG	3.16e-250	1.16e-245	0.519147
STS Epithelial-like	ATP5PD	5.69e-249	2.08e-244	0.580202
STS Epithelial-like	COX8A	2.61e-248	9.54e-244	0.545353
STS Epithelial-like	BANF1	9e-246	3.3e-241	0.606076
STS Epithelial-like	RPL26	9.16e-246	3.35e-241	0.437596
STS Epithelial-like	PRDX6	2.94e-245	1.07e-240	0.533423
STS Epithelial-like	ATP5F1E	3.08e-243	1.13e-238	0.61606
STS Epithelial-like	PRDX1	6.88e-243	2.52e-238	0.570859
STS Epithelial-like	NDUFB2	8.31e-243	3.04e-238	0.563486
STS Epithelial-like	PARK7	3.72e-242	1.36e-237	0.484007
STS Epithelial-like	RPL9	1.13e-241	4.14e-237	0.363023
STS Epithelial-like	COX6C	3.07e-240	1.12e-235	0.538923
STS Epithelial-like	TAGLN2	2.39e-238	8.75e-234	0.603989
STS Epithelial-like	ALKBH7	3.07e-238	1.12e-233	0.549227
STS Epithelial-like	MYL6	6.64e-238	2.43e-233	0.427476
STS Epithelial-like	CLIC1	2.38e-237	8.72e-233	0.505493
STS Epithelial-like	RPS27A	8.69e-237	3.18e-232	0.42765
STS Epithelial-like	ENO1	9.16e-237	3.35e-232	0.59503
STS Epithelial-like	RAN	2.66e-236	9.73e-232	0.659911
STS Epithelial-like	SLC25A5	2.52e-235	9.22e-231	0.586333
STS Epithelial-like	RPL12	2.62e-234	9.58e-230	0.448058
STS Epithelial-like	UQCRQ	3.45e-234	1.26e-229	0.564065
STS Epithelial-like	NDUFS5	2.18e-233	7.98e-229	0.579085
STS Epithelial-like	SRM	1.65e-232	6.03e-228	0.56018
STS Epithelial-like	CRABP2	3.37e-232	1.23e-227	0.879351
STS Epithelial-like	RPS8	4.16e-232	1.52e-227	0.374173
STS Epithelial-like	RPS10	4.42e-231	1.62e-226	0.539815
STS Epithelial-like	ATP5MF	1.34e-230	4.92e-226	0.529035
STS Epithelial-like	ANAPC11	3.85e-230	1.41e-225	0.678411
STS Epithelial-like	GADD45GIP1	6.06e-230	2.22e-225	0.553067
STS Epithelial-like	ELOB	9.56e-230	3.5e-225	0.451057
STS Epithelial-like	RPS26	7.25e-229	2.65e-224	0.668998
STS Epithelial-like	LGALS1	7.68e-229	2.81e-224	0.530069
STS Epithelial-like	MIF	2.28e-228	8.36e-224	0.513181
STS Epithelial-like	NDUFA4	2.35e-228	8.62e-224	0.508908
STS Epithelial-like	SUMO2	1.05e-227	3.83e-223	0.518565
STS Epithelial-like	RPS4X	2.3e-226	8.41e-222	0.409038
STS Epithelial-like	POLR2L	1.13e-225	4.14e-221	0.513811
STS Epithelial-like	NDUFC2	7.43e-225	2.72e-220	0.570087
STS Epithelial-like	COX4I1	2.19e-221	8e-217	0.437929
STS Epithelial-like	TRMT112	2.19e-220	8.03e-216	0.49566
STS Epithelial-like	RPS7	4.93e-218	1.8e-213	0.450066
STS Epithelial-like	TUBA1B	7.95e-218	2.91e-213	1.21326
STS Epithelial-like	SSR4	1.17e-217	4.26e-213	0.441482
STS Epithelial-like	CD99	1.39e-217	5.07e-213	0.551932
STS Epithelial-like	EIF3G	2.07e-216	7.57e-212	0.481551
STS Epithelial-like	SLC25A3	8.09e-215	2.96e-210	0.402059
STS Epithelial-like	PSMB1	8.85e-215	3.24e-210	0.518068
STS Epithelial-like	PKM	7.29e-214	2.67e-209	0.597394
STS Epithelial-like	SRP14	3.53e-213	1.29e-208	0.356568
STS Epithelial-like	TXN	3.61e-213	1.32e-208	0.62112
STS Epithelial-like	ARPC1B	9.09e-213	3.33e-208	0.526882
STS Epithelial-like	MDH2	1.02e-212	3.74e-208	0.486416
STS Epithelial-like	NDUFB7	8.64e-211	3.16e-206	0.601343
STS Epithelial-like	RPL38	5.95e-209	2.18e-204	0.471551
STS Epithelial-like	RPL10A	6.57e-209	2.41e-204	0.430554
STS Epithelial-like	ATP5PF	2.16e-207	7.89e-203	0.469957
STS Epithelial-like	RPL21	1.88e-205	6.87e-201	0.373791
STS Epithelial-like	ATP5MC1	2.17e-205	7.94e-201	0.56084
STS Epithelial-like	RPS24	1.55e-203	5.69e-199	0.367887
STS Epithelial-like	COX5A	6.43e-203	2.35e-198	0.508874
STS Epithelial-like	ATP5F1B	3.44e-202	1.26e-197	0.466698
STS Epithelial-like	COMMD6	4.22e-201	1.54e-196	0.487367
STS Epithelial-like	PSMA7	1.1e-199	4.02e-195	0.563493
STS Epithelial-like	NDUFA12	2.4e-199	8.79e-195	0.438462
STS Epithelial-like	NEDD8	4.61e-199	1.69e-194	0.44981
STS Epithelial-like	CSNK2B	5.17e-199	1.89e-194	0.503307
STS Epithelial-like	GUK1	5.56e-198	2.04e-193	0.459782
STS Epithelial-like	COX7C	9.37e-197	3.43e-192	0.503276
STS Epithelial-like	DYNLRB1	3.15e-196	1.15e-191	0.513958
STS Epithelial-like	NME1	6.69e-196	2.45e-191	0.549413
STS Epithelial-like	GNG5	1.17e-192	4.28e-188	0.517485
STS Epithelial-like	RPS27	1.35e-192	4.95e-188	0.390467
STS Epithelial-like	RPS16	6.16e-190	2.25e-185	0.358752
STS Epithelial-like	TRIR	1.43e-189	5.23e-185	0.495327
STS Epithelial-like	ARPC1A	1.76e-189	6.43e-185	0.441356
STS Epithelial-like	DYNLL1	1.87e-189	6.84e-185	0.479662
STS Epithelial-like	PHB	6.84e-189	2.5e-184	0.49686
STS Epithelial-like	HSBP1	1.3e-188	4.77e-184	0.438927
STS Epithelial-like	NDUFB11	1.47e-187	5.39e-183	0.483671
STS Epithelial-like	PRDX2	9.18e-187	3.36e-182	0.553084
STS Epithelial-like	SOD1	6.49e-185	2.37e-180	0.532926
STS Epithelial-like	RPL29	6.92e-185	2.53e-180	0.443298
STS Epithelial-like	RPL8	4.63e-184	1.7e-179	0.450252
STS Epithelial-like	CUTA	1.5e-183	5.48e-179	0.46954
STS Epithelial-like	TMA7	1.57e-182	5.76e-178	0.410208
STS Epithelial-like	TRAPPC5	2.52e-182	9.24e-178	0.47787
STS Epithelial-like	COPE	5.28e-182	1.93e-177	0.474857
STS Epithelial-like	TPI1	2.77e-181	1.02e-176	0.44452
STS Epithelial-like	PFDN5	4.46e-181	1.63e-176	0.366388
STS Epithelial-like	PRELID1	2.53e-180	9.26e-176	0.437282
STS Epithelial-like	COX5B	8.46e-179	3.09e-174	0.467441
STS Epithelial-like	TMEM258	1.03e-178	3.76e-174	0.421475
STS Epithelial-like	NHP2	1.3e-177	4.74e-173	0.430774
STS Epithelial-like	LMAN2	2.28e-177	8.34e-173	0.38113
STS Epithelial-like	MRPL12	2.46e-177	9.02e-173	0.372785
STS Epithelial-like	NDUFS8	2.93e-176	1.07e-171	0.449127
STS Epithelial-like	GET3	3.02e-175	1.1e-170	0.40606
STS Epithelial-like	NDUFAF8	1.31e-174	4.79e-170	0.4281
STS Epithelial-like	NPM1	1.43e-174	5.23e-170	0.436949
STS Epithelial-like	MGST1	3.61e-173	1.32e-168	0.62746
STS Epithelial-like	SSBP1	9.14e-173	3.35e-168	0.448788
STS Epithelial-like	MICOS13	2.26e-171	8.26e-167	0.443647
STS Epithelial-like	ARL6IP4	4.01e-171	1.47e-166	0.368753
STS Epithelial-like	GABARAP	1.24e-170	4.54e-166	0.403387
STS Epithelial-like	NDUFB3	1.58e-170	5.78e-166	0.404866
STS Epithelial-like	ATP5MPL	2.89e-170	1.06e-165	0.463827
STS Epithelial-like	ATP5ME	2.94e-170	1.07e-165	0.49534
STS Epithelial-like	SEC61B	1.29e-169	4.73e-165	0.430227
STS Epithelial-like	NDUFA7	2.62e-168	9.59e-164	0.432976
STS Epithelial-like	ZNHIT1	3.74e-168	1.37e-163	0.381065
STS Epithelial-like	C19orf53	5.06e-168	1.85e-163	0.409681
STS Epithelial-like	ATP6V1F	2.18e-167	7.98e-163	0.375927
STS Epithelial-like	LSM3	2.38e-166	8.7e-162	0.512355
STS Epithelial-like	DDT	2.75e-166	1e-161	0.411916
STS Epithelial-like	SRSF9	3.44e-165	1.26e-160	0.433391
STS Epithelial-like	NDUFA3	3.8e-165	1.39e-160	0.401648
STS Epithelial-like	EEF1D	2.24e-164	8.21e-160	0.375443
STS Epithelial-like	MZT2B	7.35e-164	2.69e-159	0.517971
STS Epithelial-like	GNAS	4.19e-163	1.53e-158	0.658822
STS Epithelial-like	IGFBP6	2.56e-162	9.35e-158	0.825055
STS Epithelial-like	BLOC1S1	1.53e-161	5.61e-157	0.403523
STS Epithelial-like	RPS12	2.76e-161	1.01e-156	0.350237
STS Epithelial-like	CDK2AP1	4.49e-161	1.64e-156	0.469818
STS Epithelial-like	RPL14	1.16e-160	4.24e-156	0.385602
STS Epithelial-like	POLR2J	1.19e-160	4.34e-156	0.375729
STS Epithelial-like	NOP10	2.89e-160	1.06e-155	0.435703
STS Epithelial-like	C1QBP	1.32e-159	4.82e-155	0.417322
STS Epithelial-like	FIBP	2.22e-159	8.14e-155	0.392038
STS Epithelial-like	TALDO1	5.22e-159	1.91e-154	0.39199
STS Epithelial-like	PSMC5	1.11e-158	4.06e-154	0.393588
STS Epithelial-like	CD320	4.93e-158	1.8e-153	0.432385
STS Epithelial-like	MYDGF	1.27e-157	4.63e-153	0.415658
STS Epithelial-like	EIF1	1.85e-157	6.77e-153	0.292228
STS Epithelial-like	AP2S1	1.92e-157	7.03e-153	0.423995
STS Epithelial-like	PIGT	2.13e-157	7.8e-153	0.429449
STS Epithelial-like	DAD1	2.4e-157	8.79e-153	0.386172
STS Epithelial-like	PRMT1	2.63e-157	9.61e-153	0.424984
STS Epithelial-like	RPL35A	5.63e-157	2.06e-152	0.383321
STS Epithelial-like	FKBP1A	7.32e-157	2.68e-152	0.378199
STS Epithelial-like	COX7B	8.68e-157	3.18e-152	0.45191
STS Epithelial-like	SUB1	3.71e-156	1.36e-151	0.586457
STS Epithelial-like	CST3	3.79e-156	1.39e-151	0.615318
STS Epithelial-like	ALYREF	2.81e-155	1.03e-150	0.544429
STS Epithelial-like	NDUFAB1	1.02e-154	3.73e-150	0.390115
STS Epithelial-like	PHGDH	1.69e-154	6.18e-150	0.435973
STS Epithelial-like	MRPL4	3.11e-154	1.14e-149	0.383565
STS Epithelial-like	NDUFB9	8.28e-153	3.03e-148	0.429132
STS Epithelial-like	TECR	2.19e-152	8.03e-148	0.624858
STS Epithelial-like	CLPP	7.42e-152	2.71e-147	0.351004
STS Epithelial-like	SEM1	1.44e-150	5.28e-146	0.433872
STS Epithelial-like	LSM4	3.91e-150	1.43e-145	0.519736
STS Epithelial-like	COPS6	3.93e-150	1.44e-145	0.391625
STS Epithelial-like	TOMM5	3.96e-150	1.45e-145	0.436508
STS Epithelial-like	MCRIP1	4.6e-150	1.68e-145	0.369425
STS Epithelial-like	RPS29	6.34e-150	2.32e-145	0.444886
STS Epithelial-like	H3F3A	2.48e-149	9.08e-145	0.387504
STS Epithelial-like	UQCC2	1.02e-148	3.73e-144	0.419772
STS Epithelial-like	KRTCAP2	1.23e-148	4.52e-144	0.328684
STS Epithelial-like	MICOS10	1.32e-148	4.84e-144	0.467672
STS Epithelial-like	APRT	1.46e-148	5.36e-144	0.391485
STS Epithelial-like	ADRM1	2.87e-148	1.05e-143	0.492707
STS Epithelial-like	PGK1	3.73e-148	1.36e-143	0.402125
STS Epithelial-like	EIF5A	5.83e-148	2.14e-143	0.417241
STS Epithelial-like	MGST3	7.67e-148	2.81e-143	0.42566
STS Epithelial-like	DRAP1	1.17e-147	4.29e-143	0.462146
STS Epithelial-like	ARHGDIA	2.13e-147	7.79e-143	0.423941
STS Epithelial-like	UBC	9.43e-147	3.45e-142	0.424742
STS Epithelial-like	AURKAIP1	5.46e-146	2e-141	0.396903
STS Epithelial-like	SEC61G	9.76e-146	3.57e-141	0.466848
STS Epithelial-like	SLC2A4RG	2.68e-145	9.81e-141	0.442766
STS Epithelial-like	MRPL37	5.91e-145	2.16e-140	0.330747
STS Epithelial-like	PEBP1	1.69e-144	6.18e-140	0.353084
STS Epithelial-like	SNRPF	9.63e-143	3.52e-138	0.459385
STS Epithelial-like	RBX1	3.17e-141	1.16e-136	0.346514
STS Epithelial-like	HNRNPA1	6.64e-141	2.43e-136	0.408939
STS Epithelial-like	RBP4	5.91e-140	2.16e-135	0.615594
STS Epithelial-like	NDUFA1	1.46e-139	5.35e-135	0.420901
STS Epithelial-like	LAMTOR4	1.65e-139	6.05e-135	0.32916
STS Epithelial-like	BCAP31	6.23e-139	2.28e-134	0.337911
STS Epithelial-like	FKBP8	6.77e-139	2.48e-134	0.355278
STS Epithelial-like	RPL3	1.48e-136	5.43e-132	0.374984
STS Epithelial-like	RPL36AL	3.53e-136	1.29e-131	0.283597
STS Epithelial-like	MRPL51	7.75e-136	2.84e-131	0.401858
STS Epithelial-like	DNPH1	1.28e-135	4.7e-131	0.40366
STS Epithelial-like	CAVIN3	4.93e-135	1.8e-130	0.386451
STS Epithelial-like	TUBA1C	6.14e-135	2.25e-130	0.568025
STS Epithelial-like	DCXR	6.66e-135	2.44e-130	0.496095
STS Epithelial-like	APEX1	1.36e-134	4.96e-130	0.368056
STS Epithelial-like	CENPX	1.54e-134	5.65e-130	0.499078
STS Epithelial-like	PSMB2	1.76e-134	6.46e-130	0.401432
STS Epithelial-like	NDUFS6	2.1e-134	7.7e-130	0.400823
STS Epithelial-like	THYN1	4.17e-134	1.53e-129	0.31787
STS Epithelial-like	LSM2	1.22e-133	4.45e-129	0.363363
STS Epithelial-like	PRR13	3.26e-133	1.19e-128	0.327498
STS Epithelial-like	ELOF1	7.36e-133	2.7e-128	0.287341
STS Epithelial-like	ATP5MC3	8.06e-133	2.95e-128	0.389051
STS Epithelial-like	EIF6	8.08e-133	2.96e-128	0.365139
STS Epithelial-like	BUD31	1.23e-132	4.49e-128	0.385727
STS Epithelial-like	PLP2	1.28e-132	4.68e-128	0.457857
STS Epithelial-like	BCL7C	3.41e-132	1.25e-127	0.369292
STS Epithelial-like	ZNF385A	3.47e-132	1.27e-127	0.44363
STS Epithelial-like	RHOC	4.36e-132	1.6e-127	0.37943
STS Epithelial-like	BRK1	6.31e-132	2.31e-127	0.343031
STS Epithelial-like	MAP2K2	1.55e-131	5.68e-127	0.354815
STS Epithelial-like	HSD17B10	3.1e-131	1.13e-126	0.348165
STS Epithelial-like	PSMB5	1.33e-130	4.87e-126	0.363116
STS Epithelial-like	SF3B5	2.75e-130	1.01e-125	0.353311
STS Epithelial-like	DCTN3	3.56e-130	1.3e-125	0.441219
STS Epithelial-like	VIM	3.67e-130	1.34e-125	0.347288
STS Epithelial-like	SNRPB	3.9e-130	1.43e-125	0.454939
STS Epithelial-like	CDKN2A	5.29e-130	1.94e-125	0.629916
STS Epithelial-like	PET100	1.53e-129	5.6e-125	0.377036
STS Epithelial-like	PFDN4	1.94e-129	7.11e-125	0.372937
STS Epithelial-like	TRAPPC1	4.49e-129	1.64e-124	0.298744
STS Epithelial-like	SLPI	4.55e-129	1.67e-124	0.492517
STS Epithelial-like	RAB11B	5.59e-129	2.05e-124	0.369531
STS Epithelial-like	MRPL20	3.02e-128	1.1e-123	0.374127
STS Epithelial-like	ZFAS1	6.98e-128	2.56e-123	0.394056
STS Epithelial-like	MDH1	1.07e-127	3.92e-123	0.303183
STS Epithelial-like	ARPC3	1.27e-127	4.64e-123	0.359004
STS Epithelial-like	NDUFA2	1.73e-127	6.34e-123	0.324382
STS Epithelial-like	SIVA1	2.11e-127	7.74e-123	0.664802
STS Epithelial-like	TIMM8B	2.43e-127	8.91e-123	0.377242
STS Epithelial-like	SNRPG	3.32e-127	1.22e-122	0.417194
STS Epithelial-like	TXNDC17	4.64e-127	1.7e-122	0.339611
STS Epithelial-like	EIF4EBP1	5.6e-127	2.05e-122	0.366556
STS Epithelial-like	TIMM10	1.23e-126	4.51e-122	0.330635
STS Epithelial-like	PIN1	5.36e-126	1.96e-121	0.351146
STS Epithelial-like	RANBP1	5.65e-126	2.07e-121	0.397305
STS Epithelial-like	MRPL54	7.64e-126	2.8e-121	0.396875
STS Epithelial-like	MRPL52	2.75e-125	1.01e-120	0.38178
STS Epithelial-like	KDELR2	1.15e-124	4.21e-120	0.345185
STS Epithelial-like	RNF181	1.37e-124	5.01e-120	0.335063
STS Epithelial-like	CSTB	1.43e-124	5.24e-120	0.436783
STS Epithelial-like	HIGD2A	1.58e-124	5.77e-120	0.358641
STS Epithelial-like	RPL27	2.12e-124	7.76e-120	0.363452
STS Epithelial-like	CCDC124	5.13e-124	1.88e-119	0.352378
STS Epithelial-like	RER1	8.78e-124	3.21e-119	0.338143
STS Epithelial-like	RAB5IF	1.35e-123	4.94e-119	0.42789
STS Epithelial-like	TIMP1	1.37e-123	5e-119	0.455928
STS Epithelial-like	MAZ	2.15e-123	7.86e-119	0.431357
STS Epithelial-like	LAGE3	5.18e-123	1.89e-118	0.328021
STS Epithelial-like	PSMB7	6.29e-123	2.3e-118	0.377755
STS Epithelial-like	H2AFZ	1.2e-122	4.4e-118	0.740418
STS Epithelial-like	PGAM1	1.77e-122	6.49e-118	0.324098
STS Epithelial-like	COX7A2	2.32e-122	8.49e-118	0.39726
STS Epithelial-like	CALM3	3.77e-122	1.38e-117	0.401351
STS Epithelial-like	NDUFC1	4.12e-122	1.51e-117	0.380379
STS Epithelial-like	PSMD8	6.28e-122	2.3e-117	0.336796
STS Epithelial-like	FIS1	7.99e-122	2.92e-117	0.312518
STS Epithelial-like	FAM32A	8.2e-122	3e-117	0.304079
STS Epithelial-like	ILF2	9.2e-122	3.37e-117	0.353364
STS Epithelial-like	RPL24	1e-121	3.66e-117	0.331913
STS Epithelial-like	CIAO2B	1.73e-121	6.34e-117	0.344813
STS Epithelial-like	PGLS	1.75e-121	6.4e-117	0.344303
STS Epithelial-like	RPS4Y1	1.02e-120	3.73e-116	0.447752
STS Epithelial-like	SNRPC	3.72e-120	1.36e-115	0.345586
STS Epithelial-like	MRPL11	7.32e-120	2.68e-115	0.321646
STS Epithelial-like	NAA38	9.15e-120	3.35e-115	0.331181
STS Epithelial-like	SNX3	1.91e-119	6.99e-115	0.316636
STS Epithelial-like	LDHA	3.63e-119	1.33e-114	0.364189
STS Epithelial-like	P4HB	3.65e-119	1.33e-114	0.425529
STS Epithelial-like	ATP5MD	1.63e-118	5.98e-114	0.34649
STS Epithelial-like	RNASEK	2.72e-118	9.95e-114	0.3407
STS Epithelial-like	FAM89B	3.82e-118	1.4e-113	0.3067
STS Epithelial-like	BEX3	4.55e-118	1.67e-113	0.471433
STS Epithelial-like	MRPL34	5.68e-118	2.08e-113	0.355246
STS Epithelial-like	PGRMC1	5.76e-118	2.11e-113	0.3861
STS Epithelial-like	PSMB3	7.57e-118	2.77e-113	0.355955
STS Epithelial-like	TBCA	1.73e-117	6.35e-113	0.332137
STS Epithelial-like	OSTC	1.5e-116	5.49e-112	0.296006
STS Epithelial-like	CIB1	1.85e-116	6.78e-112	0.322003
STS Epithelial-like	ERH	3.22e-116	1.18e-111	0.343988
STS Epithelial-like	HMGN1	3.85e-116	1.41e-111	0.460475
STS Epithelial-like	PRDX4	1.41e-115	5.16e-111	0.385995
STS Epithelial-like	NENF	1.63e-115	5.96e-111	0.305996
STS Epithelial-like	FXYD5	1.8e-115	6.58e-111	0.310687
STS Epithelial-like	MRPS15	2.47e-115	9.04e-111	0.318116
STS Epithelial-like	RPS2	4.05e-115	1.48e-110	0.343642
STS Epithelial-like	PUF60	4.39e-115	1.61e-110	0.308966
STS Epithelial-like	JTB	5.96e-115	2.18e-110	0.326339
STS Epithelial-like	SNRPD1	1.6e-114	5.84e-110	0.391213
STS Epithelial-like	UBB	2.53e-114	9.25e-110	0.43733
STS Epithelial-like	CLU	2.66e-114	9.72e-110	0.547876
STS Epithelial-like	SCAND1	3.73e-114	1.36e-109	0.319629
STS Epithelial-like	NDUFS3	3.86e-114	1.41e-109	0.267103
STS Epithelial-like	ATP5IF1	4.65e-114	1.7e-109	0.312548
STS Epithelial-like	EIF3I	2.55e-113	9.32e-109	0.319923
STS Epithelial-like	BTBD6	2.83e-113	1.04e-108	0.314064
STS Epithelial-like	RNH1	2.95e-113	1.08e-108	0.32349
STS Epithelial-like	NDUFA8	3.49e-113	1.28e-108	0.297294
STS Epithelial-like	PSMC3	6.31e-113	2.31e-108	0.311726
STS Epithelial-like	YIF1A	9.02e-113	3.3e-108	0.337856
STS Epithelial-like	UQCR10	3.13e-112	1.14e-107	0.354001
STS Epithelial-like	TPT1	4.24e-112	1.55e-107	0.380769
STS Epithelial-like	NDUFB10	4.34e-112	1.59e-107	0.313655
STS Epithelial-like	ATP6V0C	6.62e-112	2.42e-107	0.322722
STS Epithelial-like	TMEM59	8.99e-112	3.29e-107	0.280885
STS Epithelial-like	EIF3F	9.26e-112	3.39e-107	0.326517
STS Epithelial-like	RPP21	4.56e-111	1.67e-106	0.31625
STS Epithelial-like	PSME2	1.02e-110	3.73e-106	0.381665
STS Epithelial-like	EMC4	4.24e-110	1.55e-105	0.288435
STS Epithelial-like	DHPS	1.55e-109	5.68e-105	0.345236
STS Epithelial-like	LAMTOR1	1.58e-109	5.79e-105	0.30415
STS Epithelial-like	NDUFB6	2.13e-109	7.8e-105	0.406209
STS Epithelial-like	GTF2A2	2.85e-108	1.04e-103	0.321645
STS Epithelial-like	PFDN2	3.4e-108	1.25e-103	0.293799
STS Epithelial-like	MRPL27	3.91e-108	1.43e-103	0.336207
STS Epithelial-like	HSPA8	6.29e-108	2.3e-103	0.617577
STS Epithelial-like	SLIRP	1.14e-107	4.19e-103	0.394588
STS Epithelial-like	POMP	1.47e-107	5.37e-103	0.318935
STS Epithelial-like	HSPB1	2.59e-107	9.49e-103	0.465121
STS Epithelial-like	NXT1	3.73e-107	1.37e-102	0.410265
STS Epithelial-like	MRPL21	1.07e-106	3.93e-102	0.309763
STS Epithelial-like	RNF7	1.13e-106	4.13e-102	0.312459
STS Epithelial-like	CBR1	1.98e-106	7.25e-102	0.320482
STS Epithelial-like	POLR2G	2.21e-106	8.09e-102	0.276883
STS Epithelial-like	SRP9	2.63e-106	9.64e-102	0.320787
STS Epithelial-like	TMEM160	6.87e-106	2.51e-101	0.333236
STS Epithelial-like	LSM7	9.13e-106	3.34e-101	0.34507
STS Epithelial-like	HINT2	1.07e-105	3.9e-101	0.374246
STS Epithelial-like	SLC25A39	1.39e-105	5.1e-101	0.29636
STS Epithelial-like	DDOST	1.73e-105	6.32e-101	0.299078
STS Epithelial-like	MPC2	1.76e-105	6.44e-101	0.274075
STS Epithelial-like	SNU13	1.9e-105	6.95e-101	0.307734
STS Epithelial-like	KXD1	2.71e-105	9.93e-101	0.259955
STS Epithelial-like	ITM2A	3.59e-105	1.31e-100	0.715378
STS Epithelial-like	SNF8	5.8e-105	2.12e-100	0.352327
STS Epithelial-like	PDZD11	7.53e-105	2.76e-100	0.250014
STS Epithelial-like	RTL8C	8.2e-105	3e-100	0.31462
STS Epithelial-like	SF3B4	2.21e-104	8.09e-100	0.288264
STS Epithelial-like	TOMM6	2.34e-104	8.56e-100	0.311188
STS Epithelial-like	CDC37	6e-104	2.19e-99	0.336886
STS Epithelial-like	MRPS21	7.85e-104	2.87e-99	0.308123
STS Epithelial-like	PSMA2	8.74e-104	3.2e-99	0.316385
STS Epithelial-like	ATP5F1C	2e-103	7.32e-99	0.280753
STS Epithelial-like	RPN2	4.06e-103	1.49e-98	0.366807
STS Epithelial-like	SLC35B1	8.09e-103	2.96e-98	0.297968
STS Epithelial-like	LAMTOR2	1.05e-102	3.83e-98	0.308511
STS Epithelial-like	NELFE	1.52e-102	5.57e-98	0.277744
STS Epithelial-like	MRPL22	7.28e-102	2.66e-97	0.302585
STS Epithelial-like	RPL5	8.44e-102	3.09e-97	0.301805
STS Epithelial-like	HSPE1	1.14e-101	4.18e-97	0.363099
STS Epithelial-like	TAF10	1.4e-101	5.13e-97	0.275677
STS Epithelial-like	PDCD5	5.13e-101	1.88e-96	0.292183
STS Epithelial-like	IMP3	1.94e-100	7.08e-96	0.272247
STS Epithelial-like	ADI1	3.1e-100	1.14e-95	0.327721
STS Epithelial-like	STOML2	3.14e-100	1.15e-95	0.30727
STS Epithelial-like	RTL8A	5.17e-100	1.89e-95	0.25333
STS Epithelial-like	OST4	6.97e-100	2.55e-95	0.296902
STS Epithelial-like	SEC11A	7.04e-100	2.58e-95	0.277951
STS Epithelial-like	TMEM14C	8.57e-100	3.14e-95	0.318214
STS Epithelial-like	HSPB6	1.11e-99	4.08e-95	0.516711
STS Epithelial-like	CACYBP	1.49e-99	5.46e-95	0.319855
STS Epithelial-like	UQCRB	1.87e-99	6.84e-95	0.313598
STS Epithelial-like	EIF3K	3.89e-99	1.42e-94	0.281285
STS Epithelial-like	MYL6B	5.93e-99	2.17e-94	0.283579
STS Epithelial-like	CDC123	8.38e-99	3.07e-94	0.357404
STS Epithelial-like	SNRPN	1.19e-98	4.36e-94	0.360051
STS Epithelial-like	RAD23A	1.5e-98	5.47e-94	0.389827
STS Epithelial-like	UXT	1.64e-98	5.99e-94	0.321421
STS Epithelial-like	BRI3	1.5e-97	5.5e-93	0.313984
STS Epithelial-like	ELOC	2.57e-97	9.4e-93	0.325645
STS Epithelial-like	DDA1	3.07e-97	1.12e-92	0.252277
STS Epithelial-like	MRPS7	5.24e-97	1.92e-92	0.287119
STS Epithelial-like	CYCS	8.18e-97	3e-92	0.384169
STS Epithelial-like	RBM8A	1.51e-96	5.53e-92	0.357176
STS Epithelial-like	RAC1	2.18e-96	7.99e-92	0.277841
STS Epithelial-like	ZNF428	2.27e-96	8.32e-92	0.301959
STS Epithelial-like	OCIAD2	3.64e-96	1.33e-91	0.306256
STS Epithelial-like	HAX1	3.85e-96	1.41e-91	0.258695
STS Epithelial-like	UQCR11	4.26e-96	1.56e-91	0.339529
STS Epithelial-like	ROMO1	5.55e-96	2.03e-91	0.319357
STS Epithelial-like	ADAM15	8.7e-96	3.18e-91	0.250323
STS Epithelial-like	TUFM	2.4e-95	8.77e-91	0.273462
STS Epithelial-like	PSMA1	2.42e-95	8.85e-91	0.275577
STS Epithelial-like	RRAS	3.94e-95	1.44e-90	0.405761
STS Epithelial-like	BABAM1	6.06e-95	2.22e-90	0.276511
STS Epithelial-like	VPS29	7.46e-95	2.73e-90	0.280079
STS Epithelial-like	POLR2K	1.3e-94	4.75e-90	0.264414
STS Epithelial-like	PHB2	6.26e-94	2.29e-89	0.266938
STS Epithelial-like	ATP6V0B	6.29e-94	2.3e-89	0.303244
STS Epithelial-like	TUBA1A	1.58e-93	5.77e-89	0.598882
STS Epithelial-like	NDUFB4	2.02e-93	7.38e-89	0.314084
STS Epithelial-like	RPA3	3e-93	1.1e-88	0.321029
STS Epithelial-like	VDAC2	5.77e-93	2.11e-88	0.296953
STS Epithelial-like	REX1BD	6.57e-93	2.41e-88	0.332758
STS Epithelial-like	CLTA	9.41e-93	3.44e-88	0.284906
STS Epithelial-like	C1orf43	9.94e-93	3.64e-88	0.269079
STS Epithelial-like	VBP1	1.13e-92	4.15e-88	0.309722
STS Epithelial-like	ECM1	1.37e-92	5.02e-88	0.391889
STS Epithelial-like	KRT10	1.67e-92	6.11e-88	0.301789
STS Epithelial-like	MAGOH	2.72e-92	9.96e-88	0.29918
STS Epithelial-like	PPP4C	3.03e-92	1.11e-87	0.260697
STS Epithelial-like	HCFC1R1	5.1e-92	1.87e-87	0.306625
STS Epithelial-like	SNX21	5.22e-92	1.91e-87	0.299495
STS Epithelial-like	COA8	2.06e-91	7.54e-87	0.290692
STS Epithelial-like	MZT2A	2.66e-91	9.74e-87	0.295176
STS Epithelial-like	COX6B1	3.92e-91	1.44e-86	0.33211
STS Epithelial-like	NDUFB1	1.84e-90	6.75e-86	0.322916
STS Epithelial-like	RNASEH2C	2.38e-90	8.72e-86	0.305545
STS Epithelial-like	GTF2H5	3.15e-90	1.15e-85	0.254198
STS Epithelial-like	SF3B6	7.5e-90	2.75e-85	0.257619
STS Epithelial-like	METRNL	1.47e-89	5.37e-85	0.338722
STS Epithelial-like	MAD2L2	3.5e-89	1.28e-84	0.315029
STS Epithelial-like	C9orf16	5.16e-89	1.89e-84	0.271925
STS Epithelial-like	LSM5	6.52e-89	2.39e-84	0.325212
STS Epithelial-like	PHPT1	2.16e-88	7.91e-84	0.279999
STS Epithelial-like	VEGFB	2.78e-88	1.02e-83	0.311937
STS Epithelial-like	TIMM13	5.05e-88	1.85e-83	0.29355
STS Epithelial-like	DBI	5.92e-88	2.17e-83	0.355839
STS Epithelial-like	PAFAH1B3	9.78e-88	3.58e-83	0.349057
STS Epithelial-like	MSX1	9.85e-88	3.6e-83	0.330793
STS Epithelial-like	DBNDD2	1.52e-87	5.55e-83	0.276272
STS Epithelial-like	NDUFB8	2.12e-87	7.76e-83	0.274916
STS Epithelial-like	DUT	3.84e-87	1.41e-82	0.353606
STS Epithelial-like	TOMM7	3.99e-87	1.46e-82	0.310375
STS Epithelial-like	POLD2	1.08e-86	3.97e-82	0.267846
STS Epithelial-like	CKS1B	1.55e-86	5.67e-82	0.353869
STS Epithelial-like	NUDT1	2.25e-86	8.22e-82	0.335756
STS Epithelial-like	RPS27L	2.97e-86	1.09e-81	0.264402
STS Epithelial-like	TRIM47	5.76e-86	2.11e-81	0.284087
STS Epithelial-like	COA4	1.12e-85	4.12e-81	0.25197
STS Epithelial-like	NDUFA6	1.52e-85	5.56e-81	0.289169
STS Epithelial-like	RPL26L1	6.64e-85	2.43e-80	0.25169
STS Epithelial-like	ATP6V0D1	1.05e-84	3.86e-80	0.266461
STS Epithelial-like	ANXA5	1.17e-84	4.3e-80	0.278012
STS Epithelial-like	MDK	1.36e-84	4.99e-80	0.832673
STS Epithelial-like	BAD	1.45e-84	5.3e-80	0.250394
STS Epithelial-like	PSMB6	2.29e-84	8.38e-80	0.277789
STS Epithelial-like	PSMA4	3.43e-84	1.26e-79	0.265636
STS Epithelial-like	S100A16	7.42e-84	2.71e-79	0.358282
STS Epithelial-like	RTRAF	3.77e-83	1.38e-78	0.279018
STS Epithelial-like	CKB	3.8e-83	1.39e-78	0.619167
STS Epithelial-like	UBE2S	1.18e-82	4.33e-78	0.539665
STS Epithelial-like	SKP1	1.19e-82	4.34e-78	0.269905
STS Epithelial-like	ZNRD2	1.42e-82	5.21e-78	0.250693
STS Epithelial-like	RPL17	2.71e-82	9.93e-78	0.307833
STS Epithelial-like	NAA20	5.86e-82	2.15e-77	0.27338
STS Epithelial-like	ETFB	7.5e-82	2.75e-77	0.265007
STS Epithelial-like	PSME1	9.36e-82	3.43e-77	0.250827
STS Epithelial-like	MRPS18C	9.94e-82	3.64e-77	0.281791
STS Epithelial-like	RPL13A	1.38e-81	5.05e-77	0.267133
STS Epithelial-like	NQO1	1.54e-81	5.63e-77	0.314573
STS Epithelial-like	MEST	1.72e-81	6.3e-77	0.35626
STS Epithelial-like	YWHAB	3.74e-81	1.37e-76	0.290436
STS Epithelial-like	CD81	4.23e-81	1.55e-76	0.407769
STS Epithelial-like	SNRPE	7.87e-81	2.88e-76	0.302439
STS Epithelial-like	ATOX1	9.28e-81	3.4e-76	0.366689
STS Epithelial-like	SNHG6	1.07e-80	3.93e-76	0.263485
STS Epithelial-like	STRAP	2.63e-80	9.62e-76	0.313093
STS Epithelial-like	TCEAL8	3.54e-80	1.3e-75	0.256471
STS Epithelial-like	LSP1	1.97e-79	7.22e-75	0.34927
STS Epithelial-like	FAAP20	7.19e-79	2.63e-74	0.271767
STS Epithelial-like	VKORC1	1.15e-78	4.2e-74	0.254478
STS Epithelial-like	ATP6V1G1	2.63e-78	9.63e-74	0.258582
STS Epithelial-like	DYNLT1	4.19e-78	1.53e-73	0.272264
STS Epithelial-like	CD151	9.16e-78	3.35e-73	0.302107
STS Epithelial-like	MRPS33	2.61e-77	9.56e-73	0.274797
STS Epithelial-like	DDAH2	2.66e-77	9.72e-73	0.340062
STS Epithelial-like	STMN1	3.35e-77	1.22e-72	0.870533
STS Epithelial-like	GNB2	3.62e-77	1.32e-72	0.264612
STS Epithelial-like	H1FX	5.06e-77	1.85e-72	0.517056
STS Epithelial-like	TMBIM6	1.32e-76	4.85e-72	0.252032
STS Epithelial-like	TMEM100	3.89e-76	1.42e-71	0.267843
STS Epithelial-like	CARHSP1	1.35e-75	4.93e-71	0.343854
STS Epithelial-like	TMEM230	1.61e-75	5.89e-71	0.250739
STS Epithelial-like	GNG11	3.34e-75	1.22e-70	0.261585
STS Epithelial-like	PSMC1	3.98e-75	1.46e-70	0.25747
STS Epithelial-like	MTCH1	4.87e-75	1.78e-70	0.253594
STS Epithelial-like	PTTG1	5.54e-75	2.03e-70	0.47366
STS Epithelial-like	IL11RA	7.5e-75	2.74e-70	0.263555
STS Epithelial-like	AP2M1	5.56e-74	2.04e-69	0.254992
STS Epithelial-like	RPL7A	5.91e-72	2.16e-67	0.304086
STS Epithelial-like	UFC1	1.56e-71	5.72e-67	0.30553
STS Epithelial-like	GYPC	5.33e-71	1.95e-66	0.29903
STS Epithelial-like	HMGN2	2.8e-70	1.02e-65	0.567762
STS Epithelial-like	UCHL3	4.53e-70	1.66e-65	0.309964
STS Epithelial-like	TK1	5.42e-70	1.98e-65	0.37832
STS Epithelial-like	MRPL14	2.33e-69	8.54e-65	0.261218
STS Epithelial-like	CTSA	2.54e-69	9.3e-65	0.267816
STS Epithelial-like	RPL37A	5.8e-69	2.12e-64	0.36483
STS Epithelial-like	SELENOH	7.03e-69	2.57e-64	0.284361
STS Epithelial-like	TUBB2A	9.99e-69	3.66e-64	0.375216
STS Epithelial-like	TMEM106C	2e-68	7.34e-64	0.460767
STS Epithelial-like	HSPB11	3.42e-68	1.25e-63	0.309714
STS Epithelial-like	TMSB4X	1.11e-67	4.07e-63	0.299192
STS Epithelial-like	GSN	2.18e-67	7.98e-63	0.415069
STS Epithelial-like	ATF5	3.5e-66	1.28e-61	0.41292
STS Epithelial-like	CYBA	6.13e-66	2.24e-61	0.308809
STS Epithelial-like	CCDC85B	1.23e-65	4.49e-61	0.30293
STS Epithelial-like	PA2G4	1.49e-65	5.47e-61	0.279309
STS Epithelial-like	TAX1BP3	4.19e-65	1.53e-60	0.316572
STS Epithelial-like	PTMA	4.21e-65	1.54e-60	0.280695
STS Epithelial-like	JPT1	4.77e-65	1.75e-60	0.350955
STS Epithelial-like	ARC	6.71e-65	2.45e-60	0.368021
STS Epithelial-like	RPL22L1	2.05e-64	7.49e-60	0.314315
STS Epithelial-like	BIN1	3.73e-64	1.36e-59	0.323468
STS Epithelial-like	ZFP36	5.22e-64	1.91e-59	0.64221
STS Epithelial-like	LINC02802	7.04e-64	2.58e-59	0.284698
STS Epithelial-like	SSBP4	1.68e-63	6.13e-59	0.266706
STS Epithelial-like	CRIP1	2.05e-63	7.52e-59	0.692787
STS Epithelial-like	ARL2	8.77e-63	3.21e-58	0.286841
STS Epithelial-like	MFAP4	3.75e-62	1.37e-57	0.630022
STS Epithelial-like	VDAC1	8.03e-62	2.94e-57	0.266165
STS Epithelial-like	GCHFR	1.01e-61	3.7e-57	0.256898
STS Epithelial-like	HMGN3	1.39e-61	5.1e-57	0.286784
STS Epithelial-like	WDR34	2.1e-61	7.69e-57	0.255923
STS Epithelial-like	CKLF	2.81e-61	1.03e-56	0.267732
STS Epithelial-like	SLC1A5	4.22e-61	1.55e-56	0.253115
STS Epithelial-like	TUBB4B	3.83e-60	1.4e-55	0.436423
STS Epithelial-like	CDK4	6.33e-60	2.32e-55	0.418694
STS Epithelial-like	RABAC1	8.36e-60	3.06e-55	0.252976
STS Epithelial-like	PTGES3	7.48e-59	2.74e-54	0.263489
STS Epithelial-like	KLF2	8.59e-59	3.15e-54	0.631839
STS Epithelial-like	MZT1	9.88e-59	3.62e-54	0.274207
STS Epithelial-like	DUSP1	4.18e-58	1.53e-53	0.511511
STS Epithelial-like	ATG101	2.33e-57	8.53e-53	0.258945
STS Epithelial-like	SLC3A2	3.42e-57	1.25e-52	0.355725
STS Epithelial-like	NUPR1	3.79e-56	1.39e-51	0.292501
STS Epithelial-like	PCOLCE	7.56e-56	2.77e-51	0.331813
STS Epithelial-like	MAD2L1	8.11e-56	2.97e-51	0.286564
STS Epithelial-like	HMGB3	8.76e-56	3.21e-51	0.299092
STS Epithelial-like	PCNA	1.68e-55	6.14e-51	0.332366
STS Epithelial-like	SSR2	6.81e-55	2.49e-50	0.269164
STS Epithelial-like	FABP3	3.29e-54	1.21e-49	0.659792
STS Epithelial-like	DDX39A	4.45e-54	1.63e-49	0.279489
STS Epithelial-like	PTMS	1.13e-53	4.12e-49	0.404569
STS Epithelial-like	H3F3B	6.97e-53	2.55e-48	0.37833
STS Epithelial-like	H2AFX	8.68e-53	3.18e-48	0.392473
STS Epithelial-like	PCLAF	6.09e-52	2.23e-47	0.462496
STS Epithelial-like	S100A4	1.16e-51	4.25e-47	0.390851
STS Epithelial-like	ATP6V0E1	4.59e-50	1.68e-45	0.27549
STS Epithelial-like	DANCR	7.41e-50	2.71e-45	0.257284
STS Epithelial-like	POLD4	1.42e-49	5.2e-45	0.273409
STS Epithelial-like	FABP5	4.19e-49	1.53e-44	0.532887
STS Epithelial-like	SRSF2	6.52e-49	2.39e-44	0.4381
STS Epithelial-like	LAPTM4A	6.91e-49	2.53e-44	0.270135
STS Epithelial-like	CXCL1	2.18e-48	7.99e-44	0.437202
STS Epithelial-like	ARL4D	3.06e-48	1.12e-43	0.341078
STS Epithelial-like	PNP	5.45e-48	1.99e-43	0.270674
STS Epithelial-like	FSCN1	1.4e-47	5.11e-43	0.263364
STS Epithelial-like	TKT	2.56e-47	9.37e-43	0.310465
STS Epithelial-like	RCN2	4.93e-47	1.8e-42	0.253512
STS Epithelial-like	PMP22	6.48e-47	2.37e-42	0.267439
STS Epithelial-like	ANP32B	3.73e-46	1.37e-41	0.273727
STS Epithelial-like	CRYAB	9.23e-46	3.38e-41	0.383441
STS Epithelial-like	MYC	1.67e-45	6.12e-41	0.261837
STS Epithelial-like	TCEAL9	5.96e-45	2.18e-40	0.259814
STS Epithelial-like	IGFBP4	1.41e-44	5.18e-40	0.529509
STS Epithelial-like	SEPHS1	3.46e-44	1.27e-39	0.255948
STS Epithelial-like	CXCL2	6.87e-43	2.51e-38	0.344848
STS Epithelial-like	PLTP	7.87e-42	2.88e-37	0.307302
STS Epithelial-like	GPX4	3.35e-41	1.23e-36	0.266005
STS Epithelial-like	HMGB2	3.76e-41	1.37e-36	0.528638
STS Epithelial-like	JUNB	2.1e-40	7.68e-36	0.59407
STS Epithelial-like	CKS2	7.04e-40	2.58e-35	0.394734
STS Epithelial-like	NME4	4.84e-39	1.77e-34	0.253739
STS Epithelial-like	DPT	1.69e-38	6.2e-34	0.400664
STS Epithelial-like	CENPW	4.1e-38	1.5e-33	0.250244
STS Epithelial-like	IER2	9.89e-36	3.62e-31	0.628532
STS Epithelial-like	IER5L	1.32e-34	4.84e-30	0.363233
STS Epithelial-like	CTSL	1.24e-33	4.53e-29	0.255334
STS Epithelial-like	HSPA1B	4.96e-32	1.82e-27	0.647878
STS Epithelial-like	TFDP1	1.45e-31	5.32e-27	0.274123
STS Epithelial-like	HIST1H4C	5.04e-31	1.85e-26	0.492246
STS Epithelial-like	RHOB	1.19e-30	4.34e-26	0.280948
STS Epithelial-like	RPS17	7.52e-30	2.75e-25	0.283649
STS Epithelial-like	RAB13	1.39e-29	5.1e-25	0.372115
STS Epithelial-like	ZFAND2A	4.36e-29	1.6e-24	0.279722
STS Epithelial-like	SLBP	1.39e-28	5.08e-24	0.253002
STS Epithelial-like	KPNA2	8.98e-28	3.29e-23	0.323955
STS Epithelial-like	JUND	3.89e-27	1.42e-22	0.469783
STS Epithelial-like	HES1	5.2e-25	1.9e-20	0.255112
STS Epithelial-like	APOD	7.48e-25	2.74e-20	0.529656
STS Epithelial-like	TSPAN4	1.9e-23	6.96e-19	0.286803
STS Epithelial-like	SERTAD1	3.8e-23	1.39e-18	0.32637
STS Epithelial-like	PLD3	4.28e-22	1.56e-17	0.261997
STS Epithelial-like	HSPA1A	5.14e-22	1.88e-17	0.617308
STS Epithelial-like	GADD45G	3.32e-21	1.22e-16	0.474776
STS Epithelial-like	HIST1H1C	5.96e-20	2.18e-15	0.299825
STS Epithelial-like	UCHL1	8.15e-20	2.98e-15	0.337114
STS Epithelial-like	DNAJB1	4.98e-17	1.82e-12	0.36609
STS Epithelial-like	CDKN1C	6.94e-16	2.54e-11	0.285543
STS Epithelial-like	IER3	5.27e-15	1.93e-10	0.392662
STS Epithelial-like	EFEMP1	6.76e-09	0.00024735	0.280019
STS Epithelial-like	MFAP5	6.68e-07	0.024454	0.321318
STS Epithelial-like	TMEM176A	1.1e-05	0.400816	0.445722
STS Epithelial-like	IGKC	0.00351227	1	1.03048
STS Epithelial-like	PLA2G2A	0.00798469	1	0.437194
STS Mesenchymal-like Contactin+	LINC00578	0	0	2.68168
STS Mesenchymal-like Contactin+	NPW	0	0	2.3999
STS Mesenchymal-like Contactin+	PDE1C	0	0	2.25709
STS Mesenchymal-like Contactin+	MTRNR2L1	0	0	2.18275
STS Mesenchymal-like Contactin+	CREB5	0	0	2.14273
STS Mesenchymal-like Contactin+	CFB	0	0	2.04661
STS Mesenchymal-like Contactin+	ID1	0	0	2.01369
STS Mesenchymal-like Contactin+	LINC02511	0	0	1.95987
STS Mesenchymal-like Contactin+	IGFBP3	0	0	1.90478
STS Mesenchymal-like Contactin+	PMP22	0	0	1.75098
STS Mesenchymal-like Contactin+	HLA-B	0	0	1.69763
STS Mesenchymal-like Contactin+	KCTD8	0	0	1.69456
STS Mesenchymal-like Contactin+	DLGAP1	0	0	1.67866
STS Mesenchymal-like Contactin+	ID3	0	0	1.62593
STS Mesenchymal-like Contactin+	UBB	0	0	1.62558
STS Mesenchymal-like Contactin+	RARRES2	0	0	1.61937
STS Mesenchymal-like Contactin+	SHISA6	0	0	1.61094
STS Mesenchymal-like Contactin+	CNTNAP5	0	0	1.58862
STS Mesenchymal-like Contactin+	IGF2	0	0	1.55093
STS Mesenchymal-like Contactin+	BLVRB	0	0	1.54244
STS Mesenchymal-like Contactin+	HLA-C	0	0	1.5401
STS Mesenchymal-like Contactin+	SMURF2	0	0	1.53065
STS Mesenchymal-like Contactin+	NFE2L3	0	0	1.5187
STS Mesenchymal-like Contactin+	SAMD4B	0	0	1.51469
STS Mesenchymal-like Contactin+	HLA-A	0	0	1.51467
STS Mesenchymal-like Contactin+	DKK1	0	0	1.51017
STS Mesenchymal-like Contactin+	KCNB2	0	0	1.47815
STS Mesenchymal-like Contactin+	TXNIP	0	0	1.4568
STS Mesenchymal-like Contactin+	PPP1R10	0	0	1.44924
STS Mesenchymal-like Contactin+	SPRR2B	0	0	1.44898
STS Mesenchymal-like Contactin+	PSMD8	0	0	1.41644
STS Mesenchymal-like Contactin+	ID2	0	0	1.41207
STS Mesenchymal-like Contactin+	MED29	0	0	1.41023
STS Mesenchymal-like Contactin+	ASXL1	0	0	1.39681
STS Mesenchymal-like Contactin+	SOBP	0	0	1.31614
STS Mesenchymal-like Contactin+	USP22	0	0	1.31476
STS Mesenchymal-like Contactin+	FBXO17	0	0	1.2921
STS Mesenchymal-like Contactin+	GADD45G	0	0	1.28888
STS Mesenchymal-like Contactin+	LINC01482	0	0	1.28774
STS Mesenchymal-like Contactin+	CCDC144NL-AS1	0	0	1.28661
STS Mesenchymal-like Contactin+	RPS15	0	0	1.27903
STS Mesenchymal-like Contactin+	CARS2	0	0	1.26351
STS Mesenchymal-like Contactin+	EFNB2	0	0	1.25579
STS Mesenchymal-like Contactin+	NTM	0	0	1.2341
STS Mesenchymal-like Contactin+	PRX	0	0	1.2326
STS Mesenchymal-like Contactin+	EPB41L3	0	0	1.23254
STS Mesenchymal-like Contactin+	TUBB6	0	0	1.22988
STS Mesenchymal-like Contactin+	ACTA2	0	0	1.2084
STS Mesenchymal-like Contactin+	GLI3	0	0	1.18761
STS Mesenchymal-like Contactin+	CPB1	0	0	1.1847
STS Mesenchymal-like Contactin+	EMILIN2	0	0	1.16908
STS Mesenchymal-like Contactin+	PCOLCE2	0	0	1.16333
STS Mesenchymal-like Contactin+	TRIM69	0	0	1.16206
STS Mesenchymal-like Contactin+	L3MBTL4	0	0	1.15791
STS Mesenchymal-like Contactin+	MT-ND4	0	0	1.15496
STS Mesenchymal-like Contactin+	KANK1	0	0	1.14919
STS Mesenchymal-like Contactin+	MDGA2	0	0	1.14439
STS Mesenchymal-like Contactin+	LPIN2	0	0	1.13388
STS Mesenchymal-like Contactin+	ASTN2	0	0	1.11956
STS Mesenchymal-like Contactin+	CHMP1B	0	0	1.11833
STS Mesenchymal-like Contactin+	CBR3	0	0	1.11141
STS Mesenchymal-like Contactin+	NFKBIB	0	0	1.10366
STS Mesenchymal-like Contactin+	DEFB1	0	0	1.09218
STS Mesenchymal-like Contactin+	ARL4A	0	0	1.0826
STS Mesenchymal-like Contactin+	NCOR1	0	0	1.08139
STS Mesenchymal-like Contactin+	VEGFD	0	0	1.07184
STS Mesenchymal-like Contactin+	IL1RAPL1	0	0	1.06149
STS Mesenchymal-like Contactin+	LINC01048	0	0	1.06138
STS Mesenchymal-like Contactin+	MT-CO3	0	0	1.05668
STS Mesenchymal-like Contactin+	MYOM1	0	0	1.05012
STS Mesenchymal-like Contactin+	PLEKHG2	0	0	1.04764
STS Mesenchymal-like Contactin+	DPH6-DT	0	0	1.04732
STS Mesenchymal-like Contactin+	LINC01436	0	0	1.0384
STS Mesenchymal-like Contactin+	EPN2	0	0	1.03702
STS Mesenchymal-like Contactin+	PIEZO2	0	0	1.03528
STS Mesenchymal-like Contactin+	ULK2	0	0	1.03129
STS Mesenchymal-like Contactin+	LINC01133	0	0	1.01714
STS Mesenchymal-like Contactin+	ZFPM2-AS1	0	0	1.01162
STS Mesenchymal-like Contactin+	IMPA2	0	0	1.00806
STS Mesenchymal-like Contactin+	AL691403.1	0	0	1.0022
STS Mesenchymal-like Contactin+	RPS16	0	0	1.00182
STS Mesenchymal-like Contactin+	ECH1	0	0	0.995299
STS Mesenchymal-like Contactin+	NLRC5	0	0	0.991555
STS Mesenchymal-like Contactin+	HIPK4	0	0	0.983182
STS Mesenchymal-like Contactin+	MRPS12	0	0	0.974604
STS Mesenchymal-like Contactin+	CYP1B1-AS1	0	0	0.972058
STS Mesenchymal-like Contactin+	MT-ATP6	0	0	0.960149
STS Mesenchymal-like Contactin+	VIT	0	0	0.958156
STS Mesenchymal-like Contactin+	LDLRAD4	0	0	0.957215
STS Mesenchymal-like Contactin+	CNTN4	0	0	0.95128
STS Mesenchymal-like Contactin+	AC004540.2	0	0	0.947087
STS Mesenchymal-like Contactin+	SHMT1	0	0	0.940654
STS Mesenchymal-like Contactin+	ESRRG	0	0	0.933668
STS Mesenchymal-like Contactin+	SLC35F1	0	0	0.932527
STS Mesenchymal-like Contactin+	HIST1H3J	0	0	0.929123
STS Mesenchymal-like Contactin+	ADGRG2	0	0	0.919496
STS Mesenchymal-like Contactin+	ZNF302	0	0	0.911772
STS Mesenchymal-like Contactin+	TNNT3	0	0	0.907756
STS Mesenchymal-like Contactin+	FLNB	0	0	0.903469
STS Mesenchymal-like Contactin+	HOXA9	0	0	0.901551
STS Mesenchymal-like Contactin+	EDIL3	0	0	0.886632
STS Mesenchymal-like Contactin+	LINC01915	0	0	0.886137
STS Mesenchymal-like Contactin+	ADAMTSL1	0	0	0.884382
STS Mesenchymal-like Contactin+	TMPRSS11A	0	0	0.857314
STS Mesenchymal-like Contactin+	HSPA2	0	0	0.855842
STS Mesenchymal-like Contactin+	STK32B	0	0	0.845311
STS Mesenchymal-like Contactin+	ORAI3	0	0	0.843594
STS Mesenchymal-like Contactin+	METTL16	0	0	0.840239
STS Mesenchymal-like Contactin+	ALDH3A2	0	0	0.8374
STS Mesenchymal-like Contactin+	ATRNL1	0	0	0.822673
STS Mesenchymal-like Contactin+	PDE4C	0	0	0.817662
STS Mesenchymal-like Contactin+	SERPINB9	0	0	0.812267
STS Mesenchymal-like Contactin+	CENPV	0	0	0.783845
STS Mesenchymal-like Contactin+	ZNF565	0	0	0.780742
STS Mesenchymal-like Contactin+	AC092378.1	0	0	0.770773
STS Mesenchymal-like Contactin+	ARHGAP20	0	0	0.767358
STS Mesenchymal-like Contactin+	CLDN11	0	0	0.762873
STS Mesenchymal-like Contactin+	ZIC1	0	0	0.747494
STS Mesenchymal-like Contactin+	GALNT12	0	0	0.744263
STS Mesenchymal-like Contactin+	PRKCG	0	0	0.730684
STS Mesenchymal-like Contactin+	POSTN	0	0	0.727188
STS Mesenchymal-like Contactin+	SCGB2B2	0	0	0.723707
STS Mesenchymal-like Contactin+	AC068051.1	0	0	0.717326
STS Mesenchymal-like Contactin+	ADCY1	0	0	0.714083
STS Mesenchymal-like Contactin+	RANBP17	0	0	0.71182
STS Mesenchymal-like Contactin+	EPHA7	0	0	0.699969
STS Mesenchymal-like Contactin+	HOXA3	0	0	0.699744
STS Mesenchymal-like Contactin+	ADRB2	0	0	0.693168
STS Mesenchymal-like Contactin+	PTH2R	0	0	0.68845
STS Mesenchymal-like Contactin+	CCDC144A	0	0	0.688029
STS Mesenchymal-like Contactin+	MAP3K7CL	0	0	0.683174
STS Mesenchymal-like Contactin+	THSD7B	0	0	0.681229
STS Mesenchymal-like Contactin+	HRCT1	0	0	0.678477
STS Mesenchymal-like Contactin+	FHOD3	0	0	0.678304
STS Mesenchymal-like Contactin+	IRS2	0	0	0.669898
STS Mesenchymal-like Contactin+	ANXA2R	0	0	0.664565
STS Mesenchymal-like Contactin+	ZNF385B	0	0	0.658032
STS Mesenchymal-like Contactin+	AC233296.1	0	0	0.655404
STS Mesenchymal-like Contactin+	ZFP82	0	0	0.653354
STS Mesenchymal-like Contactin+	HOXA6	0	0	0.646461
STS Mesenchymal-like Contactin+	AC004540.1	0	0	0.642002
STS Mesenchymal-like Contactin+	LY6K	0	0	0.63663
STS Mesenchymal-like Contactin+	ZNF546	0	0	0.633855
STS Mesenchymal-like Contactin+	HCP5	0	0	0.631068
STS Mesenchymal-like Contactin+	HIST1H2BN	0	0	0.613499
STS Mesenchymal-like Contactin+	LINC02614	0	0	0.602019
STS Mesenchymal-like Contactin+	RAB26	0	0	0.57486
STS Mesenchymal-like Contactin+	C3orf67	0	0	0.569422
STS Mesenchymal-like Contactin+	TC2N	0	0	0.563762
STS Mesenchymal-like Contactin+	CATSPERB	0	0	0.56346
STS Mesenchymal-like Contactin+	PPP1R1C	0	0	0.562778
STS Mesenchymal-like Contactin+	HOXA5	0	0	0.561935
STS Mesenchymal-like Contactin+	CD24	0	0	0.555895
STS Mesenchymal-like Contactin+	COL9A3	0	0	0.547173
STS Mesenchymal-like Contactin+	LINC01535	0	0	0.536458
STS Mesenchymal-like Contactin+	AC005699.1	0	0	0.536265
STS Mesenchymal-like Contactin+	TRIL	0	0	0.532904
STS Mesenchymal-like Contactin+	LINC01266	0	0	0.532558
STS Mesenchymal-like Contactin+	CNKSR2	0	0	0.530632
STS Mesenchymal-like Contactin+	HIST1H2BH	0	0	0.526713
STS Mesenchymal-like Contactin+	LINC00665	0	0	0.513912
STS Mesenchymal-like Contactin+	SPRR2F	0	0	0.511415
STS Mesenchymal-like Contactin+	AMH	0	0	0.5024
STS Mesenchymal-like Contactin+	CPAMD8	0	0	0.502308
STS Mesenchymal-like Contactin+	CTNS	0	0	0.484247
STS Mesenchymal-like Contactin+	HYAL1	0	0	0.471946
STS Mesenchymal-like Contactin+	HS3ST4	0	0	0.471557
STS Mesenchymal-like Contactin+	BMP7	0	0	0.465723
STS Mesenchymal-like Contactin+	FNDC1	0	0	0.464942
STS Mesenchymal-like Contactin+	PATL2	0	0	0.464612
STS Mesenchymal-like Contactin+	CNTNAP3B	0	0	0.463024
STS Mesenchymal-like Contactin+	DACT2	0	0	0.454105
STS Mesenchymal-like Contactin+	AL157371.2	0	0	0.442866
STS Mesenchymal-like Contactin+	EFNA2	0	0	0.423027
STS Mesenchymal-like Contactin+	AC092910.3	0	0	0.417949
STS Mesenchymal-like Contactin+	ZNF232	0	0	0.416636
STS Mesenchymal-like Contactin+	ELOVL2	0	0	0.406837
STS Mesenchymal-like Contactin+	AC005162.3	0	0	0.392286
STS Mesenchymal-like Contactin+	FEZF1-AS1	0	0	0.389969
STS Mesenchymal-like Contactin+	AC019211.1	0	0	0.380803
STS Mesenchymal-like Contactin+	AL807742.1	0	0	0.364099
STS Mesenchymal-like Contactin+	CYP39A1	0	0	0.352974
STS Mesenchymal-like Contactin+	CACNG7	0	0	0.343822
STS Mesenchymal-like Contactin+	AP005329.2	0	0	0.304694
STS Mesenchymal-like Contactin+	SLC47A1	0	0	0.303577
STS Mesenchymal-like Contactin+	PLA2G7	0	0	0.298558
STS Mesenchymal-like Contactin+	ACTG2	0	0	0.274605
STS Mesenchymal-like Contactin+	DPP10	0	0	0.266929
STS Mesenchymal-like Contactin+	AP005329.1	0	0	0.264107
STS Mesenchymal-like Contactin+	LGALS4	0	0	0.261206
STS Mesenchymal-like Contactin+	MT-CYB	2.42e-305	8.87e-301	0.930852
STS Mesenchymal-like Contactin+	EIF3K	2.19e-303	8.02e-299	0.988064
STS Mesenchymal-like Contactin+	ZNF529-AS1	3.51e-302	1.28e-297	0.408108
STS Mesenchymal-like Contactin+	SDK1	1.09e-301	3.98e-297	1.13452
STS Mesenchymal-like Contactin+	SIRT2	3.35e-300	1.23e-295	0.837285
STS Mesenchymal-like Contactin+	AC092944.1	5.33e-299	1.95e-294	0.669178
STS Mesenchymal-like Contactin+	C17orf58	1.24e-297	4.55e-293	1.12625
STS Mesenchymal-like Contactin+	AC099343.3	2.98e-296	1.09e-291	0.431973
STS Mesenchymal-like Contactin+	ASPA	3.47e-296	1.27e-291	0.389674
STS Mesenchymal-like Contactin+	SLFN13	1.04e-295	3.81e-291	0.37777
STS Mesenchymal-like Contactin+	TMSB4X	2.88e-295	1.05e-290	0.964699
STS Mesenchymal-like Contactin+	KAZALD1	4.79e-295	1.75e-290	0.678259
STS Mesenchymal-like Contactin+	ITGA11	5.09e-294	1.86e-289	0.832385
STS Mesenchymal-like Contactin+	COCH	1.79e-292	6.57e-288	0.441955
STS Mesenchymal-like Contactin+	TKTL1	2.15e-292	7.87e-288	0.269264
STS Mesenchymal-like Contactin+	POLR2I	2.35e-292	8.6e-288	0.991682
STS Mesenchymal-like Contactin+	PRCD	5.58e-291	2.04e-286	0.436295
STS Mesenchymal-like Contactin+	UPF3A	6.09e-289	2.23e-284	0.892059
STS Mesenchymal-like Contactin+	C6orf62	1.52e-288	5.55e-284	1.08642
STS Mesenchymal-like Contactin+	DDX43	1.84e-288	6.73e-284	0.396372
STS Mesenchymal-like Contactin+	MT-ND5	3.72e-288	1.36e-283	1.03149
STS Mesenchymal-like Contactin+	H1FX	9.7e-288	3.55e-283	1.08926
STS Mesenchymal-like Contactin+	BRD2	2.58e-286	9.46e-282	1.1872
STS Mesenchymal-like Contactin+	GLOD4	5.4e-285	1.98e-280	0.809663
STS Mesenchymal-like Contactin+	AL450992.3	1.63e-284	5.97e-280	0.368237
STS Mesenchymal-like Contactin+	TSPOAP1	2e-284	7.31e-280	0.391774
STS Mesenchymal-like Contactin+	AL118516.1	2.89e-283	1.06e-278	0.7222
STS Mesenchymal-like Contactin+	NEFH	2.2e-282	8.06e-278	0.281033
STS Mesenchymal-like Contactin+	PLEKHJ1	1.09e-281	3.99e-277	0.816747
STS Mesenchymal-like Contactin+	TPM1	8.68e-280	3.18e-275	0.994143
STS Mesenchymal-like Contactin+	RGS9	5.39e-279	1.97e-274	0.556545
STS Mesenchymal-like Contactin+	LINC02550	5.5e-279	2.01e-274	0.440682
STS Mesenchymal-like Contactin+	EYA4	1.81e-278	6.63e-274	0.49501
STS Mesenchymal-like Contactin+	PPIA	1.94e-277	7.09e-273	0.998244
STS Mesenchymal-like Contactin+	MYL12A	9.84e-277	3.6e-272	1.01787
STS Mesenchymal-like Contactin+	PAX8-AS1	1.35e-276	4.94e-272	0.586826
STS Mesenchymal-like Contactin+	TGIF1	2.27e-276	8.32e-272	0.735745
STS Mesenchymal-like Contactin+	AC007952.4	1.18e-275	4.3e-271	0.895773
STS Mesenchymal-like Contactin+	PKN2-AS1	9.95e-275	3.64e-270	0.487339
STS Mesenchymal-like Contactin+	GADD45B	3.16e-274	1.16e-269	1.79189
STS Mesenchymal-like Contactin+	GLP2R	7.42e-274	2.71e-269	0.376387
STS Mesenchymal-like Contactin+	TMEM44-AS1	5.3e-271	1.94e-266	0.482617
STS Mesenchymal-like Contactin+	ZNF780B	4.39e-270	1.61e-265	0.555431
STS Mesenchymal-like Contactin+	HLA-E	1.16e-269	4.26e-265	1.06851
STS Mesenchymal-like Contactin+	FLCN	4.19e-269	1.53e-264	0.806384
STS Mesenchymal-like Contactin+	RBM42	3.51e-268	1.28e-263	0.764235
STS Mesenchymal-like Contactin+	H2AFV	3.68e-266	1.35e-261	1.16371
STS Mesenchymal-like Contactin+	EFHD1	2.64e-265	9.65e-261	0.515433
STS Mesenchymal-like Contactin+	TWIST1	2.84e-265	1.04e-260	0.951857
STS Mesenchymal-like Contactin+	PSMG2	2.08e-264	7.61e-260	0.894249
STS Mesenchymal-like Contactin+	SDHAF1	3.07e-264	1.12e-259	0.62097
STS Mesenchymal-like Contactin+	NRN1	5.57e-264	2.04e-259	0.498522
STS Mesenchymal-like Contactin+	MT-ND4L	6.9e-264	2.52e-259	0.962173
STS Mesenchymal-like Contactin+	CDRT4	1.83e-263	6.68e-259	0.541345
STS Mesenchymal-like Contactin+	MED9	1.69e-261	6.2e-257	0.456156
STS Mesenchymal-like Contactin+	TSPOAP1-AS1	9.42e-261	3.45e-256	0.375363
STS Mesenchymal-like Contactin+	CDKN2C	1.64e-260	5.99e-256	0.773867
STS Mesenchymal-like Contactin+	RNMT	3.89e-260	1.43e-255	0.819305
STS Mesenchymal-like Contactin+	SRSF7	1.63e-259	5.98e-255	0.96581
STS Mesenchymal-like Contactin+	PSMB9	1.68e-259	6.15e-255	0.944194
STS Mesenchymal-like Contactin+	PIK3R3	3.94e-259	1.44e-254	1.00387
STS Mesenchymal-like Contactin+	RAB44	5.49e-259	2.01e-254	0.3279
STS Mesenchymal-like Contactin+	ALKBH5	1.17e-258	4.26e-254	0.77182
STS Mesenchymal-like Contactin+	THUMPD3-AS1	1.86e-258	6.81e-254	0.943877
STS Mesenchymal-like Contactin+	GPX4	2.27e-258	8.32e-254	0.996154
STS Mesenchymal-like Contactin+	SMCHD1	4.49e-256	1.64e-251	0.854197
STS Mesenchymal-like Contactin+	PAF1	5.66e-256	2.07e-251	0.689984
STS Mesenchymal-like Contactin+	PRPSAP2	1.44e-254	5.27e-250	0.60987
STS Mesenchymal-like Contactin+	ZNF181	2.04e-254	7.48e-250	0.424407
STS Mesenchymal-like Contactin+	HUNK	2.52e-254	9.24e-250	0.6748
STS Mesenchymal-like Contactin+	SMIM14	9.33e-254	3.42e-249	0.900256
STS Mesenchymal-like Contactin+	MAP2K4	1.18e-253	4.31e-249	0.839839
STS Mesenchymal-like Contactin+	POLR2E	1.71e-253	6.27e-249	0.876409
STS Mesenchymal-like Contactin+	SRSF3	4.22e-253	1.54e-248	1.04853
STS Mesenchymal-like Contactin+	RAB4B	3.68e-252	1.35e-247	0.661459
STS Mesenchymal-like Contactin+	DDIT3	5.58e-252	2.04e-247	1.15737
STS Mesenchymal-like Contactin+	C12orf65	2.88e-251	1.05e-246	0.742032
STS Mesenchymal-like Contactin+	SUCLG2-AS1	2.32e-250	8.49e-246	0.574762
STS Mesenchymal-like Contactin+	TENT5C	3.17e-250	1.16e-245	0.601794
STS Mesenchymal-like Contactin+	AL451070.1	3.33e-250	1.22e-245	0.589824
STS Mesenchymal-like Contactin+	PHF14	9.69e-250	3.54e-245	0.896236
STS Mesenchymal-like Contactin+	TOMM7	3.65e-249	1.34e-244	0.864161
STS Mesenchymal-like Contactin+	AC008050.1	4.46e-249	1.63e-244	0.314985
STS Mesenchymal-like Contactin+	FAM106A	9.62e-248	3.52e-243	0.329021
STS Mesenchymal-like Contactin+	TMEM108	9.66e-248	3.54e-243	0.323875
STS Mesenchymal-like Contactin+	TMEM220	1.4e-247	5.12e-243	0.723533
STS Mesenchymal-like Contactin+	SUPT5H	6.75e-247	2.47e-242	0.850196
STS Mesenchymal-like Contactin+	CATSPERG	8.12e-247	2.97e-242	0.326582
STS Mesenchymal-like Contactin+	GRIK1	1.62e-246	5.94e-242	0.576656
STS Mesenchymal-like Contactin+	YWHAE	1.97e-246	7.21e-242	0.810623
STS Mesenchymal-like Contactin+	PDZRN4	2.33e-246	8.54e-242	0.995239
STS Mesenchymal-like Contactin+	SHC2	2e-245	7.32e-241	0.332883
STS Mesenchymal-like Contactin+	LINC02328	4.72e-245	1.73e-240	0.537749
STS Mesenchymal-like Contactin+	IFI27	4.95e-245	1.81e-240	0.992554
STS Mesenchymal-like Contactin+	COPS3	7.09e-245	2.6e-240	0.867743
STS Mesenchymal-like Contactin+	LINC00667	1.33e-244	4.87e-240	0.678705
STS Mesenchymal-like Contactin+	MTRNR2L6	1.41e-244	5.18e-240	0.604516
STS Mesenchymal-like Contactin+	MIR503HG	2.46e-244	9e-240	0.450238
STS Mesenchymal-like Contactin+	NT5M	3.24e-244	1.19e-239	0.456795
STS Mesenchymal-like Contactin+	SMG6	1.24e-243	4.53e-239	0.860612
STS Mesenchymal-like Contactin+	METTL27	2.83e-243	1.04e-238	0.378501
STS Mesenchymal-like Contactin+	MYL12B	9.92e-243	3.63e-238	0.848194
STS Mesenchymal-like Contactin+	CCDC173	1.63e-242	5.96e-238	0.493926
STS Mesenchymal-like Contactin+	ZNF345	3.43e-242	1.26e-237	0.473561
STS Mesenchymal-like Contactin+	PSMB8	4.63e-242	1.7e-237	0.82145
STS Mesenchymal-like Contactin+	HIST1H4H	3.22e-241	1.18e-236	0.632522
STS Mesenchymal-like Contactin+	LIN37	4.07e-239	1.49e-234	0.451492
STS Mesenchymal-like Contactin+	MTCH1	2.73e-237	1e-232	0.870132
STS Mesenchymal-like Contactin+	DHRS7B	2.74e-237	1e-232	0.72938
STS Mesenchymal-like Contactin+	PSMC4	4.72e-237	1.73e-232	0.819826
STS Mesenchymal-like Contactin+	AC242426.2	4.81e-237	1.76e-232	0.491289
STS Mesenchymal-like Contactin+	RINL	7.29e-237	2.67e-232	0.283239
STS Mesenchymal-like Contactin+	SERTAD3	2.26e-235	8.27e-231	0.611798
STS Mesenchymal-like Contactin+	MT-CO1	5.12e-235	1.87e-230	0.701649
STS Mesenchymal-like Contactin+	AC117386.2	7.71e-235	2.82e-230	0.33671
STS Mesenchymal-like Contactin+	MRPS24	7.74e-235	2.83e-230	0.836123
STS Mesenchymal-like Contactin+	HIST1H2BD	1.43e-234	5.22e-230	0.6402
STS Mesenchymal-like Contactin+	FADS1	1.4e-232	5.12e-228	0.552505
STS Mesenchymal-like Contactin+	COX6B1	2.79e-232	1.02e-227	0.811799
STS Mesenchymal-like Contactin+	DDAH2	7.38e-232	2.7e-227	0.888534
STS Mesenchymal-like Contactin+	AL353759.1	1.2e-231	4.4e-227	0.315398
STS Mesenchymal-like Contactin+	AKAP10	1.25e-231	4.57e-227	0.61877
STS Mesenchymal-like Contactin+	GAS7	6.12e-230	2.24e-225	0.897935
STS Mesenchymal-like Contactin+	PSENEN	9.68e-230	3.54e-225	0.692223
STS Mesenchymal-like Contactin+	ZNF146	1.2e-228	4.38e-224	0.613286
STS Mesenchymal-like Contactin+	AFG3L2	4.35e-228	1.59e-223	0.597663
STS Mesenchymal-like Contactin+	PITPNA-AS1	2.2e-227	8.05e-223	0.527073
STS Mesenchymal-like Contactin+	TOMM6	1.38e-226	5.05e-222	0.834391
STS Mesenchymal-like Contactin+	DUXAP8	4.68e-226	1.71e-221	0.692406
STS Mesenchymal-like Contactin+	CIRBP	5.93e-226	2.17e-221	0.845303
STS Mesenchymal-like Contactin+	MALRD1	1.2e-225	4.39e-221	0.332862
STS Mesenchymal-like Contactin+	PSMB8-AS1	4.63e-225	1.69e-220	0.410204
STS Mesenchymal-like Contactin+	RABEP1	7.49e-225	2.74e-220	0.765361
STS Mesenchymal-like Contactin+	NR3C2	1.09e-224	3.98e-220	0.406374
STS Mesenchymal-like Contactin+	PWWP3A	1.76e-224	6.44e-220	0.590696
STS Mesenchymal-like Contactin+	ARRDC3	3.38e-224	1.24e-219	0.611955
STS Mesenchymal-like Contactin+	ZNF585A	2.03e-223	7.44e-219	0.510083
STS Mesenchymal-like Contactin+	ZNF567	4.42e-223	1.62e-218	0.470931
STS Mesenchymal-like Contactin+	ZC3HAV1	7.25e-223	2.65e-218	1.18207
STS Mesenchymal-like Contactin+	MIR924HG	7.68e-223	2.81e-218	0.29202
STS Mesenchymal-like Contactin+	LYPD6B	1.02e-222	3.73e-218	0.303344
STS Mesenchymal-like Contactin+	RFX3-AS1	2.15e-222	7.86e-218	0.465375
STS Mesenchymal-like Contactin+	ZNF594	4.35e-222	1.59e-217	0.347235
STS Mesenchymal-like Contactin+	S100A13	6.77e-221	2.48e-216	0.885309
STS Mesenchymal-like Contactin+	PSMB6	6.79e-221	2.48e-216	0.802373
STS Mesenchymal-like Contactin+	GALNT17	2.8e-220	1.03e-215	0.350144
STS Mesenchymal-like Contactin+	TOM1L2	2.05e-219	7.5e-215	0.679483
STS Mesenchymal-like Contactin+	HIST1H2BE	2.64e-219	9.66e-215	0.407099
STS Mesenchymal-like Contactin+	FADS2	2.64e-218	9.65e-214	0.675445
STS Mesenchymal-like Contactin+	GEMIN4	3.05e-218	1.11e-213	0.369631
STS Mesenchymal-like Contactin+	KLHL4	1.06e-217	3.87e-213	0.633458
STS Mesenchymal-like Contactin+	CD55	2.13e-217	7.78e-213	0.837283
STS Mesenchymal-like Contactin+	AL583785.1	1.32e-216	4.84e-212	0.275684
STS Mesenchymal-like Contactin+	RPS6KA5	1.36e-216	4.99e-212	0.668376
STS Mesenchymal-like Contactin+	RNF167	4.03e-216	1.47e-211	0.63153
STS Mesenchymal-like Contactin+	SAT1	6.61e-216	2.42e-211	1.00488
STS Mesenchymal-like Contactin+	SYN3	1.14e-215	4.19e-211	0.329438
STS Mesenchymal-like Contactin+	Z99127.4	1.2e-215	4.41e-211	0.36482
STS Mesenchymal-like Contactin+	MT-CO2	2.07e-215	7.56e-211	0.699943
STS Mesenchymal-like Contactin+	NUMBL	8.16e-215	2.98e-210	0.584569
STS Mesenchymal-like Contactin+	RAB32	2.03e-214	7.42e-210	0.741727
STS Mesenchymal-like Contactin+	PLCB1	1.33e-213	4.87e-209	0.61324
STS Mesenchymal-like Contactin+	RSRP1	1.38e-213	5.07e-209	0.929265
STS Mesenchymal-like Contactin+	ACOT13	2.15e-213	7.88e-209	0.800471
STS Mesenchymal-like Contactin+	DLGAP2	3.37e-213	1.23e-208	0.679815
STS Mesenchymal-like Contactin+	PSORS1C1	1.79e-212	6.56e-208	0.38961
STS Mesenchymal-like Contactin+	CRK	9.06e-212	3.32e-207	0.694237
STS Mesenchymal-like Contactin+	ZSWIM4	7.44e-211	2.72e-206	0.545256
STS Mesenchymal-like Contactin+	FBL	7.79e-211	2.85e-206	0.743679
STS Mesenchymal-like Contactin+	PRKCH	1.44e-210	5.28e-206	0.310746
STS Mesenchymal-like Contactin+	ZFP14	5.54e-210	2.03e-205	0.387757
STS Mesenchymal-like Contactin+	CD70	2.12e-209	7.77e-205	0.292508
STS Mesenchymal-like Contactin+	AC005736.1	4.65e-209	1.7e-204	0.313783
STS Mesenchymal-like Contactin+	NT5E	1.65e-208	6.03e-204	0.671308
STS Mesenchymal-like Contactin+	TNS3	4.09e-208	1.5e-203	0.486739
STS Mesenchymal-like Contactin+	HIST1H2BG	7.94e-208	2.9e-203	0.300255
STS Mesenchymal-like Contactin+	SIAH2-AS1	8.7e-208	3.18e-203	0.257039
STS Mesenchymal-like Contactin+	MDK	1.2e-207	4.39e-203	0.810914
STS Mesenchymal-like Contactin+	PI16	2.01e-207	7.37e-203	0.488516
STS Mesenchymal-like Contactin+	AC008875.3	2.76e-207	1.01e-202	0.487356
STS Mesenchymal-like Contactin+	NDUFA4	3.57e-207	1.31e-202	0.801468
STS Mesenchymal-like Contactin+	ZNF585B	7.42e-207	2.71e-202	0.452614
STS Mesenchymal-like Contactin+	RIPK1	2.38e-206	8.7e-202	0.819073
STS Mesenchymal-like Contactin+	ZNF875	6.31e-206	2.31e-201	0.45171
STS Mesenchymal-like Contactin+	ZSWIM7	4.81e-205	1.76e-200	0.683161
STS Mesenchymal-like Contactin+	TESK2	1.53e-204	5.58e-200	0.576615
STS Mesenchymal-like Contactin+	TMEM11	3.45e-204	1.26e-199	0.647033
STS Mesenchymal-like Contactin+	DNAH9	4.31e-204	1.58e-199	0.340904
STS Mesenchymal-like Contactin+	SNHG12	6.65e-204	2.43e-199	0.952172
STS Mesenchymal-like Contactin+	MTRNR2L10	1.57e-203	5.74e-199	0.70947
STS Mesenchymal-like Contactin+	RUNX1	3.72e-203	1.36e-198	0.973433
STS Mesenchymal-like Contactin+	MBP	1.16e-202	4.24e-198	0.46501
STS Mesenchymal-like Contactin+	AMPD3	2.49e-202	9.1e-198	0.418298
STS Mesenchymal-like Contactin+	NFIC	1.34e-201	4.91e-197	0.752889
STS Mesenchymal-like Contactin+	INTS6	2.01e-201	7.36e-197	0.997526
STS Mesenchymal-like Contactin+	MED16	1.26e-200	4.61e-196	0.507471
STS Mesenchymal-like Contactin+	FAM98C	7.87e-200	2.88e-195	0.510251
STS Mesenchymal-like Contactin+	SERTAD1	9.95e-200	3.64e-195	0.838555
STS Mesenchymal-like Contactin+	SECISBP2	1.27e-199	4.64e-195	0.887227
STS Mesenchymal-like Contactin+	SERPING1	1.73e-199	6.33e-195	0.845994
STS Mesenchymal-like Contactin+	ATPAF2	2.49e-199	9.11e-195	0.46874
STS Mesenchymal-like Contactin+	AL033523.1	3.03e-199	1.11e-194	0.478607
STS Mesenchymal-like Contactin+	APCDD1	6.5e-199	2.38e-194	0.513669
STS Mesenchymal-like Contactin+	ARL6IP1	1.02e-198	3.75e-194	0.870774
STS Mesenchymal-like Contactin+	PALM	1.25e-198	4.57e-194	0.615476
STS Mesenchymal-like Contactin+	H1F0	1.34e-198	4.89e-194	0.583801
STS Mesenchymal-like Contactin+	SKAP2	4.41e-198	1.61e-193	0.496207
STS Mesenchymal-like Contactin+	PDCL3	1.22e-197	4.48e-193	0.68829
STS Mesenchymal-like Contactin+	KDM3B	1.3e-197	4.78e-193	0.823023
STS Mesenchymal-like Contactin+	ANKRD12	1.95e-197	7.13e-193	0.703836
STS Mesenchymal-like Contactin+	CHCHD2	2.42e-197	8.85e-193	0.718909
STS Mesenchymal-like Contactin+	GDF15	4.15e-197	1.52e-192	0.522097
STS Mesenchymal-like Contactin+	HSPA1A	2.92e-195	1.07e-190	1.00253
STS Mesenchymal-like Contactin+	GCC2-AS1	4.8e-195	1.76e-190	0.446056
STS Mesenchymal-like Contactin+	ACER2	5.98e-195	2.19e-190	0.319125
STS Mesenchymal-like Contactin+	STAT3	7.01e-195	2.56e-190	0.972579
STS Mesenchymal-like Contactin+	NLGN1	1.01e-194	3.71e-190	0.65926
STS Mesenchymal-like Contactin+	SPIRE1	1.11e-194	4.06e-190	0.548861
STS Mesenchymal-like Contactin+	AL139106.1	3.78e-194	1.38e-189	0.271458
STS Mesenchymal-like Contactin+	LTBP4	8.3e-194	3.04e-189	0.684213
STS Mesenchymal-like Contactin+	CHAMP1	9.06e-194	3.32e-189	0.49037
STS Mesenchymal-like Contactin+	HLA-F	1.23e-193	4.5e-189	0.573076
STS Mesenchymal-like Contactin+	SLC10A1	4.53e-193	1.66e-188	0.452193
STS Mesenchymal-like Contactin+	MARCKS	1.49e-192	5.44e-188	0.768711
STS Mesenchymal-like Contactin+	NIFK-AS1	2.92e-192	1.07e-187	0.476428
STS Mesenchymal-like Contactin+	FBLN7	4.73e-192	1.73e-187	0.520897
STS Mesenchymal-like Contactin+	SLC25A27	1.07e-191	3.93e-187	0.31716
STS Mesenchymal-like Contactin+	CERS4	5.38e-191	1.97e-186	0.386164
STS Mesenchymal-like Contactin+	MID1	8.16e-191	2.99e-186	0.684875
STS Mesenchymal-like Contactin+	IFI27L2	8.7e-191	3.18e-186	0.781383
STS Mesenchymal-like Contactin+	PHLPP1	9.73e-191	3.56e-186	0.684753
STS Mesenchymal-like Contactin+	CLIP3	4.58e-190	1.68e-185	0.335032
STS Mesenchymal-like Contactin+	MYLIP	2.33e-189	8.53e-185	0.849715
STS Mesenchymal-like Contactin+	RAI1	1.53e-188	5.59e-184	0.521698
STS Mesenchymal-like Contactin+	TCEA2	3.53e-188	1.29e-183	0.622757
STS Mesenchymal-like Contactin+	AL162231.2	5.47e-188	2e-183	0.345688
STS Mesenchymal-like Contactin+	TMPRSS9	6.4e-188	2.34e-183	0.259505
STS Mesenchymal-like Contactin+	POLD2	1.1e-187	4.01e-183	0.706726
STS Mesenchymal-like Contactin+	SYNPO2	1.2e-187	4.38e-183	0.438278
STS Mesenchymal-like Contactin+	LINC02693	2.28e-187	8.36e-183	0.500325
STS Mesenchymal-like Contactin+	AC008397.1	3.77e-187	1.38e-182	0.289448
STS Mesenchymal-like Contactin+	ADAMTSL4	4.33e-187	1.58e-182	0.596463
STS Mesenchymal-like Contactin+	SLC16A1-AS1	1.54e-186	5.65e-182	0.670363
STS Mesenchymal-like Contactin+	TENM3	7.44e-185	2.72e-180	0.667962
STS Mesenchymal-like Contactin+	CRNDE	9.07e-185	3.32e-180	0.630818
STS Mesenchymal-like Contactin+	AP005329.3	1.38e-184	5.05e-180	0.2927
STS Mesenchymal-like Contactin+	MMP16	7.96e-183	2.91e-178	0.546241
STS Mesenchymal-like Contactin+	KPNA2	2.16e-182	7.91e-178	0.621369
STS Mesenchymal-like Contactin+	PLD3	3.27e-182	1.2e-177	0.642405
STS Mesenchymal-like Contactin+	IER5	1.11e-181	4.08e-177	0.718887
STS Mesenchymal-like Contactin+	MIR99AHG	1.49e-181	5.44e-177	0.819964
STS Mesenchymal-like Contactin+	OGDH	5.4e-181	1.98e-176	0.602626
STS Mesenchymal-like Contactin+	POLG2	7e-181	2.56e-176	0.724625
STS Mesenchymal-like Contactin+	GBP1	4.4e-180	1.61e-175	0.668117
STS Mesenchymal-like Contactin+	HS6ST2	1.23e-179	4.49e-175	0.546869
STS Mesenchymal-like Contactin+	HIST2H2BF	2.55e-179	9.35e-175	0.336524
STS Mesenchymal-like Contactin+	H2AFX	4.64e-179	1.7e-174	0.728702
STS Mesenchymal-like Contactin+	ARHGAP28	1.51e-178	5.51e-174	0.574271
STS Mesenchymal-like Contactin+	GAMT	1.63e-178	5.96e-174	0.422354
STS Mesenchymal-like Contactin+	EMC6	5.98e-178	2.19e-173	0.573074
STS Mesenchymal-like Contactin+	TIMM13	9.53e-177	3.49e-172	0.681153
STS Mesenchymal-like Contactin+	C19orf47	9.99e-177	3.66e-172	0.276817
STS Mesenchymal-like Contactin+	NCBP3	1.08e-176	3.97e-172	0.568396
STS Mesenchymal-like Contactin+	HTRA3	2.28e-176	8.35e-172	0.65698
STS Mesenchymal-like Contactin+	H3F3B	4.09e-176	1.5e-171	0.655187
STS Mesenchymal-like Contactin+	PELI2	5.26e-176	1.93e-171	0.509494
STS Mesenchymal-like Contactin+	TIMM50	2.16e-175	7.9e-171	0.551199
STS Mesenchymal-like Contactin+	ALPK2	4.04e-175	1.48e-170	0.282117
STS Mesenchymal-like Contactin+	TWIST2	9.59e-175	3.51e-170	0.492194
STS Mesenchymal-like Contactin+	UGDH	1.09e-174	3.98e-170	0.746295
STS Mesenchymal-like Contactin+	TRERF1	1.53e-174	5.6e-170	0.582276
STS Mesenchymal-like Contactin+	TOP3A	2.91e-174	1.07e-169	0.556852
STS Mesenchymal-like Contactin+	GMDS-DT	3.95e-174	1.44e-169	0.616385
STS Mesenchymal-like Contactin+	AL365295.1	1.21e-173	4.42e-169	0.62324
STS Mesenchymal-like Contactin+	RPS6KA3	2.01e-173	7.36e-169	0.661626
STS Mesenchymal-like Contactin+	UBR1	6.06e-173	2.22e-168	0.824231
STS Mesenchymal-like Contactin+	RSRC2	9.88e-173	3.62e-168	0.75123
STS Mesenchymal-like Contactin+	KDM6A	2.04e-172	7.46e-168	0.559121
STS Mesenchymal-like Contactin+	TDP2	2.76e-172	1.01e-167	0.609044
STS Mesenchymal-like Contactin+	LPXN	5.8e-172	2.12e-167	0.49246
STS Mesenchymal-like Contactin+	STMN1	6.14e-172	2.25e-167	0.557013
STS Mesenchymal-like Contactin+	HIBADH	6.31e-172	2.31e-167	0.631717
STS Mesenchymal-like Contactin+	PRKG1	6.51e-172	2.38e-167	0.511126
STS Mesenchymal-like Contactin+	MGLL	6.55e-172	2.4e-167	0.462874
STS Mesenchymal-like Contactin+	SLFN11	2.05e-171	7.49e-167	0.536558
STS Mesenchymal-like Contactin+	STAG3	6.2e-171	2.27e-166	0.300454
STS Mesenchymal-like Contactin+	GSDME	1.09e-170	4e-166	0.421851
STS Mesenchymal-like Contactin+	PXDNL	5.04e-170	1.85e-165	0.430386
STS Mesenchymal-like Contactin+	GNAL	1.15e-169	4.22e-165	0.315117
STS Mesenchymal-like Contactin+	CRTC3-AS1	3.39e-169	1.24e-164	0.261348
STS Mesenchymal-like Contactin+	NDUFS7	1.06e-168	3.87e-164	0.664128
STS Mesenchymal-like Contactin+	GUCY1A2	1.72e-168	6.28e-164	0.55013
STS Mesenchymal-like Contactin+	TBC1D12	4.85e-168	1.77e-163	0.506456
STS Mesenchymal-like Contactin+	ADAMTS1	4.9e-168	1.79e-163	0.659644
STS Mesenchymal-like Contactin+	RASD1	1.03e-167	3.76e-163	0.74658
STS Mesenchymal-like Contactin+	COQ8B	1.45e-167	5.32e-163	0.41578
STS Mesenchymal-like Contactin+	PRPS2	2.52e-167	9.21e-163	0.60894
STS Mesenchymal-like Contactin+	GABRB2	4.55e-167	1.66e-162	0.291418
STS Mesenchymal-like Contactin+	URGCP	4.7e-167	1.72e-162	0.468499
STS Mesenchymal-like Contactin+	RALBP1	5.12e-167	1.87e-162	0.595025
STS Mesenchymal-like Contactin+	LSM7	6.11e-167	2.23e-162	0.640909
STS Mesenchymal-like Contactin+	EBF2	1.31e-166	4.8e-162	0.611087
STS Mesenchymal-like Contactin+	ARL4D	5.82e-166	2.13e-161	0.604547
STS Mesenchymal-like Contactin+	VEGFA	7.63e-166	2.79e-161	0.531274
STS Mesenchymal-like Contactin+	CCNL1	1.43e-165	5.24e-161	0.727066
STS Mesenchymal-like Contactin+	NDUFV2-AS1	6.49e-165	2.38e-160	0.293051
STS Mesenchymal-like Contactin+	ABHD17A	8.95e-165	3.28e-160	0.596972
STS Mesenchymal-like Contactin+	RBBP6	9.22e-165	3.37e-160	0.709683
STS Mesenchymal-like Contactin+	BTG1	9.66e-165	3.54e-160	0.762343
STS Mesenchymal-like Contactin+	GRB10	1.19e-164	4.34e-160	0.536272
STS Mesenchymal-like Contactin+	C19orf25	1.53e-164	5.6e-160	0.523399
STS Mesenchymal-like Contactin+	HOXD11	4.23e-164	1.55e-159	0.319724
STS Mesenchymal-like Contactin+	C5orf56	6.12e-164	2.24e-159	0.611769
STS Mesenchymal-like Contactin+	AC025682.1	1.22e-163	4.45e-159	0.35319
STS Mesenchymal-like Contactin+	MPPE1	1.22e-163	4.48e-159	0.427704
STS Mesenchymal-like Contactin+	EPHA6	1.38e-163	5.05e-159	0.359325
STS Mesenchymal-like Contactin+	WNT10B	1.7e-163	6.23e-159	0.399887
STS Mesenchymal-like Contactin+	HBEGF	2.32e-163	8.51e-159	0.451958
STS Mesenchymal-like Contactin+	TTC19	8.16e-163	2.99e-158	0.437079
STS Mesenchymal-like Contactin+	PIGL	9.57e-163	3.5e-158	0.524941
STS Mesenchymal-like Contactin+	AC023355.1	1.48e-162	5.43e-158	0.29865
STS Mesenchymal-like Contactin+	CTSH	1.64e-162	5.98e-158	0.536639
STS Mesenchymal-like Contactin+	PHYKPL	1.84e-161	6.74e-157	0.547071
STS Mesenchymal-like Contactin+	STAG1	1.88e-161	6.87e-157	0.732268
STS Mesenchymal-like Contactin+	C1orf61	2.15e-161	7.87e-157	0.29773
STS Mesenchymal-like Contactin+	HNMT	3.42e-161	1.25e-156	0.572305
STS Mesenchymal-like Contactin+	ZNF568	4.07e-161	1.49e-156	0.41247
STS Mesenchymal-like Contactin+	EGLN2	1.03e-160	3.78e-156	0.526422
STS Mesenchymal-like Contactin+	MT1M	2.92e-160	1.07e-155	0.297711
STS Mesenchymal-like Contactin+	ADAMTSL3	3.33e-159	1.22e-154	0.311873
STS Mesenchymal-like Contactin+	ARGLU1	5.64e-159	2.06e-154	0.682382
STS Mesenchymal-like Contactin+	ZNF529	7.38e-159	2.7e-154	0.382341
STS Mesenchymal-like Contactin+	Z84485.1	7.88e-159	2.88e-154	0.270112
STS Mesenchymal-like Contactin+	SLC25A11	1.1e-158	4.03e-154	0.575123
STS Mesenchymal-like Contactin+	NETO2	1.32e-158	4.84e-154	0.319868
STS Mesenchymal-like Contactin+	MARCKSL1	1.96e-158	7.16e-154	0.414014
STS Mesenchymal-like Contactin+	HDAC1	2.73e-158	9.99e-154	0.45146
STS Mesenchymal-like Contactin+	GID4	1.45e-157	5.32e-153	0.343168
STS Mesenchymal-like Contactin+	TGFBR3	1.78e-157	6.51e-153	0.597796
STS Mesenchymal-like Contactin+	CBX3	2.73e-157	9.98e-153	0.559225
STS Mesenchymal-like Contactin+	CYTOR	3.87e-157	1.42e-152	0.740736
STS Mesenchymal-like Contactin+	AKAP12	5.58e-157	2.04e-152	0.683617
STS Mesenchymal-like Contactin+	C2orf88	6.1e-157	2.23e-152	0.450134
STS Mesenchymal-like Contactin+	NGF-AS1	1.32e-156	4.82e-152	0.301114
STS Mesenchymal-like Contactin+	LINC00909	1.32e-156	4.83e-152	0.370377
STS Mesenchymal-like Contactin+	NDUFB11	1.4e-156	5.12e-152	0.695304
STS Mesenchymal-like Contactin+	PXN	1.7e-156	6.24e-152	0.557829
STS Mesenchymal-like Contactin+	SPPL2B	4.48e-156	1.64e-151	0.380045
STS Mesenchymal-like Contactin+	CCM2	6.32e-156	2.31e-151	0.577986
STS Mesenchymal-like Contactin+	UBE2D3-AS1	2.55e-155	9.34e-151	0.404668
STS Mesenchymal-like Contactin+	MFAP5	2.6e-155	9.53e-151	0.635422
STS Mesenchymal-like Contactin+	AMPH	2.94e-155	1.08e-150	0.289783
STS Mesenchymal-like Contactin+	ADAMTS5	2.99e-155	1.09e-150	0.631622
STS Mesenchymal-like Contactin+	FAM210A	3.84e-155	1.4e-150	0.736062
STS Mesenchymal-like Contactin+	FBN1	3.98e-155	1.46e-150	0.625235
STS Mesenchymal-like Contactin+	FAM20A	1.93e-154	7.05e-150	0.558686
STS Mesenchymal-like Contactin+	SHPK	2.29e-154	8.37e-150	0.360768
STS Mesenchymal-like Contactin+	ILF3-DT	2.38e-153	8.71e-149	0.563577
STS Mesenchymal-like Contactin+	PCDH7	2.61e-153	9.57e-149	0.55231
STS Mesenchymal-like Contactin+	FUS	4.14e-153	1.52e-148	0.659867
STS Mesenchymal-like Contactin+	AL591043.2	5.67e-153	2.08e-148	0.264327
STS Mesenchymal-like Contactin+	DALRD3	6.16e-153	2.25e-148	0.458451
STS Mesenchymal-like Contactin+	WDR62	6.78e-153	2.48e-148	0.40887
STS Mesenchymal-like Contactin+	NCAM2	9.02e-153	3.3e-148	0.410331
STS Mesenchymal-like Contactin+	PRXL2A	1.03e-152	3.75e-148	0.289857
STS Mesenchymal-like Contactin+	PTGIS	1.1e-152	4.03e-148	0.462493
STS Mesenchymal-like Contactin+	LUZP2	1.17e-152	4.28e-148	0.42705
STS Mesenchymal-like Contactin+	IER3	1.3e-151	4.77e-147	0.841798
STS Mesenchymal-like Contactin+	HEXIM1	2.78e-151	1.02e-146	0.603377
STS Mesenchymal-like Contactin+	DBN1	8.2e-151	3e-146	0.565857
STS Mesenchymal-like Contactin+	LCA5	1.15e-150	4.21e-146	0.471946
STS Mesenchymal-like Contactin+	INSIG1	7.76e-150	2.84e-145	0.568939
STS Mesenchymal-like Contactin+	PLTP	1.5e-149	5.49e-145	0.597265
STS Mesenchymal-like Contactin+	LRRC23	4.3e-149	1.57e-144	0.647115
STS Mesenchymal-like Contactin+	AC090825.1	8.25e-149	3.02e-144	0.285146
STS Mesenchymal-like Contactin+	EID2B	1.62e-148	5.94e-144	0.297946
STS Mesenchymal-like Contactin+	MAPK7	2.22e-148	8.11e-144	0.383614
STS Mesenchymal-like Contactin+	NACAD	2.56e-148	9.35e-144	0.324086
STS Mesenchymal-like Contactin+	ZNF521	4.24e-148	1.55e-143	0.609659
STS Mesenchymal-like Contactin+	ACTN4	5.97e-148	2.19e-143	0.603278
STS Mesenchymal-like Contactin+	CDKN1A	6.61e-148	2.42e-143	0.860225
STS Mesenchymal-like Contactin+	MRM3	1.55e-147	5.69e-143	0.374582
STS Mesenchymal-like Contactin+	AC104695.2	1.67e-147	6.13e-143	0.267846
STS Mesenchymal-like Contactin+	ADNP2	6.94e-147	2.54e-142	0.4678
STS Mesenchymal-like Contactin+	C2	2.2e-146	8.04e-142	0.513702
STS Mesenchymal-like Contactin+	TNXB	3.13e-146	1.15e-141	0.54402
STS Mesenchymal-like Contactin+	MYO1C	3.59e-146	1.31e-141	0.57274
STS Mesenchymal-like Contactin+	KLHL15	4.07e-146	1.49e-141	0.529137
STS Mesenchymal-like Contactin+	UBA2	6.45e-146	2.36e-141	0.584557
STS Mesenchymal-like Contactin+	LINC01886	8.54e-146	3.12e-141	0.311713
STS Mesenchymal-like Contactin+	MRPS18A	1.07e-145	3.91e-141	0.515297
STS Mesenchymal-like Contactin+	MIR4435-2HG	1.53e-145	5.6e-141	0.593176
STS Mesenchymal-like Contactin+	DNAJA1	1.65e-145	6.02e-141	0.804451
STS Mesenchymal-like Contactin+	PROCR	1.88e-145	6.87e-141	0.62155
STS Mesenchymal-like Contactin+	ZNF830	6.56e-145	2.4e-140	0.490904
STS Mesenchymal-like Contactin+	SPSB4	6.98e-145	2.55e-140	0.272733
STS Mesenchymal-like Contactin+	ERO1B	9.97e-145	3.65e-140	0.59905
STS Mesenchymal-like Contactin+	MTRNR2L8	1.52e-144	5.55e-140	0.424357
STS Mesenchymal-like Contactin+	METTL4	2.81e-144	1.03e-139	0.369966
STS Mesenchymal-like Contactin+	YPEL3	3.29e-144	1.2e-139	0.572416
STS Mesenchymal-like Contactin+	KIF9	4.02e-144	1.47e-139	0.391791
STS Mesenchymal-like Contactin+	SLC4A4	5.79e-144	2.12e-139	0.37532
STS Mesenchymal-like Contactin+	PRR3	1.27e-143	4.66e-139	0.400176
STS Mesenchymal-like Contactin+	TEX14	1.74e-143	6.37e-139	0.385635
STS Mesenchymal-like Contactin+	NPR1	2.36e-143	8.62e-139	0.396799
STS Mesenchymal-like Contactin+	CRACR2A	7.73e-143	2.83e-138	0.295744
STS Mesenchymal-like Contactin+	NFIB	1.25e-142	4.58e-138	0.616852
STS Mesenchymal-like Contactin+	AC087500.1	1.39e-141	5.09e-137	0.27006
STS Mesenchymal-like Contactin+	PPP1R12B	5.37e-141	1.97e-136	0.446281
STS Mesenchymal-like Contactin+	HOXB7	8.94e-141	3.27e-136	0.324041
STS Mesenchymal-like Contactin+	KHDC1	2.53e-140	9.25e-136	0.361146
STS Mesenchymal-like Contactin+	GNA11	2.77e-140	1.02e-135	0.441917
STS Mesenchymal-like Contactin+	ELOVL6	5.53e-140	2.03e-135	0.332688
STS Mesenchymal-like Contactin+	NOSTRIN	1.06e-139	3.87e-135	0.324904
STS Mesenchymal-like Contactin+	CRIM1	1.55e-139	5.68e-135	0.476325
STS Mesenchymal-like Contactin+	SERPINB1	3.62e-139	1.32e-134	0.49797
STS Mesenchymal-like Contactin+	NLGN4Y	5.61e-138	2.05e-133	0.45291
STS Mesenchymal-like Contactin+	TIMM22	5.7e-138	2.09e-133	0.432294
STS Mesenchymal-like Contactin+	F10	1.27e-137	4.65e-133	0.384505
STS Mesenchymal-like Contactin+	TRANK1	2.18e-137	8e-133	0.4185
STS Mesenchymal-like Contactin+	TBL1X	2.51e-137	9.18e-133	0.480237
STS Mesenchymal-like Contactin+	PYCARD	3.28e-137	1.2e-132	0.44969
STS Mesenchymal-like Contactin+	YES1	1.19e-136	4.37e-132	0.4589
STS Mesenchymal-like Contactin+	PLAAT3	1.58e-136	5.79e-132	0.299994
STS Mesenchymal-like Contactin+	GFPT2	1.58e-136	5.8e-132	0.575721
STS Mesenchymal-like Contactin+	AC036176.1	2.57e-136	9.42e-132	0.293439
STS Mesenchymal-like Contactin+	SLC9A1	2.98e-136	1.09e-131	0.512332
STS Mesenchymal-like Contactin+	PPARA	4.05e-136	1.48e-131	0.338833
STS Mesenchymal-like Contactin+	ING1	2.03e-135	7.44e-131	0.507791
STS Mesenchymal-like Contactin+	MPLKIP	2.34e-135	8.58e-131	0.480033
STS Mesenchymal-like Contactin+	DLGAP1-AS1	4.53e-135	1.66e-130	0.309649
STS Mesenchymal-like Contactin+	TFRC	5.12e-135	1.87e-130	0.409951
STS Mesenchymal-like Contactin+	SIX3	7.1e-135	2.6e-130	0.31467
STS Mesenchymal-like Contactin+	FLRT2	1.02e-134	3.72e-130	0.556317
STS Mesenchymal-like Contactin+	ZNF519	1.62e-134	5.94e-130	0.277777
STS Mesenchymal-like Contactin+	IRF1	2.54e-134	9.29e-130	0.694211
STS Mesenchymal-like Contactin+	DDX60L	3.11e-134	1.14e-129	0.397994
STS Mesenchymal-like Contactin+	HMG20B	3.87e-134	1.42e-129	0.522021
STS Mesenchymal-like Contactin+	TRAC	4.15e-134	1.52e-129	0.297811
STS Mesenchymal-like Contactin+	NUMA1	5.88e-134	2.15e-129	0.494866
STS Mesenchymal-like Contactin+	SYNE2	1.45e-133	5.3e-129	0.579863
STS Mesenchymal-like Contactin+	ELF2	1.46e-133	5.34e-129	0.532344
STS Mesenchymal-like Contactin+	BTN3A2	1.6e-133	5.87e-129	0.43254
STS Mesenchymal-like Contactin+	NIPSNAP2	1.73e-133	6.34e-129	0.48778
STS Mesenchymal-like Contactin+	PAFAH1B1	3.65e-133	1.34e-128	0.479561
STS Mesenchymal-like Contactin+	PRPF8	4.13e-133	1.51e-128	0.53551
STS Mesenchymal-like Contactin+	PRPF6	4.59e-133	1.68e-128	0.518723
STS Mesenchymal-like Contactin+	CD34	2.72e-132	9.96e-128	0.474005
STS Mesenchymal-like Contactin+	SCML1	2.94e-132	1.08e-127	0.51728
STS Mesenchymal-like Contactin+	ZFP30	3.06e-132	1.12e-127	0.29615
STS Mesenchymal-like Contactin+	ZNF286A	5.21e-132	1.91e-127	0.455005
STS Mesenchymal-like Contactin+	PRKCA	5.26e-132	1.93e-127	0.50968
STS Mesenchymal-like Contactin+	AC093673.1	1.25e-131	4.56e-127	0.342261
STS Mesenchymal-like Contactin+	ZNF790-AS1	1.87e-131	6.83e-127	0.312121
STS Mesenchymal-like Contactin+	ANKRD10	3.38e-131	1.24e-126	0.528073
STS Mesenchymal-like Contactin+	PTPN2	4.57e-131	1.67e-126	0.452724
STS Mesenchymal-like Contactin+	RALA	6.94e-131	2.54e-126	0.484844
STS Mesenchymal-like Contactin+	SERPINB6	7.79e-131	2.85e-126	0.438758
STS Mesenchymal-like Contactin+	POLR3GL	2.28e-130	8.33e-126	0.532257
STS Mesenchymal-like Contactin+	DPY19L1	2.61e-130	9.55e-126	0.415175
STS Mesenchymal-like Contactin+	HNRNPA2B1	4.74e-130	1.74e-125	0.575537
STS Mesenchymal-like Contactin+	MBD3	8.3e-130	3.04e-125	0.44223
STS Mesenchymal-like Contactin+	RFLNB	8.43e-130	3.09e-125	0.502436
STS Mesenchymal-like Contactin+	VAPA	3.97e-129	1.45e-124	0.469864
STS Mesenchymal-like Contactin+	CDK13	5.69e-129	2.08e-124	0.500917
STS Mesenchymal-like Contactin+	TBC1D22B	5.76e-129	2.11e-124	0.339187
STS Mesenchymal-like Contactin+	TAF7	1.67e-128	6.12e-124	0.521866
STS Mesenchymal-like Contactin+	LINC02802	3.69e-128	1.35e-123	0.531568
STS Mesenchymal-like Contactin+	KIAA1586	3.92e-128	1.43e-123	0.469462
STS Mesenchymal-like Contactin+	ZNF75A	6.01e-128	2.2e-123	0.391939
STS Mesenchymal-like Contactin+	EIF4A2	8.05e-128	2.95e-123	0.608456
STS Mesenchymal-like Contactin+	VPS53	8.77e-128	3.21e-123	0.403874
STS Mesenchymal-like Contactin+	TGFB1I1	9.87e-128	3.61e-123	0.466755
STS Mesenchymal-like Contactin+	MRPL18	1.88e-127	6.87e-123	0.579923
STS Mesenchymal-like Contactin+	SMC6	5.04e-127	1.84e-122	0.452342
STS Mesenchymal-like Contactin+	AGAP1	7.08e-127	2.59e-122	0.474142
STS Mesenchymal-like Contactin+	LINC01004	1.02e-126	3.72e-122	0.34527
STS Mesenchymal-like Contactin+	IPO9-AS1	1.09e-126	3.98e-122	0.354857
STS Mesenchymal-like Contactin+	TLE4	1.17e-126	4.28e-122	0.453095
STS Mesenchymal-like Contactin+	NFKBIZ	1.6e-126	5.86e-122	0.608928
STS Mesenchymal-like Contactin+	ELMO1	1.98e-126	7.26e-122	0.409944
STS Mesenchymal-like Contactin+	LYRM1	4.71e-126	1.72e-121	0.421823
STS Mesenchymal-like Contactin+	CEP192	6.82e-126	2.5e-121	0.464285
STS Mesenchymal-like Contactin+	TVP23C	2.63e-125	9.63e-121	0.39004
STS Mesenchymal-like Contactin+	TVP23B	2.78e-125	1.02e-120	0.315918
STS Mesenchymal-like Contactin+	ECI1	5.9e-125	2.16e-120	0.526539
STS Mesenchymal-like Contactin+	SCAMP4	1.17e-124	4.29e-120	0.351076
STS Mesenchymal-like Contactin+	OLMALINC	1.64e-124	5.99e-120	0.255725
STS Mesenchymal-like Contactin+	MT-ATP8	2.14e-124	7.83e-120	0.458929
STS Mesenchymal-like Contactin+	ITM2A	2.72e-124	9.96e-120	0.419626
STS Mesenchymal-like Contactin+	IRX5	5.58e-124	2.04e-119	0.365238
STS Mesenchymal-like Contactin+	ZNF260	7.52e-124	2.75e-119	0.291485
STS Mesenchymal-like Contactin+	VPS41	1.42e-123	5.19e-119	0.438578
STS Mesenchymal-like Contactin+	AL357873.1	2.01e-123	7.37e-119	0.31365
STS Mesenchymal-like Contactin+	VPS4B	1.63e-122	5.96e-118	0.452125
STS Mesenchymal-like Contactin+	ABHD5	2.29e-122	8.39e-118	0.440822
STS Mesenchymal-like Contactin+	EIF1AX	2.52e-122	9.23e-118	0.5817
STS Mesenchymal-like Contactin+	KANSL1L	7.19e-122	2.63e-117	0.447232
STS Mesenchymal-like Contactin+	NASP	8.66e-122	3.17e-117	0.509782
STS Mesenchymal-like Contactin+	BOLA1	1.07e-121	3.92e-117	0.374223
STS Mesenchymal-like Contactin+	FARS2	1.79e-121	6.55e-117	0.433417
STS Mesenchymal-like Contactin+	HIST1H2AC	4.05e-121	1.48e-116	0.51257
STS Mesenchymal-like Contactin+	RBM8A	4.8e-121	1.76e-116	0.505114
STS Mesenchymal-like Contactin+	CDCA7L	6.54e-121	2.39e-116	0.367483
STS Mesenchymal-like Contactin+	C12orf75	6.99e-121	2.56e-116	0.390676
STS Mesenchymal-like Contactin+	CD248	7.27e-121	2.66e-116	0.631072
STS Mesenchymal-like Contactin+	ARL13B	1.59e-120	5.83e-116	0.522567
STS Mesenchymal-like Contactin+	TRA2A	8.52e-120	3.12e-115	0.496563
STS Mesenchymal-like Contactin+	SOX4	9.61e-120	3.52e-115	0.605192
STS Mesenchymal-like Contactin+	GPR158	1.1e-119	4.04e-115	0.283882
STS Mesenchymal-like Contactin+	IQCN	1.89e-119	6.91e-115	0.352962
STS Mesenchymal-like Contactin+	YAE1	2.82e-119	1.03e-114	0.388086
STS Mesenchymal-like Contactin+	SNHG5	2.91e-119	1.07e-114	0.543214
STS Mesenchymal-like Contactin+	CYGB	2.98e-119	1.09e-114	0.446459
STS Mesenchymal-like Contactin+	SMYD4	3.33e-119	1.22e-114	0.341608
STS Mesenchymal-like Contactin+	HSP90AB1	8.31e-119	3.04e-114	0.650991
STS Mesenchymal-like Contactin+	LIN52	1.63e-118	5.97e-114	0.34324
STS Mesenchymal-like Contactin+	LRRC37A3	3.1e-118	1.13e-113	0.36947
STS Mesenchymal-like Contactin+	NDUFV2	4.85e-118	1.77e-113	0.466342
STS Mesenchymal-like Contactin+	AL034417.2	5.4e-118	1.98e-113	0.279189
STS Mesenchymal-like Contactin+	MDC1	5.8e-118	2.12e-113	0.315628
STS Mesenchymal-like Contactin+	ITM2C	8.71e-118	3.19e-113	0.345127
STS Mesenchymal-like Contactin+	ERRFI1	9.42e-118	3.45e-113	0.533474
STS Mesenchymal-like Contactin+	MBNL2	1.93e-117	7.06e-113	0.532993
STS Mesenchymal-like Contactin+	EFCAB2	2.28e-117	8.34e-113	0.403476
STS Mesenchymal-like Contactin+	ZNF420	2.45e-117	8.96e-113	0.314009
STS Mesenchymal-like Contactin+	LRRC8A	2.48e-117	9.09e-113	0.465296
STS Mesenchymal-like Contactin+	NHSL1	2.63e-117	9.63e-113	0.554731
STS Mesenchymal-like Contactin+	CDC34	2.71e-117	9.92e-113	0.384
STS Mesenchymal-like Contactin+	UAP1	4.64e-117	1.7e-112	0.62679
STS Mesenchymal-like Contactin+	EMC1-AS1	9.32e-117	3.41e-112	0.381607
STS Mesenchymal-like Contactin+	MAST4	1.48e-116	5.43e-112	0.477431
STS Mesenchymal-like Contactin+	NDC80	1.56e-116	5.7e-112	0.438174
STS Mesenchymal-like Contactin+	COA1	3.42e-116	1.25e-111	0.46712
STS Mesenchymal-like Contactin+	EIF5	8.05e-116	2.95e-111	0.518608
STS Mesenchymal-like Contactin+	ATP5F1D	1.61e-115	5.88e-111	0.479092
STS Mesenchymal-like Contactin+	PRRX2	2.87e-115	1.05e-110	0.432399
STS Mesenchymal-like Contactin+	AC022915.2	5.43e-115	1.99e-110	0.287987
STS Mesenchymal-like Contactin+	EZH2	5.89e-115	2.16e-110	0.576749
STS Mesenchymal-like Contactin+	TMEM54	6.34e-115	2.32e-110	0.46586
STS Mesenchymal-like Contactin+	SHKBP1	7.02e-115	2.57e-110	0.382162
STS Mesenchymal-like Contactin+	LSM14A	7.66e-115	2.8e-110	0.446155
STS Mesenchymal-like Contactin+	NELFB	1.76e-114	6.44e-110	0.382265
STS Mesenchymal-like Contactin+	MT1E	1.88e-114	6.86e-110	0.390476
STS Mesenchymal-like Contactin+	ECI2	2.01e-114	7.34e-110	0.441502
STS Mesenchymal-like Contactin+	RPA1	3.28e-114	1.2e-109	0.455095
STS Mesenchymal-like Contactin+	AKT2	3.34e-114	1.22e-109	0.39911
STS Mesenchymal-like Contactin+	TCFL5	4.09e-114	1.5e-109	0.344773
STS Mesenchymal-like Contactin+	BBS9	4.72e-114	1.73e-109	0.462345
STS Mesenchymal-like Contactin+	CEMIP2	7.5e-114	2.75e-109	0.50055
STS Mesenchymal-like Contactin+	ANKFY1	9.11e-114	3.33e-109	0.404098
STS Mesenchymal-like Contactin+	SLC12A2	1.35e-113	4.93e-109	0.467158
STS Mesenchymal-like Contactin+	ZYX	2.67e-113	9.79e-109	0.428351
STS Mesenchymal-like Contactin+	MKNK2	2.69e-113	9.84e-109	0.395223
STS Mesenchymal-like Contactin+	EFHC1	3.17e-113	1.16e-108	0.395088
STS Mesenchymal-like Contactin+	KIAA0355	3.6e-113	1.32e-108	0.305384
STS Mesenchymal-like Contactin+	AP001783.1	4.42e-113	1.62e-108	0.278278
STS Mesenchymal-like Contactin+	SRR	2.66e-112	9.74e-108	0.279077
STS Mesenchymal-like Contactin+	NKTR	3.07e-112	1.12e-107	0.424836
STS Mesenchymal-like Contactin+	FUNDC1	3.2e-112	1.17e-107	0.380465
STS Mesenchymal-like Contactin+	LINC02202	4.59e-112	1.68e-107	0.328474
STS Mesenchymal-like Contactin+	RAMP2	9.23e-112	3.38e-107	0.408947
STS Mesenchymal-like Contactin+	HNRNPL	8.87e-111	3.25e-106	0.408414
STS Mesenchymal-like Contactin+	RP9	9.72e-111	3.56e-106	0.412564
STS Mesenchymal-like Contactin+	FBXL2	1.62e-110	5.93e-106	0.333795
STS Mesenchymal-like Contactin+	FAM184A	1.66e-110	6.07e-106	0.285434
STS Mesenchymal-like Contactin+	MYL6	9.11e-110	3.33e-105	0.515007
STS Mesenchymal-like Contactin+	PHKA2	1.09e-109	3.99e-105	0.33528
STS Mesenchymal-like Contactin+	PURB	1.11e-109	4.05e-105	0.355034
STS Mesenchymal-like Contactin+	HIST1H2BJ	1.24e-109	4.53e-105	0.34527
STS Mesenchymal-like Contactin+	FSTL1	2.52e-109	9.24e-105	0.481933
STS Mesenchymal-like Contactin+	MINK1	3.92e-109	1.43e-104	0.298493
STS Mesenchymal-like Contactin+	ARHGEF3	5.35e-109	1.96e-104	0.502428
STS Mesenchymal-like Contactin+	STXBP6	5.46e-109	2e-104	0.456466
STS Mesenchymal-like Contactin+	RNF8	5.62e-109	2.06e-104	0.383518
STS Mesenchymal-like Contactin+	AUTS2	9.76e-109	3.57e-104	0.520841
STS Mesenchymal-like Contactin+	ZNF569	1.18e-108	4.32e-104	0.318413
STS Mesenchymal-like Contactin+	CALM1	1.7e-108	6.22e-104	0.591818
STS Mesenchymal-like Contactin+	TAPT1-AS1	1.73e-108	6.33e-104	0.303769
STS Mesenchymal-like Contactin+	ARIH1	2.03e-108	7.44e-104	0.621263
STS Mesenchymal-like Contactin+	CD83	4.05e-108	1.48e-103	0.33531
STS Mesenchymal-like Contactin+	PRUNE2	5.16e-108	1.89e-103	0.312619
STS Mesenchymal-like Contactin+	BSG	5.64e-108	2.07e-103	0.506792
STS Mesenchymal-like Contactin+	TBRG4	5.65e-108	2.07e-103	0.372666
STS Mesenchymal-like Contactin+	WTIP	1.52e-107	5.56e-103	0.289621
STS Mesenchymal-like Contactin+	GARS-DT	4.24e-107	1.55e-102	0.341591
STS Mesenchymal-like Contactin+	TMPO	4.3e-107	1.57e-102	0.477305
STS Mesenchymal-like Contactin+	CMTM3	4.5e-107	1.65e-102	0.46758
STS Mesenchymal-like Contactin+	AC073332.1	8.16e-107	2.99e-102	0.331847
STS Mesenchymal-like Contactin+	LRMDA	8.18e-107	2.99e-102	0.462531
STS Mesenchymal-like Contactin+	GTF2B	1.54e-106	5.63e-102	0.592876
STS Mesenchymal-like Contactin+	SGTA	1.84e-106	6.74e-102	0.393928
STS Mesenchymal-like Contactin+	MLLT3	3.59e-106	1.31e-101	0.33051
STS Mesenchymal-like Contactin+	KDSR	3.82e-106	1.4e-101	0.466802
STS Mesenchymal-like Contactin+	NEU1	5.87e-106	2.15e-101	0.494745
STS Mesenchymal-like Contactin+	CKB	8.55e-106	3.13e-101	0.484902
STS Mesenchymal-like Contactin+	TMEM42	1.09e-105	4.01e-101	0.330384
STS Mesenchymal-like Contactin+	ORAI1	1.19e-105	4.37e-101	0.380822
STS Mesenchymal-like Contactin+	ZZEF1	1.29e-105	4.71e-101	0.375132
STS Mesenchymal-like Contactin+	CASK	1.4e-105	5.13e-101	0.448067
STS Mesenchymal-like Contactin+	HIVEP1	1.49e-105	5.44e-101	0.416598
STS Mesenchymal-like Contactin+	ABHD3	1.89e-105	6.93e-101	0.428547
STS Mesenchymal-like Contactin+	IFT43	3.2e-105	1.17e-100	0.424728
STS Mesenchymal-like Contactin+	CUL4A	3.49e-105	1.28e-100	0.434239
STS Mesenchymal-like Contactin+	MAGED1	9.7e-105	3.55e-100	0.42916
STS Mesenchymal-like Contactin+	HECW2	1.42e-104	5.21e-100	0.349841
STS Mesenchymal-like Contactin+	NEGR1	1.57e-104	5.75e-100	0.392299
STS Mesenchymal-like Contactin+	CADPS2	2.41e-104	8.83e-100	0.407098
STS Mesenchymal-like Contactin+	ANO10	2.63e-104	9.64e-100	0.333923
STS Mesenchymal-like Contactin+	PPP1R3F	4.58e-104	1.68e-99	0.287568
STS Mesenchymal-like Contactin+	INPP5K	5.43e-104	1.99e-99	0.300672
STS Mesenchymal-like Contactin+	EFCAB13	7.53e-104	2.76e-99	0.288896
STS Mesenchymal-like Contactin+	ENOSF1	1.24e-103	4.55e-99	0.34375
STS Mesenchymal-like Contactin+	MRPS18B	1.38e-103	5.06e-99	0.436606
STS Mesenchymal-like Contactin+	FAM174C	1.41e-103	5.17e-99	0.438036
STS Mesenchymal-like Contactin+	SRPX2	7.45e-103	2.73e-98	0.388411
STS Mesenchymal-like Contactin+	HOXA7	1.62e-102	5.94e-98	0.329022
STS Mesenchymal-like Contactin+	POMGNT2	1.9e-102	6.97e-98	0.267828
STS Mesenchymal-like Contactin+	EIF1	1.99e-102	7.29e-98	0.43738
STS Mesenchymal-like Contactin+	BTBD2	3.97e-102	1.45e-97	0.360629
STS Mesenchymal-like Contactin+	TLCD2	4.21e-102	1.54e-97	0.287962
STS Mesenchymal-like Contactin+	ATP6V1E2	5.85e-102	2.14e-97	0.287877
STS Mesenchymal-like Contactin+	SNRPE	1.4e-101	5.11e-97	0.348657
STS Mesenchymal-like Contactin+	FER	2.52e-101	9.22e-97	0.423009
STS Mesenchymal-like Contactin+	TEK	2.76e-101	1.01e-96	0.370706
STS Mesenchymal-like Contactin+	PHACTR2	3.16e-101	1.16e-96	0.402501
STS Mesenchymal-like Contactin+	PITPNA	4.01e-101	1.47e-96	0.361829
STS Mesenchymal-like Contactin+	NUP153	4.28e-101	1.57e-96	0.417225
STS Mesenchymal-like Contactin+	DEK	5.62e-101	2.06e-96	0.503461
STS Mesenchymal-like Contactin+	PPM1D	1.3e-100	4.74e-96	0.40957
STS Mesenchymal-like Contactin+	HLCS	1.64e-100	6e-96	0.379451
STS Mesenchymal-like Contactin+	ZNF322	2.47e-100	9.03e-96	0.378586
STS Mesenchymal-like Contactin+	SLC16A1	7.39e-100	2.71e-95	0.374342
STS Mesenchymal-like Contactin+	TIMM17B	8.51e-100	3.12e-95	0.365669
STS Mesenchymal-like Contactin+	GALM	1.45e-99	5.32e-95	0.420941
STS Mesenchymal-like Contactin+	TMED4	1.92e-99	7.02e-95	0.387806
STS Mesenchymal-like Contactin+	KLF3-AS1	2.1e-99	7.7e-95	0.343714
STS Mesenchymal-like Contactin+	EBP	2.47e-99	9.03e-95	0.398009
STS Mesenchymal-like Contactin+	OFD1	3.44e-99	1.26e-94	0.418999
STS Mesenchymal-like Contactin+	FARP2	3.7e-99	1.36e-94	0.284643
STS Mesenchymal-like Contactin+	FAM217B	5.81e-99	2.13e-94	0.375535
STS Mesenchymal-like Contactin+	FLII	6.69e-99	2.45e-94	0.378541
STS Mesenchymal-like Contactin+	MALSU1	7.86e-99	2.88e-94	0.389738
STS Mesenchymal-like Contactin+	KMT2B	7.89e-99	2.89e-94	0.311429
STS Mesenchymal-like Contactin+	SPAG7	1.14e-98	4.17e-94	0.362668
STS Mesenchymal-like Contactin+	NUP42	1.94e-98	7.09e-94	0.366572
STS Mesenchymal-like Contactin+	CSNK1G2	3.2e-98	1.17e-93	0.326679
STS Mesenchymal-like Contactin+	DDX3X	3.28e-98	1.2e-93	0.456399
STS Mesenchymal-like Contactin+	RNF5	3.41e-98	1.25e-93	0.372966
STS Mesenchymal-like Contactin+	NPC1	1.42e-97	5.2e-93	0.307069
STS Mesenchymal-like Contactin+	APTX	1.7e-97	6.22e-93	0.331073
STS Mesenchymal-like Contactin+	FAM117A	2.46e-97	9.01e-93	0.259242
STS Mesenchymal-like Contactin+	CBLB	2.74e-97	1e-92	0.364668
STS Mesenchymal-like Contactin+	KITLG	4.1e-97	1.5e-92	0.41803
STS Mesenchymal-like Contactin+	ATRAID	6.37e-97	2.33e-92	0.457041
STS Mesenchymal-like Contactin+	ZFPM2	2.92e-96	1.07e-91	0.364954
STS Mesenchymal-like Contactin+	OAT	3.38e-96	1.24e-91	0.462393
STS Mesenchymal-like Contactin+	UQCR11	6.18e-96	2.26e-91	0.417042
STS Mesenchymal-like Contactin+	DTX3L	8.99e-96	3.29e-91	0.294202
STS Mesenchymal-like Contactin+	WDR13	1.05e-95	3.84e-91	0.459347
STS Mesenchymal-like Contactin+	MCOLN3	1.15e-95	4.23e-91	0.266617
STS Mesenchymal-like Contactin+	PSMA7	1.46e-95	5.35e-91	0.435397
STS Mesenchymal-like Contactin+	SMCR8	3.11e-95	1.14e-90	0.258124
STS Mesenchymal-like Contactin+	RPL7L1	1.08e-94	3.97e-90	0.395701
STS Mesenchymal-like Contactin+	TMEM9	1.33e-94	4.88e-90	0.378128
STS Mesenchymal-like Contactin+	HDAC4	1.73e-94	6.32e-90	0.274869
STS Mesenchymal-like Contactin+	FDPS	4.99e-94	1.83e-89	0.52845
STS Mesenchymal-like Contactin+	UMAD1	8.2e-94	3e-89	0.371131
STS Mesenchymal-like Contactin+	CGGBP1	1.99e-93	7.28e-89	0.348745
STS Mesenchymal-like Contactin+	ALDH6A1	2.33e-93	8.52e-89	0.257773
STS Mesenchymal-like Contactin+	PXDC1	2.64e-93	9.67e-89	0.497449
STS Mesenchymal-like Contactin+	TSPYL2	4.54e-93	1.66e-88	0.368003
STS Mesenchymal-like Contactin+	ZNRF2	4.92e-93	1.8e-88	0.363313
STS Mesenchymal-like Contactin+	GYS1	7.29e-93	2.67e-88	0.286832
STS Mesenchymal-like Contactin+	ARID4A	1.57e-92	5.73e-88	0.334991
STS Mesenchymal-like Contactin+	FAM53C	2.2e-92	8.06e-88	0.408532
STS Mesenchymal-like Contactin+	LIMCH1	5.83e-92	2.14e-87	0.356744
STS Mesenchymal-like Contactin+	TTC27	6.09e-92	2.23e-87	0.311695
STS Mesenchymal-like Contactin+	MT-ND2	6.41e-92	2.35e-87	0.346478
STS Mesenchymal-like Contactin+	AC025171.1	6.78e-92	2.48e-87	0.306268
STS Mesenchymal-like Contactin+	SP140L	7.05e-92	2.58e-87	0.276839
STS Mesenchymal-like Contactin+	NR2F2	7.66e-92	2.8e-87	0.257653
STS Mesenchymal-like Contactin+	OSR2	9.58e-92	3.51e-87	0.369503
STS Mesenchymal-like Contactin+	ITGAE	1.07e-91	3.93e-87	0.427918
STS Mesenchymal-like Contactin+	DNAJB1	1.1e-91	4.02e-87	0.3798
STS Mesenchymal-like Contactin+	SP4	1.15e-91	4.2e-87	0.26125
STS Mesenchymal-like Contactin+	GULP1	1.15e-91	4.21e-87	0.263949
STS Mesenchymal-like Contactin+	ABCF1	2.22e-91	8.11e-87	0.450079
STS Mesenchymal-like Contactin+	SNRPC	2.27e-91	8.33e-87	0.392301
STS Mesenchymal-like Contactin+	EPB41L5	3.71e-91	1.36e-86	0.280945
STS Mesenchymal-like Contactin+	NECTIN3	4.99e-91	1.83e-86	0.302372
STS Mesenchymal-like Contactin+	CITED2	5.84e-91	2.14e-86	0.421853
STS Mesenchymal-like Contactin+	STK19	1.2e-90	4.4e-86	0.36966
STS Mesenchymal-like Contactin+	CDC5L	1.61e-90	5.89e-86	0.418044
STS Mesenchymal-like Contactin+	DIPK1A	2.07e-90	7.58e-86	0.275464
STS Mesenchymal-like Contactin+	WARS2-AS1	2.17e-90	7.94e-86	0.304097
STS Mesenchymal-like Contactin+	COX10	2.8e-90	1.02e-85	0.341263
STS Mesenchymal-like Contactin+	SLC39A9	3.73e-90	1.36e-85	0.332618
STS Mesenchymal-like Contactin+	SAMD5	4.6e-90	1.68e-85	0.294286
STS Mesenchymal-like Contactin+	HOXA10	4.6e-90	1.68e-85	0.348776
STS Mesenchymal-like Contactin+	TRA2B	5.97e-90	2.19e-85	0.368363
STS Mesenchymal-like Contactin+	THRB	1.31e-89	4.8e-85	0.250884
STS Mesenchymal-like Contactin+	ICAM2	1.64e-89	5.99e-85	0.264155
STS Mesenchymal-like Contactin+	PHGDH	2.03e-89	7.45e-85	0.378496
STS Mesenchymal-like Contactin+	TYMS	2.84e-89	1.04e-84	0.822041
STS Mesenchymal-like Contactin+	POLA1	4.69e-89	1.71e-84	0.549209
STS Mesenchymal-like Contactin+	AC104596.1	5.54e-89	2.03e-84	0.27636
STS Mesenchymal-like Contactin+	HLA-F-AS1	6.77e-89	2.48e-84	0.296042
STS Mesenchymal-like Contactin+	NXF1	8.33e-89	3.05e-84	0.349231
STS Mesenchymal-like Contactin+	HSD3B7	8.77e-89	3.21e-84	0.269305
STS Mesenchymal-like Contactin+	ECHDC1	1.02e-88	3.75e-84	0.373869
STS Mesenchymal-like Contactin+	KLHDC3	1.03e-88	3.77e-84	0.386464
STS Mesenchymal-like Contactin+	CYB5R1	1.26e-88	4.62e-84	0.280399
STS Mesenchymal-like Contactin+	SRSF2	2.34e-88	8.56e-84	0.386909
STS Mesenchymal-like Contactin+	AC079781.5	2.87e-88	1.05e-83	0.316207
STS Mesenchymal-like Contactin+	DRAM1	2.98e-88	1.09e-83	0.305515
STS Mesenchymal-like Contactin+	ARIH2	7.37e-88	2.7e-83	0.3264
STS Mesenchymal-like Contactin+	RBBP7	7.73e-88	2.83e-83	0.402387
STS Mesenchymal-like Contactin+	CCDC12	7.91e-88	2.9e-83	0.371401
STS Mesenchymal-like Contactin+	SP110	9.66e-88	3.53e-83	0.310762
STS Mesenchymal-like Contactin+	PRKN	1.01e-87	3.71e-83	0.375439
STS Mesenchymal-like Contactin+	HYMAI	1.25e-87	4.59e-83	0.398047
STS Mesenchymal-like Contactin+	C6orf89	1.54e-87	5.62e-83	0.346743
STS Mesenchymal-like Contactin+	ZNF24	1.61e-87	5.91e-83	0.356366
STS Mesenchymal-like Contactin+	ATXN1	1.8e-87	6.59e-83	0.323077
STS Mesenchymal-like Contactin+	OSBPL6	1.87e-87	6.83e-83	0.280082
STS Mesenchymal-like Contactin+	PPP4R1	2.73e-87	1e-82	0.299595
STS Mesenchymal-like Contactin+	SNX13	3.67e-87	1.34e-82	0.345913
STS Mesenchymal-like Contactin+	KLF3	5.71e-87	2.09e-82	0.390107
STS Mesenchymal-like Contactin+	CLEC16A	5.95e-87	2.18e-82	0.325136
STS Mesenchymal-like Contactin+	NCOA1	7.9e-87	2.89e-82	0.264279
STS Mesenchymal-like Contactin+	KIF13A	1.09e-86	4e-82	0.424685
STS Mesenchymal-like Contactin+	ACER3	1.43e-86	5.22e-82	0.354797
STS Mesenchymal-like Contactin+	SRRM2	1.51e-86	5.53e-82	0.374281
STS Mesenchymal-like Contactin+	AC097376.3	1.93e-86	7.06e-82	0.358658
STS Mesenchymal-like Contactin+	MPRIP	2.75e-86	1.01e-81	0.342581
STS Mesenchymal-like Contactin+	AC006001.2	3e-86	1.1e-81	0.281376
STS Mesenchymal-like Contactin+	TCP1	3.23e-86	1.18e-81	0.380168
STS Mesenchymal-like Contactin+	PCCA	3.61e-86	1.32e-81	0.352654
STS Mesenchymal-like Contactin+	TMEM259	3.78e-86	1.38e-81	0.355574
STS Mesenchymal-like Contactin+	LINC01003	4.54e-86	1.66e-81	0.302332
STS Mesenchymal-like Contactin+	TMEM116	6.13e-86	2.24e-81	0.257325
STS Mesenchymal-like Contactin+	TNFSF10	9.78e-86	3.58e-81	0.290983
STS Mesenchymal-like Contactin+	IRF9	1.09e-85	4e-81	0.373052
STS Mesenchymal-like Contactin+	ITPRID2	2.16e-85	7.91e-81	0.341716
STS Mesenchymal-like Contactin+	BLOC1S5	4.23e-85	1.55e-80	0.334254
STS Mesenchymal-like Contactin+	GOLGB1	4.53e-85	1.66e-80	0.428937
STS Mesenchymal-like Contactin+	IFRD1	5.61e-85	2.05e-80	0.361605
STS Mesenchymal-like Contactin+	RBPJ	5.79e-85	2.12e-80	0.260636
STS Mesenchymal-like Contactin+	SGO1-AS1	5.97e-85	2.18e-80	0.296414
STS Mesenchymal-like Contactin+	GNL1	7.74e-85	2.83e-80	0.405589
STS Mesenchymal-like Contactin+	MRPS10	9.78e-85	3.58e-80	0.36993
STS Mesenchymal-like Contactin+	TUFT1	1.21e-84	4.41e-80	0.312345
STS Mesenchymal-like Contactin+	SF3A2	1.29e-84	4.71e-80	0.359444
STS Mesenchymal-like Contactin+	TMEM106C	1.38e-84	5.05e-80	0.390436
STS Mesenchymal-like Contactin+	MRPL32	1.41e-84	5.17e-80	0.365236
STS Mesenchymal-like Contactin+	HERPUD2	1.5e-84	5.47e-80	0.291013
STS Mesenchymal-like Contactin+	AF165147.1	1.94e-84	7.09e-80	0.306554
STS Mesenchymal-like Contactin+	LINC01619	4.35e-84	1.59e-79	0.301974
STS Mesenchymal-like Contactin+	UBA6-AS1	4.71e-84	1.73e-79	0.331625
STS Mesenchymal-like Contactin+	STK38	7.21e-84	2.64e-79	0.322049
STS Mesenchymal-like Contactin+	USP14	7.85e-84	2.87e-79	0.372571
STS Mesenchymal-like Contactin+	AFMID	8.59e-84	3.15e-79	0.314999
STS Mesenchymal-like Contactin+	LSM2	9.15e-84	3.35e-79	0.389
STS Mesenchymal-like Contactin+	CCDC18-AS1	1.15e-83	4.2e-79	0.307768
STS Mesenchymal-like Contactin+	DCBLD2	1.19e-83	4.35e-79	0.318071
STS Mesenchymal-like Contactin+	TIMP2	2.13e-83	7.8e-79	0.417597
STS Mesenchymal-like Contactin+	MAPK14	4.09e-83	1.5e-78	0.322177
STS Mesenchymal-like Contactin+	DIDO1	4.1e-83	1.5e-78	0.302921
STS Mesenchymal-like Contactin+	TMEM14B	4.45e-83	1.63e-78	0.384632
STS Mesenchymal-like Contactin+	SAP30BP	4.48e-83	1.64e-78	0.391571
STS Mesenchymal-like Contactin+	MEIS2	7.14e-83	2.61e-78	0.390252
STS Mesenchymal-like Contactin+	KRBOX4	7.48e-83	2.74e-78	0.310303
STS Mesenchymal-like Contactin+	FBF1	7.97e-83	2.92e-78	0.261765
STS Mesenchymal-like Contactin+	PELP1	1.09e-82	4e-78	0.282857
STS Mesenchymal-like Contactin+	SNHG16	1.47e-82	5.37e-78	0.375779
STS Mesenchymal-like Contactin+	TPGS1	1.94e-82	7.1e-78	0.338399
STS Mesenchymal-like Contactin+	IFI6	2.22e-82	8.11e-78	0.25437
STS Mesenchymal-like Contactin+	RPS15A	2.23e-82	8.18e-78	0.384792
STS Mesenchymal-like Contactin+	KCTD2	2.87e-82	1.05e-77	0.269824
STS Mesenchymal-like Contactin+	MCL1	5.05e-82	1.85e-77	0.501618
STS Mesenchymal-like Contactin+	KHDRBS3	5.54e-82	2.03e-77	0.260611
STS Mesenchymal-like Contactin+	THOC1	5.59e-82	2.04e-77	0.295113
STS Mesenchymal-like Contactin+	ARHGAP42	1.17e-81	4.28e-77	0.366873
STS Mesenchymal-like Contactin+	DST	8.74e-81	3.2e-76	0.496728
STS Mesenchymal-like Contactin+	TP53I3	9.55e-81	3.5e-76	0.361534
STS Mesenchymal-like Contactin+	ZNF518A	1.07e-80	3.91e-76	0.278072
STS Mesenchymal-like Contactin+	BLVRA	2.66e-80	9.75e-76	0.324278
STS Mesenchymal-like Contactin+	IMMP2L	3.12e-80	1.14e-75	0.346258
STS Mesenchymal-like Contactin+	CYP20A1	3.12e-80	1.14e-75	0.424956
STS Mesenchymal-like Contactin+	CLCN5	4.83e-80	1.77e-75	0.302198
STS Mesenchymal-like Contactin+	WDR45	8.55e-80	3.13e-75	0.367781
STS Mesenchymal-like Contactin+	TPCN1	9.44e-80	3.45e-75	0.255078
STS Mesenchymal-like Contactin+	TAX1BP1	1.1e-79	4.03e-75	0.383977
STS Mesenchymal-like Contactin+	NFATC3	1.41e-79	5.16e-75	0.303951
STS Mesenchymal-like Contactin+	MIR222HG	1.59e-79	5.82e-75	0.266717
STS Mesenchymal-like Contactin+	RBM23	2.16e-79	7.91e-75	0.329178
STS Mesenchymal-like Contactin+	RPS18	2.54e-79	9.31e-75	0.361512
STS Mesenchymal-like Contactin+	RPL35A	7.9e-79	2.89e-74	0.342038
STS Mesenchymal-like Contactin+	DBI	1.05e-78	3.84e-74	0.412609
STS Mesenchymal-like Contactin+	ZNF263	1.19e-78	4.37e-74	0.258171
STS Mesenchymal-like Contactin+	TAP1	1.24e-78	4.55e-74	0.315303
STS Mesenchymal-like Contactin+	PCMTD2	1.4e-78	5.12e-74	0.32726
STS Mesenchymal-like Contactin+	RAD51B	1.48e-78	5.41e-74	0.329624
STS Mesenchymal-like Contactin+	CDKAL1	1.6e-78	5.85e-74	0.367422
STS Mesenchymal-like Contactin+	EID2	1.82e-78	6.66e-74	0.308106
STS Mesenchymal-like Contactin+	PLEKHM1	1.83e-78	6.69e-74	0.325967
STS Mesenchymal-like Contactin+	DDX46	2.71e-78	9.91e-74	0.402398
STS Mesenchymal-like Contactin+	ADRM1	3.02e-78	1.1e-73	0.372316
STS Mesenchymal-like Contactin+	HSPD1	4.47e-78	1.63e-73	0.316716
STS Mesenchymal-like Contactin+	BST1	8.56e-78	3.13e-73	0.277928
STS Mesenchymal-like Contactin+	HCG11	1.08e-77	3.97e-73	0.320056
STS Mesenchymal-like Contactin+	TMEM147	1.11e-77	4.05e-73	0.312071
STS Mesenchymal-like Contactin+	WWOX	1.3e-77	4.75e-73	0.33559
STS Mesenchymal-like Contactin+	SCMH1	1.42e-77	5.19e-73	0.289514
STS Mesenchymal-like Contactin+	NEK11	2.03e-77	7.45e-73	0.303746
STS Mesenchymal-like Contactin+	ZNF844	2.36e-77	8.63e-73	0.286964
STS Mesenchymal-like Contactin+	OGFR	2.37e-77	8.67e-73	0.32262
STS Mesenchymal-like Contactin+	RIF1	4.2e-77	1.54e-72	0.326794
STS Mesenchymal-like Contactin+	SFMBT1	4.36e-77	1.6e-72	0.288392
STS Mesenchymal-like Contactin+	NT5C3B	6.73e-77	2.46e-72	0.337715
STS Mesenchymal-like Contactin+	IPO9	9.09e-77	3.33e-72	0.270561
STS Mesenchymal-like Contactin+	MAF	1.01e-76	3.68e-72	0.361426
STS Mesenchymal-like Contactin+	STK17A	1.05e-76	3.83e-72	0.282652
STS Mesenchymal-like Contactin+	MEG3	1.35e-76	4.95e-72	0.420184
STS Mesenchymal-like Contactin+	SH3D19	1.61e-76	5.88e-72	0.378208
STS Mesenchymal-like Contactin+	CDKN2B	1.8e-76	6.6e-72	0.350805
STS Mesenchymal-like Contactin+	SMC1A	1.83e-76	6.7e-72	0.352881
STS Mesenchymal-like Contactin+	ACACA	3.01e-76	1.1e-71	0.305394
STS Mesenchymal-like Contactin+	MCUR1	4.33e-76	1.59e-71	0.388844
STS Mesenchymal-like Contactin+	AL357507.1	4.45e-76	1.63e-71	0.260539
STS Mesenchymal-like Contactin+	PSMA2	1.06e-75	3.88e-71	0.366676
STS Mesenchymal-like Contactin+	LGALS3	1.07e-75	3.9e-71	0.431217
STS Mesenchymal-like Contactin+	FIGNL1	1.16e-75	4.24e-71	0.258611
STS Mesenchymal-like Contactin+	SREBF1	2.7e-75	9.88e-71	0.336281
STS Mesenchymal-like Contactin+	SNHG29	3.5e-75	1.28e-70	0.4002
STS Mesenchymal-like Contactin+	PSIP1	3.77e-75	1.38e-70	0.320328
STS Mesenchymal-like Contactin+	ZNF862	5.94e-75	2.17e-70	0.269385
STS Mesenchymal-like Contactin+	WDR34	5.95e-75	2.18e-70	0.413099
STS Mesenchymal-like Contactin+	DENND2A	6.07e-75	2.22e-70	0.271308
STS Mesenchymal-like Contactin+	PLPP3	1.66e-74	6.07e-70	0.384513
STS Mesenchymal-like Contactin+	DNAJC9	3.25e-74	1.19e-69	0.35936
STS Mesenchymal-like Contactin+	UBAC2	3.29e-74	1.2e-69	0.33367
STS Mesenchymal-like Contactin+	LGMN	4.96e-74	1.81e-69	0.312219
STS Mesenchymal-like Contactin+	PHYHD1	5.69e-74	2.08e-69	0.296262
STS Mesenchymal-like Contactin+	AMD1	9.91e-74	3.63e-69	0.3936
STS Mesenchymal-like Contactin+	MAGED2	1.31e-73	4.8e-69	0.390947
STS Mesenchymal-like Contactin+	FKBP9	1.34e-73	4.92e-69	0.320175
STS Mesenchymal-like Contactin+	GNAI3	1.98e-73	7.24e-69	0.344083
STS Mesenchymal-like Contactin+	IL6R	2.15e-73	7.89e-69	0.267
STS Mesenchymal-like Contactin+	B9D1	2.23e-73	8.17e-69	0.263398
STS Mesenchymal-like Contactin+	TCF3	2.32e-73	8.5e-69	0.272117
STS Mesenchymal-like Contactin+	BBX	4.67e-73	1.71e-68	0.322883
STS Mesenchymal-like Contactin+	RAB30-DT	5.42e-73	1.98e-68	0.265762
STS Mesenchymal-like Contactin+	MOSPD2	5.42e-73	1.98e-68	0.27447
STS Mesenchymal-like Contactin+	HELQ	5.43e-73	1.99e-68	0.304436
STS Mesenchymal-like Contactin+	RASA3	9.04e-73	3.31e-68	0.273791
STS Mesenchymal-like Contactin+	SRPK1	9.45e-73	3.46e-68	0.29571
STS Mesenchymal-like Contactin+	DCAF7	1.74e-72	6.37e-68	0.339576
STS Mesenchymal-like Contactin+	DHRSX	2.15e-72	7.87e-68	0.326515
STS Mesenchymal-like Contactin+	CCDC92	2.43e-72	8.89e-68	0.314152
STS Mesenchymal-like Contactin+	NOD1	3.61e-72	1.32e-67	0.257766
STS Mesenchymal-like Contactin+	USP49	5.25e-72	1.92e-67	0.288676
STS Mesenchymal-like Contactin+	UBE2T	6.99e-72	2.56e-67	0.47642
STS Mesenchymal-like Contactin+	SNHG32	8.43e-72	3.09e-67	0.372963
STS Mesenchymal-like Contactin+	TEX30	9.77e-72	3.58e-67	0.376839
STS Mesenchymal-like Contactin+	GLS	1.59e-71	5.81e-67	0.372742
STS Mesenchymal-like Contactin+	NUBP2	1.8e-71	6.59e-67	0.345362
STS Mesenchymal-like Contactin+	BRIP1	3.02e-71	1.11e-66	0.42832
STS Mesenchymal-like Contactin+	SNRPA	1.37e-70	5.01e-66	0.319585
STS Mesenchymal-like Contactin+	TMEM117	2.34e-70	8.56e-66	0.296409
STS Mesenchymal-like Contactin+	RNPEP	4.09e-70	1.5e-65	0.269428
STS Mesenchymal-like Contactin+	ERCC5	4.22e-70	1.55e-65	0.28987
STS Mesenchymal-like Contactin+	HOMER1	6.2e-70	2.27e-65	0.36471
STS Mesenchymal-like Contactin+	AL008633.1	6.94e-70	2.54e-65	0.285101
STS Mesenchymal-like Contactin+	CA5B	9.91e-70	3.63e-65	0.272633
STS Mesenchymal-like Contactin+	RAB23	1.33e-69	4.89e-65	0.334973
STS Mesenchymal-like Contactin+	USF2	1.48e-69	5.41e-65	0.266019
STS Mesenchymal-like Contactin+	STX5	2.01e-69	7.35e-65	0.359129
STS Mesenchymal-like Contactin+	NELFE	2.49e-69	9.12e-65	0.328831
STS Mesenchymal-like Contactin+	MXRA8	4.69e-69	1.71e-64	0.40058
STS Mesenchymal-like Contactin+	NUSAP1	5.32e-69	1.95e-64	0.490166
STS Mesenchymal-like Contactin+	TPD52L2	5.82e-69	2.13e-64	0.303002
STS Mesenchymal-like Contactin+	RNPS1	7.76e-69	2.84e-64	0.285784
STS Mesenchymal-like Contactin+	GMNN	2.16e-68	7.9e-64	0.362908
STS Mesenchymal-like Contactin+	IP6K2	3.8e-68	1.39e-63	0.291803
STS Mesenchymal-like Contactin+	EAPP	4.32e-68	1.58e-63	0.30639
STS Mesenchymal-like Contactin+	PLAT	5.62e-68	2.06e-63	0.253215
STS Mesenchymal-like Contactin+	PMVK	7.44e-68	2.72e-63	0.29953
STS Mesenchymal-like Contactin+	NPHP3	9.01e-68	3.3e-63	0.292778
STS Mesenchymal-like Contactin+	PRPF4B	9.02e-68	3.3e-63	0.278563
STS Mesenchymal-like Contactin+	CREBRF	1.36e-67	4.98e-63	0.285911
STS Mesenchymal-like Contactin+	BSCL2	1.39e-67	5.09e-63	0.311972
STS Mesenchymal-like Contactin+	CSRNP2	1.86e-67	6.79e-63	0.270061
STS Mesenchymal-like Contactin+	PEX6	1.92e-67	7.02e-63	0.255755
STS Mesenchymal-like Contactin+	DDX58	2.15e-67	7.88e-63	0.346871
STS Mesenchymal-like Contactin+	SNHG7	2.47e-67	9.03e-63	0.32183
STS Mesenchymal-like Contactin+	TTLL7	4.11e-67	1.5e-62	0.29582
STS Mesenchymal-like Contactin+	CEP162	4.62e-67	1.69e-62	0.259228
STS Mesenchymal-like Contactin+	HUWE1	5.69e-67	2.08e-62	0.300306
STS Mesenchymal-like Contactin+	CD47	6.49e-67	2.38e-62	0.270369
STS Mesenchymal-like Contactin+	SLC39A3	7.28e-67	2.66e-62	0.28254
STS Mesenchymal-like Contactin+	SRSF5	9.45e-67	3.46e-62	0.290096
STS Mesenchymal-like Contactin+	KBTBD2	1.29e-66	4.72e-62	0.262083
STS Mesenchymal-like Contactin+	YIPF3	1.62e-66	5.92e-62	0.334281
STS Mesenchymal-like Contactin+	JUN	2.04e-66	7.45e-62	0.365685
STS Mesenchymal-like Contactin+	CCT6A	2.5e-66	9.14e-62	0.348015
STS Mesenchymal-like Contactin+	SLC2A4RG	3.77e-66	1.38e-61	0.409389
STS Mesenchymal-like Contactin+	PRPF3	9.27e-66	3.39e-61	0.267178
STS Mesenchymal-like Contactin+	RPS14	9.88e-66	3.61e-61	0.306863
STS Mesenchymal-like Contactin+	TWSG1	1.1e-65	4.01e-61	0.290077
STS Mesenchymal-like Contactin+	NDE1	1.41e-65	5.17e-61	0.281201
STS Mesenchymal-like Contactin+	HEATR5A	1.74e-65	6.36e-61	0.255643
STS Mesenchymal-like Contactin+	DAPK3	2.42e-65	8.84e-61	0.289881
STS Mesenchymal-like Contactin+	PPIG	2.77e-65	1.01e-60	0.283605
STS Mesenchymal-like Contactin+	CYTH1	3.04e-65	1.11e-60	0.27476
STS Mesenchymal-like Contactin+	MFAP4	3.21e-65	1.18e-60	0.292735
STS Mesenchymal-like Contactin+	ACAT1	4.84e-65	1.77e-60	0.30728
STS Mesenchymal-like Contactin+	FAM111A	1.21e-64	4.43e-60	0.295487
STS Mesenchymal-like Contactin+	DDX39B	1.38e-64	5.06e-60	0.308292
STS Mesenchymal-like Contactin+	H2AFZ	1.43e-64	5.22e-60	0.329925
STS Mesenchymal-like Contactin+	BRCA1	1.65e-64	6.05e-60	0.290094
STS Mesenchymal-like Contactin+	CCDC130	4.43e-64	1.62e-59	0.29621
STS Mesenchymal-like Contactin+	MOK	6.08e-64	2.22e-59	0.304305
STS Mesenchymal-like Contactin+	RYBP	7.98e-64	2.92e-59	0.293045
STS Mesenchymal-like Contactin+	PCID2	1.41e-63	5.15e-59	0.301975
STS Mesenchymal-like Contactin+	DNAJB14	1.76e-63	6.46e-59	0.471528
STS Mesenchymal-like Contactin+	MRPL38	1.97e-63	7.2e-59	0.314798
STS Mesenchymal-like Contactin+	HOXC6	2.31e-63	8.46e-59	0.271918
STS Mesenchymal-like Contactin+	BTBD7	2.89e-63	1.06e-58	0.275695
STS Mesenchymal-like Contactin+	GYPC	3.12e-63	1.14e-58	0.308843
STS Mesenchymal-like Contactin+	DDX56	3.22e-63	1.18e-58	0.282794
STS Mesenchymal-like Contactin+	MRPS6	3.34e-63	1.22e-58	0.27305
STS Mesenchymal-like Contactin+	QKI	3.37e-63	1.23e-58	0.317282
STS Mesenchymal-like Contactin+	XRCC5	3.68e-63	1.35e-58	0.250064
STS Mesenchymal-like Contactin+	NT5C3A	4.73e-63	1.73e-58	0.277042
STS Mesenchymal-like Contactin+	HSPB1	4.8e-63	1.76e-58	0.345307
STS Mesenchymal-like Contactin+	AC022217.3	6.64e-63	2.43e-58	0.270894
STS Mesenchymal-like Contactin+	CSNK2B	7.34e-63	2.69e-58	0.339054
STS Mesenchymal-like Contactin+	ZNF410	9.1e-63	3.33e-58	0.256146
STS Mesenchymal-like Contactin+	IDI1	1.07e-62	3.93e-58	0.293323
STS Mesenchymal-like Contactin+	CPNE8	1.2e-62	4.38e-58	0.271615
STS Mesenchymal-like Contactin+	PNISR	1.8e-62	6.6e-58	0.287756
STS Mesenchymal-like Contactin+	CGAS	9.6e-62	3.51e-57	0.27428
STS Mesenchymal-like Contactin+	FOXC1	1.41e-61	5.17e-57	0.27891
STS Mesenchymal-like Contactin+	SELENOH	2.61e-61	9.54e-57	0.279919
STS Mesenchymal-like Contactin+	LYRM2	2.71e-61	9.92e-57	0.293727
STS Mesenchymal-like Contactin+	CDC16	4.66e-61	1.71e-56	0.270412
STS Mesenchymal-like Contactin+	PHF1	5.31e-61	1.94e-56	0.263796
STS Mesenchymal-like Contactin+	AHR	6.49e-61	2.38e-56	0.345688
STS Mesenchymal-like Contactin+	TRIM16	6.85e-61	2.51e-56	0.292614
STS Mesenchymal-like Contactin+	WDR48	7.08e-61	2.59e-56	0.258378
STS Mesenchymal-like Contactin+	PQBP1	9.79e-61	3.58e-56	0.292225
STS Mesenchymal-like Contactin+	TRIM38	1.73e-60	6.33e-56	0.278379
STS Mesenchymal-like Contactin+	DYNC1H1	3.34e-60	1.22e-55	0.279821
STS Mesenchymal-like Contactin+	NPEPPS	5.19e-60	1.9e-55	0.280732
STS Mesenchymal-like Contactin+	NSD2	5.6e-60	2.05e-55	0.295901
STS Mesenchymal-like Contactin+	HMGN1	5.89e-60	2.16e-55	0.270934
STS Mesenchymal-like Contactin+	ODC1	6e-60	2.2e-55	0.260009
STS Mesenchymal-like Contactin+	BEND6	7.46e-60	2.73e-55	0.303907
STS Mesenchymal-like Contactin+	HSD17B10	1.15e-59	4.2e-55	0.308748
STS Mesenchymal-like Contactin+	PER3	1.49e-59	5.46e-55	0.317574
STS Mesenchymal-like Contactin+	C1QTNF2	1.59e-59	5.83e-55	0.281236
STS Mesenchymal-like Contactin+	TAX1BP3	2.76e-59	1.01e-54	0.266817
STS Mesenchymal-like Contactin+	LSM5	3.8e-59	1.39e-54	0.327224
STS Mesenchymal-like Contactin+	EIF1AY	6.55e-59	2.4e-54	0.254747
STS Mesenchymal-like Contactin+	FERMT2	6.56e-59	2.4e-54	0.265341
STS Mesenchymal-like Contactin+	PFDN6	6.98e-59	2.56e-54	0.256248
STS Mesenchymal-like Contactin+	DTYMK	1.1e-58	4.03e-54	0.316695
STS Mesenchymal-like Contactin+	ACAT2	1.11e-58	4.05e-54	0.319023
STS Mesenchymal-like Contactin+	ALDH9A1	1.54e-58	5.64e-54	0.307028
STS Mesenchymal-like Contactin+	TES	1.63e-58	5.96e-54	0.263658
STS Mesenchymal-like Contactin+	NAV1	1.73e-58	6.34e-54	0.257725
STS Mesenchymal-like Contactin+	SCARA5	2.3e-58	8.42e-54	0.271905
STS Mesenchymal-like Contactin+	PGLS	2.68e-58	9.8e-54	0.361207
STS Mesenchymal-like Contactin+	GOPC	3.33e-58	1.22e-53	0.285843
STS Mesenchymal-like Contactin+	OTUD5	3.97e-58	1.45e-53	0.255917
STS Mesenchymal-like Contactin+	STARD3NL	7.07e-58	2.59e-53	0.279788
STS Mesenchymal-like Contactin+	CNTLN	7.14e-58	2.62e-53	0.261982
STS Mesenchymal-like Contactin+	GID8	8.41e-58	3.08e-53	0.276171
STS Mesenchymal-like Contactin+	GCLC	9.79e-58	3.58e-53	0.301904
STS Mesenchymal-like Contactin+	ASF1B	1.04e-57	3.8e-53	0.425994
STS Mesenchymal-like Contactin+	ARF4	1.15e-57	4.22e-53	0.354161
STS Mesenchymal-like Contactin+	SQSTM1	1.31e-57	4.78e-53	0.333506
STS Mesenchymal-like Contactin+	TMEM100	4.94e-57	1.81e-52	0.281505
STS Mesenchymal-like Contactin+	LASP1	6.83e-57	2.5e-52	0.267602
STS Mesenchymal-like Contactin+	FUCA2	8.23e-57	3.01e-52	0.290108
STS Mesenchymal-like Contactin+	CEP95	1.22e-56	4.45e-52	0.253608
STS Mesenchymal-like Contactin+	SPTAN1	1.42e-56	5.2e-52	0.321218
STS Mesenchymal-like Contactin+	PSMD4	2.98e-56	1.09e-51	0.26047
STS Mesenchymal-like Contactin+	HERPUD1	3.09e-56	1.13e-51	0.293538
STS Mesenchymal-like Contactin+	GPNMB	1.45e-55	5.31e-51	0.268621
STS Mesenchymal-like Contactin+	OAZ1	1.53e-55	5.61e-51	0.303957
STS Mesenchymal-like Contactin+	CSAD	2.24e-55	8.2e-51	0.264203
STS Mesenchymal-like Contactin+	MTAP	2.41e-55	8.8e-51	0.26498
STS Mesenchymal-like Contactin+	CRBN	4.5e-55	1.65e-50	0.269709
STS Mesenchymal-like Contactin+	PRPSAP1	4.69e-55	1.72e-50	0.264681
STS Mesenchymal-like Contactin+	CDKL3	6.14e-55	2.25e-50	0.265239
STS Mesenchymal-like Contactin+	FAM200B	6.56e-55	2.4e-50	0.279978
STS Mesenchymal-like Contactin+	RANBP9	3.87e-54	1.42e-49	0.254702
STS Mesenchymal-like Contactin+	CDYL	4.74e-54	1.73e-49	0.253515
STS Mesenchymal-like Contactin+	GUSB	7.69e-54	2.81e-49	0.28112
STS Mesenchymal-like Contactin+	CLIC2	1.42e-53	5.2e-49	0.39199
STS Mesenchymal-like Contactin+	BARD1	2.36e-52	8.64e-48	0.370233
STS Mesenchymal-like Contactin+	STAT1	3.13e-52	1.15e-47	0.26603
STS Mesenchymal-like Contactin+	PTS	3.57e-52	1.31e-47	0.266233
STS Mesenchymal-like Contactin+	FARP1	1.08e-51	3.95e-47	0.257541
STS Mesenchymal-like Contactin+	UBXN4	1.5e-51	5.5e-47	0.26355
STS Mesenchymal-like Contactin+	JDP2	2.52e-51	9.23e-47	0.314255
STS Mesenchymal-like Contactin+	PXMP2	2.71e-51	9.91e-47	0.254523
STS Mesenchymal-like Contactin+	CASP8AP2	3.09e-51	1.13e-46	0.250257
STS Mesenchymal-like Contactin+	CWC25	4.08e-51	1.49e-46	0.250618
STS Mesenchymal-like Contactin+	TUBB	4.96e-51	1.81e-46	0.35907
STS Mesenchymal-like Contactin+	RTF1	6.8e-51	2.49e-46	0.281026
STS Mesenchymal-like Contactin+	TMEM14C	1.28e-50	4.69e-46	0.297244
STS Mesenchymal-like Contactin+	GLO1	1.7e-50	6.22e-46	0.285075
STS Mesenchymal-like Contactin+	CHORDC1	1.74e-50	6.37e-46	0.253407
STS Mesenchymal-like Contactin+	GCHFR	1.88e-50	6.89e-46	0.257572
STS Mesenchymal-like Contactin+	TBX3	2.44e-50	8.93e-46	0.260678
STS Mesenchymal-like Contactin+	UBE2E3	1.87e-49	6.84e-45	0.273583
STS Mesenchymal-like Contactin+	TUBGCP3	2.7e-48	9.87e-44	0.278789
STS Mesenchymal-like Contactin+	USP1	4.35e-48	1.59e-43	0.316086
STS Mesenchymal-like Contactin+	COPE	1.55e-47	5.68e-43	0.291873
STS Mesenchymal-like Contactin+	DBNL	1.74e-47	6.36e-43	0.252446
STS Mesenchymal-like Contactin+	LAMP1	1.84e-47	6.75e-43	0.271063
STS Mesenchymal-like Contactin+	FAM111B	5.14e-47	1.88e-42	0.518868
STS Mesenchymal-like Contactin+	TMSB15A	7.8e-47	2.85e-42	0.274104
STS Mesenchymal-like Contactin+	DUSP1	1.53e-46	5.6e-42	0.279633
STS Mesenchymal-like Contactin+	SNHG15	1.68e-46	6.17e-42	0.252801
STS Mesenchymal-like Contactin+	FLYWCH2	2.78e-46	1.02e-41	0.262511
STS Mesenchymal-like Contactin+	VAT1	1.07e-45	3.93e-41	0.250021
STS Mesenchymal-like Contactin+	SLBP	2.28e-45	8.33e-41	0.36962
STS Mesenchymal-like Contactin+	ATF3	2.83e-45	1.04e-40	0.344113
STS Mesenchymal-like Contactin+	ST3GAL3	5.36e-45	1.96e-40	0.259084
STS Mesenchymal-like Contactin+	SRSF11	1.11e-44	4.06e-40	0.260277
STS Mesenchymal-like Contactin+	REX1BD	1.21e-44	4.41e-40	0.269014
STS Mesenchymal-like Contactin+	MAPK9	6.03e-44	2.21e-39	0.251539
STS Mesenchymal-like Contactin+	KPNB1	3.47e-43	1.27e-38	0.270571
STS Mesenchymal-like Contactin+	PEMT	4.86e-43	1.78e-38	0.271317
STS Mesenchymal-like Contactin+	MZT2B	8.77e-43	3.21e-38	0.251495
STS Mesenchymal-like Contactin+	HMGN4	7.11e-42	2.6e-37	0.257546
STS Mesenchymal-like Contactin+	H2AFY	1.4e-41	5.12e-37	0.314195
STS Mesenchymal-like Contactin+	CDKN2B-AS1	1.56e-41	5.71e-37	0.271559
STS Mesenchymal-like Contactin+	TMEM263	9.61e-41	3.52e-36	0.255731
STS Mesenchymal-like Contactin+	PCLAF	2.69e-40	9.86e-36	0.440004
STS Mesenchymal-like Contactin+	C19orf53	1.02e-39	3.72e-35	0.279976
STS Mesenchymal-like Contactin+	CENPK	3.14e-38	1.15e-33	0.264004
STS CTA high	PI16	0	0	3.42378
STS CTA high	MTRNR2L1	0	0	2.87211
STS CTA high	TRIO	0	0	2.65934
STS CTA high	AC007952.4	0	0	2.63037
STS CTA high	LINC02511	0	0	2.25719
STS CTA high	TNNT3	0	0	2.11787
STS CTA high	CAMK2N1	0	0	1.96307
STS CTA high	DLGAP1	0	0	1.94576
STS CTA high	EPB41L3	0	0	1.91646
STS CTA high	KCNB2	0	0	1.91338
STS CTA high	SMURF2	0	0	1.91168
STS CTA high	PIEZO2	0	0	1.90654
STS CTA high	RPH3AL	0	0	1.83988
STS CTA high	ADAMTS5	0	0	1.82385
STS CTA high	PRKCA	0	0	1.74327
STS CTA high	DLGAP2	0	0	1.72961
STS CTA high	ANKH	0	0	1.66556
STS CTA high	CREB5	0	0	1.6504
STS CTA high	NECTIN3-AS1	0	0	1.63231
STS CTA high	MID1	0	0	1.6153
STS CTA high	MIR22HG	0	0	1.6057
STS CTA high	FBXL7	0	0	1.58069
STS CTA high	ATP5F1D	0	0	1.57798
STS CTA high	LPIN2	0	0	1.53833
STS CTA high	LIMCH1	0	0	1.53256
STS CTA high	PLCB1	0	0	1.52712
STS CTA high	BMPER	0	0	1.51992
STS CTA high	NEGR1	0	0	1.50595
STS CTA high	RABEP1	0	0	1.50514
STS CTA high	ZFPM2-AS1	0	0	1.48955
STS CTA high	EMILIN2	0	0	1.48567
STS CTA high	GLI3	0	0	1.47291
STS CTA high	RARRES2	0	0	1.46901
STS CTA high	RPS15	0	0	1.45359
STS CTA high	ADAMTSL1	0	0	1.45309
STS CTA high	IMPA2	0	0	1.45034
STS CTA high	PDE4C	0	0	1.44313
STS CTA high	IL1RAPL1	0	0	1.39204
STS CTA high	TNXB	0	0	1.39022
STS CTA high	DUXAP8	0	0	1.37574
STS CTA high	GPX4	0	0	1.36826
STS CTA high	MARCKS	0	0	1.3646
STS CTA high	SHISA6	0	0	1.36124
STS CTA high	46087	0	0	1900-01-01 08:38:16
STS CTA high	ARHGAP28	0	0	1.34772
STS CTA high	SDK1	0	0	1.32613
STS CTA high	AC119674.1	0	0	1.31243
STS CTA high	CCT5	0	0	1.30899
STS CTA high	SMG6	0	0	1.29509
STS CTA high	MTRNR2L10	0	0	1.28986
STS CTA high	H2AFV	0	0	1.28947
STS CTA high	LOXL1	0	0	1.28638
STS CTA high	NGF	0	0	1.2849
STS CTA high	KANK1	0	0	1.26895
STS CTA high	POSTN	0	0	1.25982
STS CTA high	UBL3	0	0	1.23985
STS CTA high	AL035446.2	0	0	1.23234
STS CTA high	CCDC144NL-AS1	0	0	1.23159
STS CTA high	DKK1	0	0	1.23112
STS CTA high	BSG	0	0	1.22826
STS CTA high	POLR2E	0	0	1.22342
STS CTA high	GRB10	0	0	1.21982
STS CTA high	TIMM13	0	0	1.21751
STS CTA high	GFRA1	0	0	1.2148
STS CTA high	ALPK2	0	0	1.21397
STS CTA high	FHOD3	0	0	1.19782
STS CTA high	MYL12B	0	0	1.18146
STS CTA high	CRK	0	0	1.17806
STS CTA high	LTBP4	0	0	1.17236
STS CTA high	RALBP1	0	0	1.15737
STS CTA high	MKNK2	0	0	1.15506
STS CTA high	PRKCG	0	0	1.14651
STS CTA high	GDF15	0	0	1.14294
STS CTA high	PSMB6	0	0	1.13701
STS CTA high	MBD3	0	0	1.11306
STS CTA high	STXBP6	0	0	1.11105
STS CTA high	PAFAH1B1	0	0	1.10919
STS CTA high	STK17A	0	0	1.10556
STS CTA high	OAZ1	0	0	1.10353
STS CTA high	AXL	0	0	1.09886
STS CTA high	MTRNR2L6	0	0	1.09174
STS CTA high	GRIK1	0	0	1.09013
STS CTA high	VAPA	0	0	1.08806
STS CTA high	PPP4R1	0	0	1.08055
STS CTA high	MYO1C	0	0	1.08028
STS CTA high	RAB32	0	0	1.0714
STS CTA high	MT-CO3	0	0	1.05452
STS CTA high	OGDH	0	0	1.0385
STS CTA high	TNS3	0	0	1.03328
STS CTA high	OTULIN	0	0	1.02638
STS CTA high	ANKRD33B	0	0	1.02353
STS CTA high	COL4A4	0	0	1.02013
STS CTA high	NPW	0	0	1.01904
STS CTA high	SLC35F1	0	0	1.01693
STS CTA high	FAM210A	0	0	1.00897
STS CTA high	YWHAE	0	0	1.0085
STS CTA high	DOCK4	0	0	0.999222
STS CTA high	BAMBI	0	0	0.982958
STS CTA high	KLHL29	0	0	0.982846
STS CTA high	EIF1	0	0	0.982159
STS CTA high	PTGIS	0	0	0.970198
STS CTA high	CYP1B1-AS1	0	0	0.944045
STS CTA high	AL357873.1	0	0	0.92855
STS CTA high	ADGRG2	0	0	0.905103
STS CTA high	EFNB2	0	0	0.899826
STS CTA high	AC016816.1	0	0	0.882448
STS CTA high	RFLNB	0	0	0.8687
STS CTA high	ERI2	0	0	0.867816
STS CTA high	AP3D1	0	0	0.861717
STS CTA high	AC004540.2	0	0	0.859698
STS CTA high	PDGFC	0	0	0.849978
STS CTA high	GLOD4	0	0	0.837433
STS CTA high	ZNF622	0	0	0.834423
STS CTA high	AL360015.1	0	0	0.832552
STS CTA high	METTL16	0	0	0.829559
STS CTA high	THSD4	0	0	0.827744
STS CTA high	TENT4A	0	0	0.816437
STS CTA high	PSG11	0	0	0.815374
STS CTA high	SLC4A4	0	0	0.802337
STS CTA high	MAP3K7CL	0	0	0.788247
STS CTA high	SERPINE3	0	0	0.788222
STS CTA high	AL451070.1	0	0	0.775004
STS CTA high	CSNK1G2	0	0	0.768622
STS CTA high	TCF21	0	0	0.763871
STS CTA high	BTBD2	0	0	0.759898
STS CTA high	GLIPR2	0	0	0.754937
STS CTA high	GABRB2	0	0	0.744863
STS CTA high	PURB	0	0	0.730499
STS CTA high	TEK	0	0	0.727198
STS CTA high	PRUNE2	0	0	0.716525
STS CTA high	SF3A2	0	0	0.705086
STS CTA high	RANBP17	0	0	0.696128
STS CTA high	LINC01048	0	0	0.687937
STS CTA high	IL18	0	0	0.686408
STS CTA high	PLA2G5	0	0	0.683658
STS CTA high	AL139383.1	0	0	0.673477
STS CTA high	TMPRSS9	0	0	0.660128
STS CTA high	DEFB1	0	0	0.651837
STS CTA high	IQCN	0	0	0.644986
STS CTA high	LY6K	0	0	0.643646
STS CTA high	CACNG7	0	0	0.628073
STS CTA high	AL355075.4	0	0	0.588456
STS CTA high	DCBLD1	0	0	0.571899
STS CTA high	PCSK6	0	0	0.567915
STS CTA high	SLC43A2	0	0	0.55337
STS CTA high	AC004540.1	0	0	0.551387
STS CTA high	AL358232.2	0	0	0.551158
STS CTA high	LINC01436	0	0	0.549953
STS CTA high	PPP1R9A	0	0	0.549071
STS CTA high	AC004784.1	0	0	0.543113
STS CTA high	HOXA6	0	0	0.536663
STS CTA high	PAMR1	0	0	0.521323
STS CTA high	TRIM58	0	0	0.517661
STS CTA high	CLDN11	0	0	0.500327
STS CTA high	FAM228A	0	0	0.493763
STS CTA high	PRKCH	0	0	0.491967
STS CTA high	TRIL	0	0	0.479771
STS CTA high	GLP2R	0	0	0.473208
STS CTA high	HOXB7	0	0	0.469629
STS CTA high	LYPD6	0	0	0.467771
STS CTA high	MOXD1	0	0	0.460199
STS CTA high	ROS1	0	0	0.459879
STS CTA high	EFNA2	0	0	0.456564
STS CTA high	RND2	0	0	0.442993
STS CTA high	AC023355.1	0	0	0.438948
STS CTA high	CSAG1	0	0	0.437343
STS CTA high	TRPV1	0	0	0.435846
STS CTA high	SHC2	0	0	0.435429
STS CTA high	SEMA3D	0	0	0.42936
STS CTA high	NMU	0	0	0.427327
STS CTA high	TNNI3	0	0	0.422427
STS CTA high	PPP2R2B	0	0	0.421402
STS CTA high	FGF9	0	0	0.395569
STS CTA high	WIPF3	0	0	0.380901
STS CTA high	TMEM255A	0	0	0.37525
STS CTA high	AMH	0	0	0.371235
STS CTA high	PSG4	0	0	0.352596
STS CTA high	AC027045.2	0	0	0.332839
STS CTA high	HMCN2	0	0	0.332156
STS CTA high	HCN2	0	0	0.325815
STS CTA high	MAGEA3	0	0	0.324329
STS CTA high	ILDR2	0	0	0.309275
STS CTA high	MAGEA6	0	0	0.307925
STS CTA high	MAGEA12	0	0	0.300037
STS CTA high	DOC2B	0	0	0.285374
STS CTA high	AC107419.1	0	0	0.272003
STS CTA high	TNNT1	0	0	0.268908
STS CTA high	COL4A3	0	0	0.266818
STS CTA high	MAEL	0	0	0.259104
STS CTA high	C1QTNF1-AS1	0	0	0.258888
STS CTA high	KIT	0	0	0.250151
STS CTA high	WNT2	6.58e-308	2.41e-303	0.459661
STS CTA high	ZZEF1	5.25e-307	1.92e-302	0.688207
STS CTA high	CRIM1	5.5e-307	2.01e-302	1.14955
STS CTA high	FHL2	1.3e-306	4.74e-302	0.728525
STS CTA high	STARD13	9.01e-304	3.3e-299	0.921752
STS CTA high	MT-CYB	1.73e-302	6.34e-298	1.00235
STS CTA high	PRPF8	3.71e-301	1.36e-296	0.926829
STS CTA high	SMCHD1	3.96e-301	1.45e-296	0.947965
STS CTA high	ARHGAP29	1.82e-298	6.66e-294	0.743635
STS CTA high	PHLPP1	3.22e-297	1.18e-292	0.935856
STS CTA high	ANKRD12	5.86e-297	2.14e-292	1.02726
STS CTA high	PITPNA	5.64e-294	2.06e-289	0.798189
STS CTA high	PTH2R	3.1e-293	1.13e-288	0.404905
STS CTA high	NDUFS7	4.23e-293	1.55e-288	0.993458
STS CTA high	LATS2	4.97e-292	1.82e-287	0.817895
STS CTA high	RNMT	7.64e-292	2.79e-287	0.873977
STS CTA high	HOXA9	1.99e-291	7.29e-287	0.57474
STS CTA high	AC008397.1	5.43e-291	1.99e-286	0.420217
STS CTA high	HYAL1	7.01e-291	2.57e-286	0.283646
STS CTA high	PRKG1	1.85e-289	6.78e-285	1.11844
STS CTA high	SPIRE1	2.12e-289	7.76e-285	0.750985
STS CTA high	AGFG1	2.91e-288	1.07e-283	0.691421
STS CTA high	REXO1	2.02e-287	7.38e-283	0.470521
STS CTA high	MT-CO1	8.2e-287	3e-282	0.927133
STS CTA high	NCBP3	1.06e-286	3.87e-282	0.694683
STS CTA high	FAM107B	1.27e-286	4.65e-282	0.820482
STS CTA high	SOBP	1.69e-284	6.18e-280	0.791858
STS CTA high	SGSM2	2.76e-284	1.01e-279	0.401221
STS CTA high	ABHD17A	4.34e-284	1.59e-279	0.842497
STS CTA high	SHPK	6.24e-281	2.28e-276	0.486612
STS CTA high	GALNT12	1.34e-280	4.89e-276	0.604124
STS CTA high	CEP85L	2.76e-280	1.01e-275	0.720274
STS CTA high	GOPC	4.74e-280	1.73e-275	0.852414
STS CTA high	GAS7	3.81e-279	1.39e-274	1.28567
STS CTA high	GALNT16	4.29e-279	1.57e-274	0.503885
STS CTA high	SCAMP4	2.8e-277	1.03e-272	0.567718
STS CTA high	EPB41L2	2.33e-276	8.53e-272	1.10766
STS CTA high	METTL4	7.25e-276	2.66e-271	0.457773
STS CTA high	SYNPO2	2.37e-275	8.68e-271	0.623603
STS CTA high	CYTH1	1.79e-274	6.56e-270	0.946536
STS CTA high	IRS1	6.35e-274	2.32e-269	0.529157
STS CTA high	HSD3B7	3.06e-273	1.12e-268	0.64028
STS CTA high	HOXA3	1.28e-272	4.68e-268	0.372159
STS CTA high	ASXL1	2.8e-272	1.02e-267	1.14981
STS CTA high	HOXA5	8.01e-272	2.93e-267	0.417346
STS CTA high	MEG8	2.61e-271	9.56e-267	1.39039
STS CTA high	AOX1	8.17e-271	2.99e-266	0.539059
STS CTA high	VPS53	2.4e-269	8.78e-265	0.720915
STS CTA high	LIPE-AS1	2.62e-268	9.61e-264	0.555094
STS CTA high	NT5C3B	1.38e-267	5.04e-263	0.655122
STS CTA high	DAP	1.7e-267	6.22e-263	0.798234
STS CTA high	AP000919.2	2.28e-267	8.34e-263	0.308018
STS CTA high	FLNB	2.31e-265	8.46e-261	0.774189
STS CTA high	TCF3	2.31e-264	8.44e-260	0.585655
STS CTA high	EVI5	8.99e-264	3.29e-259	0.826872
STS CTA high	LINC02100	1.5e-262	5.48e-258	0.422619
STS CTA high	DENND2A	5.73e-262	2.1e-257	0.837006
STS CTA high	PWWP3A	6.6e-262	2.42e-257	0.575671
STS CTA high	POLD2	2.42e-261	8.85e-257	0.909758
STS CTA high	TUBB6	4.61e-259	1.69e-254	0.93675
STS CTA high	AC011476.3	3.41e-258	1.25e-253	0.28287
STS CTA high	TMEM259	1.33e-257	4.87e-253	0.687002
STS CTA high	FLCN	1.54e-257	5.64e-253	0.675284
STS CTA high	BACH1	5.51e-257	2.02e-252	1.19382
STS CTA high	ZNF704	1.69e-256	6.18e-252	0.858589
STS CTA high	SAMD4A	2.47e-255	9.03e-251	1.10758
STS CTA high	SEMA3C	2.94e-254	1.07e-249	1.11368
STS CTA high	KCNJ12	3.65e-254	1.33e-249	0.356866
STS CTA high	CDH18	4.82e-254	1.77e-249	0.688716
STS CTA high	TGFBR1	1.82e-253	6.65e-249	0.886718
STS CTA high	CMBL	2e-253	7.34e-249	0.64705
STS CTA high	ATP11A	4.7e-253	1.72e-248	0.7324
STS CTA high	FYN	5.1e-253	1.87e-248	0.988803
STS CTA high	TWSG1	1.09e-252	3.98e-248	0.661925
STS CTA high	LINC01133	1.42e-252	5.18e-248	0.729727
STS CTA high	AIF1L	1.13e-251	4.14e-247	0.557744
STS CTA high	LINC02615	4.69e-251	1.72e-246	0.353073
STS CTA high	EIF1AX	5.07e-251	1.86e-246	0.91659
STS CTA high	PELI2	1.63e-250	5.96e-246	0.651127
STS CTA high	MRPS24	2.15e-250	7.87e-246	0.881495
STS CTA high	SORBS2	4.72e-249	1.73e-244	0.462017
STS CTA high	UQCR11	2.7e-248	9.89e-244	0.866995
STS CTA high	TBC1D22B	3.48e-248	1.28e-243	0.437145
STS CTA high	KCND2	6.84e-248	2.5e-243	1.061
STS CTA high	SPAG9	4.25e-247	1.56e-242	0.962362
STS CTA high	CEP192	3.39e-246	1.24e-241	0.636949
STS CTA high	FLRT2	3.78e-246	1.38e-241	0.996534
STS CTA high	ADCY1	1.2e-245	4.4e-241	0.408353
STS CTA high	C19orf25	6.45e-245	2.36e-240	0.598753
STS CTA high	ENOSF1	8.48e-245	3.1e-240	0.628954
STS CTA high	AC008269.1	1.14e-244	4.16e-240	0.322237
STS CTA high	GRK5	1.3e-244	4.77e-240	0.624396
STS CTA high	MIR3936HG	6.45e-243	2.36e-238	0.298559
STS CTA high	ARHGAP10	1.01e-242	3.71e-238	0.973856
STS CTA high	SLC9A1	1.39e-241	5.1e-237	0.766878
STS CTA high	DKK2	1.3e-240	4.76e-236	0.656554
STS CTA high	ABCA10	3.72e-240	1.36e-235	0.682413
STS CTA high	AL365295.1	1.66e-239	6.09e-235	0.602659
STS CTA high	MYOM1	1e-238	3.68e-234	0.399097
STS CTA high	PLEKHJ1	1.2e-238	4.4e-234	0.639169
STS CTA high	RALGPS2	2.26e-238	8.27e-234	0.534462
STS CTA high	VSIR	2.27e-238	8.31e-234	0.601449
STS CTA high	USP32	3.45e-238	1.26e-233	0.822332
STS CTA high	MED10	4.83e-238	1.77e-233	0.804185
STS CTA high	FAM174C	1.58e-237	5.8e-233	0.753097
STS CTA high	LUC7L	5.53e-237	2.02e-232	0.610708
STS CTA high	MTHFD1L	7.1e-237	2.6e-232	0.849981
STS CTA high	MIDN	1.25e-236	4.59e-232	0.89407
STS CTA high	STK11	5.09e-234	1.86e-229	0.459888
STS CTA high	WDR18	8.16e-234	2.99e-229	0.515687
STS CTA high	ELF2	9.13e-234	3.34e-229	1.0069
STS CTA high	ARRB2	1.99e-233	7.27e-229	0.325523
STS CTA high	NDUFV2	3.93e-233	1.44e-228	0.765918
STS CTA high	CDK6	1.74e-232	6.38e-228	0.654919
STS CTA high	MTRNR2L8	2.56e-232	9.38e-228	0.988118
STS CTA high	ABCA9	3.9e-232	1.43e-227	0.768044
STS CTA high	HRCT1	5.22e-232	1.91e-227	0.386362
STS CTA high	SLC39A9	5.41e-232	1.98e-227	0.571372
STS CTA high	RGS9	1.41e-229	5.16e-225	0.402338
STS CTA high	RNF167	2.89e-229	1.06e-224	0.594979
STS CTA high	TTC7A	3.07e-229	1.12e-224	0.49254
STS CTA high	TWIST1	5.02e-229	1.84e-224	0.836137
STS CTA high	KITLG	6.98e-229	2.56e-224	0.750909
STS CTA high	DOT1L	3.72e-228	1.36e-223	0.402817
STS CTA high	CFD	1.63e-227	5.98e-223	1.38476
STS CTA high	SRR	2.98e-227	1.09e-222	0.346078
STS CTA high	EPN2	2.11e-226	7.71e-222	0.55028
STS CTA high	TEX14	4.02e-226	1.47e-221	1.68944
STS CTA high	RRAS2	6.41e-226	2.34e-221	0.612561
STS CTA high	TGFBR3	7.01e-226	2.57e-221	0.865863
STS CTA high	MTCL1	3.53e-225	1.29e-220	0.277362
STS CTA high	IGFBP3	6.8e-225	2.49e-220	0.435243
STS CTA high	RAPGEF2	1.21e-224	4.43e-220	0.834554
STS CTA high	ABR	2.18e-224	7.98e-220	0.564362
STS CTA high	PAPSS2	2.81e-224	1.03e-219	0.896813
STS CTA high	LINC00667	3.58e-224	1.31e-219	0.53785
STS CTA high	PRSS12	1.14e-223	4.18e-219	0.281452
STS CTA high	CBX1	8.57e-223	3.14e-218	0.839058
STS CTA high	HS6ST2	1.08e-222	3.94e-218	0.608481
STS CTA high	VASH2	3.12e-222	1.14e-217	0.407303
STS CTA high	ECHDC1	5.85e-222	2.14e-217	0.715514
STS CTA high	TTLL7	6.94e-222	2.54e-217	0.609467
STS CTA high	IRS2	1.1e-221	4.01e-217	0.408898
STS CTA high	INPP5K	4.24e-220	1.55e-215	0.388109
STS CTA high	APBB1IP	4.39e-220	1.61e-215	0.634119
STS CTA high	FRMD4A	3.98e-219	1.46e-214	0.734374
STS CTA high	CHMP1B	6.28e-219	2.3e-214	0.693586
STS CTA high	DYM	4.51e-218	1.65e-213	0.676315
STS CTA high	CD55	8.61e-218	3.15e-213	0.829088
STS CTA high	SEH1L	3.62e-217	1.32e-212	0.378639
STS CTA high	CDC34	7.21e-217	2.64e-212	0.535601
STS CTA high	SH3D19	8.06e-217	2.95e-212	0.948856
STS CTA high	NRXN3	8.52e-217	3.12e-212	0.492986
STS CTA high	SMOX	1.54e-215	5.64e-211	0.291486
STS CTA high	STS	5.04e-215	1.85e-210	0.444635
STS CTA high	HUWE1	9.29e-215	3.4e-210	0.789196
STS CTA high	RBBP6	1.43e-214	5.22e-210	0.853151
STS CTA high	C6orf62	1.65e-214	6.02e-210	0.666261
STS CTA high	ITGA11	2.24e-214	8.21e-210	0.592915
STS CTA high	TSR1	2.98e-214	1.09e-209	0.469985
STS CTA high	TPGS1	1.15e-213	4.22e-209	0.690395
STS CTA high	GLRB	1.51e-213	5.53e-209	0.292371
STS CTA high	KATNAL2	1.64e-213	6.01e-209	0.410652
STS CTA high	ARHGAP20	5.3e-213	1.94e-208	0.428369
STS CTA high	BDKRB2	7.81e-213	2.86e-208	0.297545
STS CTA high	MIR99AHG	1.12e-212	4.08e-208	1.10331
STS CTA high	AFG3L2	2.05e-212	7.52e-208	0.505206
STS CTA high	MED13	3.87e-211	1.42e-206	0.818072
STS CTA high	TIMP2	5.33e-211	1.95e-206	0.76104
STS CTA high	ABL1	9.09e-211	3.33e-206	0.743974
STS CTA high	MT-CO2	6.56e-210	2.4e-205	0.724883
STS CTA high	USP22	6.88e-210	2.52e-205	0.619825
STS CTA high	MMP23B	7.06e-210	2.58e-205	0.437437
STS CTA high	DPH6-DT	4.12e-209	1.51e-204	0.628735
STS CTA high	MT-ATP6	1.46e-208	5.35e-204	0.773792
STS CTA high	AHCYL1	3.54e-208	1.3e-203	0.63632
STS CTA high	TRIM2	6.13e-208	2.24e-203	0.514284
STS CTA high	ALDH1A3	5.53e-207	2.03e-202	0.563801
STS CTA high	RPS5	1.24e-206	4.52e-202	0.797121
STS CTA high	PUDP	3.33e-206	1.22e-201	0.508458
STS CTA high	LINC01257	3.42e-206	1.25e-201	0.31402
STS CTA high	WAC	4.45e-206	1.63e-201	0.757686
STS CTA high	C7orf50	7.07e-206	2.59e-201	0.666327
STS CTA high	NAA15	1.12e-205	4.11e-201	0.671004
STS CTA high	HTRA3	3.32e-205	1.22e-200	0.798852
STS CTA high	MAST4	3.38e-205	1.24e-200	0.776478
STS CTA high	PRKCA-AS1	5.26e-205	1.93e-200	0.466569
STS CTA high	HSPA2	9.07e-205	3.32e-200	0.473653
STS CTA high	FABP3	9.77e-205	3.57e-200	0.963539
STS CTA high	TRABD2B	3.38e-204	1.24e-199	0.48681
STS CTA high	NDUFV2-AS1	4.4e-204	1.61e-199	0.274579
STS CTA high	SETD7	5.78e-204	2.12e-199	0.593481
STS CTA high	STAT3	6.86e-204	2.51e-199	1.04492
STS CTA high	PLTP	7.4e-203	2.71e-198	0.748508
STS CTA high	CITED4	5.63e-202	2.06e-197	0.405132
STS CTA high	URGCP	2.56e-201	9.37e-197	0.490355
STS CTA high	PALM	1.71e-200	6.25e-196	0.611811
STS CTA high	SIPA1L3	2.24e-200	8.2e-196	0.544225
STS CTA high	CTNS	3.18e-200	1.16e-195	0.296245
STS CTA high	ZNF618	1.14e-199	4.18e-195	0.574946
STS CTA high	INHBA	2.5e-199	9.14e-195	0.465524
STS CTA high	SMC1A	3.43e-199	1.26e-194	0.648069
STS CTA high	TGIF1	3.79e-199	1.39e-194	0.528499
STS CTA high	CYB5D2	1.1e-198	4.01e-194	0.424774
STS CTA high	FBN1	1.95e-198	7.13e-194	0.812138
STS CTA high	KDM6A	3.24e-198	1.19e-193	0.689687
STS CTA high	EMC6	3.08e-197	1.13e-192	0.583457
STS CTA high	USPL1	5.47e-197	2e-192	0.438404
STS CTA high	ACOT9	1.55e-196	5.69e-192	0.516457
STS CTA high	ZSWIM4	1.63e-196	5.97e-192	0.428464
STS CTA high	AK9	3.84e-196	1.41e-191	0.370748
STS CTA high	RB1CC1	5.75e-196	2.11e-191	0.702229
STS CTA high	BMP7	2.33e-195	8.52e-191	0.291465
STS CTA high	MOB3A	2.5e-195	9.15e-191	0.352892
STS CTA high	BST2	9.15e-195	3.35e-190	0.443134
STS CTA high	ADAMTS16	1.19e-194	4.36e-190	0.330031
STS CTA high	COA1	7.91e-194	2.9e-189	0.605532
STS CTA high	CCM2	8.47e-194	3.1e-189	0.58156
STS CTA high	C1QL1	1.03e-193	3.78e-189	0.738148
STS CTA high	OLFML2A	9.07e-193	3.32e-188	0.327415
STS CTA high	FILIP1	2.28e-192	8.35e-188	0.56327
STS CTA high	LRRC37A3	2.35e-192	8.59e-188	0.398515
STS CTA high	ARHGAP42	3.74e-192	1.37e-187	0.788774
STS CTA high	HEATR5A	1.63e-191	5.96e-187	0.484579
STS CTA high	POLA1	4.53e-191	1.66e-186	0.63386
STS CTA high	TTC27	1.62e-190	5.91e-186	0.500108
STS CTA high	WASF1	2.89e-190	1.06e-185	0.437841
STS CTA high	NEDD9	4.99e-190	1.83e-185	0.555262
STS CTA high	EMX2OS	7.78e-190	2.85e-185	0.264476
STS CTA high	DDX43	1.17e-189	4.29e-185	0.284111
STS CTA high	SLC7A14-AS1	1.26e-189	4.59e-185	0.363626
STS CTA high	TSPOAP1	3.11e-189	1.14e-184	0.265486
STS CTA high	SLC8A1	7.19e-189	2.63e-184	0.33946
STS CTA high	CTIF	3.64e-188	1.33e-183	0.447958
STS CTA high	POLG2	3.79e-188	1.39e-183	0.789138
STS CTA high	RYBP	4.66e-188	1.7e-183	0.71074
STS CTA high	YBX1	1.02e-187	3.75e-183	0.76332
STS CTA high	GATAD2A	1.91e-187	6.99e-183	0.613413
STS CTA high	ICE1	3.63e-187	1.33e-182	0.535869
STS CTA high	WASF2	5.07e-187	1.86e-182	0.71814
STS CTA high	ADAMTS17	2.43e-186	8.88e-182	0.330728
STS CTA high	DST	2.72e-186	9.97e-182	1.02924
STS CTA high	CCNY	3.06e-186	1.12e-181	0.663089
STS CTA high	TLE4	4.76e-186	1.74e-181	0.719431
STS CTA high	ACLY	2.28e-185	8.33e-181	0.529838
STS CTA high	TBC1D12	3.77e-185	1.38e-180	0.526755
STS CTA high	DISP1	6.68e-185	2.45e-180	0.424885
STS CTA high	FSTL1	7.48e-185	2.74e-180	0.847412
STS CTA high	GAMT	8.48e-185	3.1e-180	0.359485
STS CTA high	DIAPH3	7.22e-184	2.64e-179	0.993987
STS CTA high	GPR158	1.34e-182	4.91e-178	0.314402
STS CTA high	IPO5	2.31e-182	8.47e-178	0.56932
STS CTA high	FEM1C	2.48e-182	9.09e-178	0.560502
STS CTA high	RPS6KA2	3.42e-181	1.25e-176	0.358316
STS CTA high	EPC1	4.47e-181	1.64e-176	0.672166
STS CTA high	ZCCHC17	1.33e-180	4.87e-176	0.653928
STS CTA high	EPB41L5	1.62e-180	5.94e-176	0.47011
STS CTA high	KCNQ1OT1	1.78e-180	6.52e-176	1.0398
STS CTA high	TFE3	2.33e-180	8.53e-176	0.440764
STS CTA high	MLLT3	8.11e-180	2.97e-175	0.480986
STS CTA high	CLUH	9.12e-180	3.34e-175	0.297847
STS CTA high	BACH2	9.21e-180	3.37e-175	0.572447
STS CTA high	MALRD1	9.75e-180	3.57e-175	0.305302
STS CTA high	ADAMTS6	1.45e-179	5.32e-175	0.353421
STS CTA high	CIRBP	1.71e-179	6.27e-175	0.722676
STS CTA high	PER3	3.44e-179	1.26e-174	0.678356
STS CTA high	INTS6	2.19e-178	8e-174	1.0302
STS CTA high	PITPNA-AS1	4.53e-178	1.66e-173	0.376507
STS CTA high	S100A13	1.27e-177	4.64e-173	0.800416
STS CTA high	ABCA8	2.01e-177	7.35e-173	0.538495
STS CTA high	MTCH1	1.26e-176	4.62e-172	0.724172
STS CTA high	NLGN4Y	1.41e-176	5.16e-172	0.546994
STS CTA high	MT-ND5	1.83e-176	6.71e-172	0.759803
STS CTA high	PPP1R13L	3.75e-176	1.37e-171	0.254823
STS CTA high	ARL6IP1	4.09e-176	1.5e-171	0.82036
STS CTA high	RPS12	1.39e-175	5.09e-171	0.646171
STS CTA high	METRN	2.69e-175	9.86e-171	0.458907
STS CTA high	PPP6R3	5.08e-175	1.86e-170	0.702461
STS CTA high	HRH1	6.56e-175	2.4e-170	0.601324
STS CTA high	OSBPL3	1.64e-174	6e-170	0.401506
STS CTA high	AUTS2	1.76e-174	6.42e-170	0.877012
STS CTA high	CHIC2	3.23e-174	1.18e-169	0.636208
STS CTA high	BASP1	1.26e-173	4.61e-169	1.04144
STS CTA high	FAM219A	3.17e-173	1.16e-168	0.413553
STS CTA high	SEC14L1	7.58e-173	2.77e-168	0.543797
STS CTA high	STRN3	8.93e-173	3.27e-168	0.643739
STS CTA high	CFAP161	2.24e-172	8.19e-168	0.454123
STS CTA high	CRACR2A	3.78e-172	1.38e-167	0.290329
STS CTA high	SHMT1	4.24e-172	1.55e-167	0.367514
STS CTA high	PEG10	5.36e-172	1.96e-167	0.455756
STS CTA high	NDUFB11	1.09e-171	4.01e-167	0.739132
STS CTA high	ZNF106	1.34e-171	4.89e-167	0.656315
STS CTA high	SECISBP2	1.65e-171	6.03e-167	0.670972
STS CTA high	LINC02328	2.49e-171	9.12e-167	0.356592
STS CTA high	RNF126	5.03e-171	1.84e-166	0.415857
STS CTA high	ALDH3A2	5.94e-171	2.17e-166	0.435286
STS CTA high	TXNL1	9.32e-171	3.41e-166	0.600758
STS CTA high	CUL4A	9.52e-171	3.48e-166	0.567644
STS CTA high	NBEA	1.64e-170	6.01e-166	0.352207
STS CTA high	AC005562.1	9.05e-169	3.31e-164	0.392459
STS CTA high	ERRFI1	9.35e-169	3.42e-164	0.673633
STS CTA high	VEGFD	1.28e-168	4.68e-164	0.362661
STS CTA high	IMMP2L	1.64e-168	6e-164	0.755797
STS CTA high	ANKFY1	1.78e-168	6.5e-164	0.449835
STS CTA high	PRKD1	4.53e-168	1.66e-163	0.458492
STS CTA high	ID3	6.39e-168	2.34e-163	0.983722
STS CTA high	CLIP1	2.48e-167	9.08e-163	0.692367
STS CTA high	SMAD4	2.99e-167	1.09e-162	0.468315
STS CTA high	ABTB2	6e-167	2.19e-162	0.662095
STS CTA high	TBRG4	7.95e-167	2.91e-162	0.409922
STS CTA high	CREBBP	8.9e-167	3.26e-162	0.587514
STS CTA high	CLEC16A	9.05e-167	3.31e-162	0.43088
STS CTA high	RPA1	9.33e-167	3.41e-162	0.474993
STS CTA high	LSM7	1.29e-166	4.73e-162	0.64157
STS CTA high	RPL18A	1.64e-166	6e-162	0.628029
STS CTA high	STAG3	1.66e-166	6.07e-162	0.257759
STS CTA high	RALGAPA1	1.91e-166	6.99e-162	0.623121
STS CTA high	SUPT4H1	2.27e-166	8.29e-162	0.588691
STS CTA high	ST3GAL3	3.45e-166	1.26e-161	0.585873
STS CTA high	ZFPM2	3.86e-166	1.41e-161	0.598494
STS CTA high	TARID	4.5e-166	1.65e-161	0.254911
STS CTA high	TIMM22	1.23e-165	4.49e-161	0.413462
STS CTA high	CDK19	1.32e-165	4.82e-161	0.450693
STS CTA high	MRM3	1.5e-165	5.49e-161	0.336466
STS CTA high	CRTC1	5.34e-165	1.95e-160	0.437424
STS CTA high	MAP3K3	7.07e-165	2.59e-160	0.484415
STS CTA high	NF2	8.32e-165	3.04e-160	0.403858
STS CTA high	SVIL	6.33e-164	2.32e-159	0.550207
STS CTA high	GNA11	2.45e-163	8.96e-159	0.446171
STS CTA high	PPIA	1.27e-162	4.63e-158	0.694701
STS CTA high	AL731577.2	3.81e-162	1.39e-157	0.304504
STS CTA high	ATP13A3	4.71e-162	1.72e-157	0.525123
STS CTA high	CUX1	8.19e-162	3e-157	0.606874
STS CTA high	BECN1	1.01e-161	3.68e-157	0.351645
STS CTA high	KANSL1L	1.09e-161	4e-157	0.552914
STS CTA high	KLF12	1.56e-161	5.69e-157	0.66962
STS CTA high	SCRN1	2.13e-161	7.8e-157	0.338551
STS CTA high	METTL26	2.27e-161	8.3e-157	0.576721
STS CTA high	ITGAE	2.81e-161	1.03e-156	0.531149
STS CTA high	SLAIN2	5.7e-161	2.08e-156	0.5424
STS CTA high	LRRC8D	5.8e-161	2.12e-156	0.299188
STS CTA high	RCC1	8.24e-161	3.02e-156	0.477844
STS CTA high	UBE2M	1.69e-160	6.2e-156	0.530983
STS CTA high	AURKAIP1	7.72e-160	2.83e-155	0.696436
STS CTA high	PPP1R10	1.05e-159	3.84e-155	0.668278
STS CTA high	PDSS2	1.43e-159	5.23e-155	0.452906
STS CTA high	RPS6KA5	6.48e-159	2.37e-154	0.487201
STS CTA high	GBE1	8.16e-159	2.99e-154	0.737497
STS CTA high	ADRB2	2.05e-158	7.51e-154	0.260892
STS CTA high	PAX8-AS1	2.09e-158	7.66e-154	0.257041
STS CTA high	WAC-AS1	2.65e-158	9.71e-154	0.433912
STS CTA high	EXT1	3.53e-158	1.29e-153	0.724901
STS CTA high	LINC02550	4.5e-158	1.65e-153	0.298853
STS CTA high	TLK2	5.09e-158	1.86e-153	0.509754
STS CTA high	ATPSCKMT	8.59e-158	3.14e-153	0.305238
STS CTA high	SPPL2B	2.37e-157	8.68e-153	0.333787
STS CTA high	IDS	3e-157	1.1e-152	0.508965
STS CTA high	ANOS1	7.94e-157	2.91e-152	0.323029
STS CTA high	COL12A1	2.17e-156	7.94e-152	0.667297
STS CTA high	KLF3	2.19e-156	8.02e-152	0.574677
STS CTA high	PFKFB3	2.54e-156	9.29e-152	0.30004
STS CTA high	UPP1	3.13e-156	1.15e-151	0.418166
STS CTA high	USP9X	8.03e-156	2.94e-151	0.456517
STS CTA high	PHYH	1.37e-155	5e-151	0.505811
STS CTA high	CBLB	1.17e-154	4.27e-150	0.765075
STS CTA high	RHBDF1	1.49e-153	5.44e-149	0.351123
STS CTA high	GTF3A	1.58e-153	5.8e-149	0.569811
STS CTA high	SMS	1.08e-152	3.96e-148	0.543343
STS CTA high	TGFB2	1.13e-152	4.15e-148	0.510336
STS CTA high	WARS2-AS1	1.44e-152	5.27e-148	0.399204
STS CTA high	46084	1.66e-152	6.06e-148	15:44:56.790000
STS CTA high	KIF13A	1.89e-152	6.91e-148	0.679537
STS CTA high	WDR45	2.23e-152	8.15e-148	0.521325
STS CTA high	DNAJC7	2.38e-151	8.71e-147	0.47082
STS CTA high	NR6A1	2.58e-151	9.45e-147	0.266017
STS CTA high	NAPG	2.87e-151	1.05e-146	0.382799
STS CTA high	C9orf24	3.52e-151	1.29e-146	0.270327
STS CTA high	SNHG15	5.9e-151	2.16e-146	0.47606
STS CTA high	USP25	6.41e-151	2.35e-146	0.600483
STS CTA high	HSPH1	7.66e-151	2.8e-146	0.694533
STS CTA high	MYL12A	9.21e-151	3.37e-146	0.675178
STS CTA high	MT-ND4	1.36e-150	4.98e-146	0.614797
STS CTA high	BRCA1	1.64e-150	5.99e-146	0.408167
STS CTA high	HAS1	2.98e-150	1.09e-145	0.32727
STS CTA high	RAB23	3.14e-150	1.15e-145	0.496701
STS CTA high	SKI	5.67e-150	2.08e-145	0.502671
STS CTA high	CPNE8	7.18e-150	2.63e-145	0.568315
STS CTA high	TMEM104	1.14e-149	4.16e-145	0.434931
STS CTA high	PSMA2	1.16e-149	4.26e-145	0.603149
STS CTA high	HOXA7	1.35e-149	4.93e-145	0.361096
STS CTA high	SLC39A10	1.98e-149	7.25e-145	0.3528
STS CTA high	NSUN2	1.03e-148	3.78e-144	0.371894
STS CTA high	EEPD1	1.47e-148	5.37e-144	0.288539
STS CTA high	SRSF4	2.87e-148	1.05e-143	0.581835
STS CTA high	SBNO2	3.03e-148	1.11e-143	0.30627
STS CTA high	GOSR2	7.23e-148	2.65e-143	0.4638
STS CTA high	KIF1C	7.75e-148	2.84e-143	0.259588
STS CTA high	EHMT1	1.32e-147	4.85e-143	0.47817
STS CTA high	TFPI	2.91e-147	1.06e-142	0.558218
STS CTA high	ARL4A	1.03e-146	3.76e-142	0.497145
STS CTA high	TAX1BP3	3.67e-146	1.34e-141	0.662106
STS CTA high	RERE	5.12e-146	1.87e-141	0.57302
STS CTA high	FGF2	5.65e-146	2.07e-141	0.314865
STS CTA high	ARIH1	6.42e-146	2.35e-141	0.73481
STS CTA high	SLC25A11	1.07e-145	3.93e-141	0.455099
STS CTA high	PHKA2	1.34e-145	4.89e-141	0.342564
STS CTA high	DLEU2	1.67e-145	6.1e-141	0.665747
STS CTA high	HCCS	2.29e-145	8.37e-141	0.331404
STS CTA high	BZW1	2.56e-145	9.37e-141	0.56703
STS CTA high	COASY	3.21e-145	1.18e-140	0.286488
STS CTA high	STMN1	7.12e-145	2.61e-140	0.511322
STS CTA high	RLF	2.49e-144	9.1e-140	0.542599
STS CTA high	PCDH17	2.89e-144	1.06e-139	0.474574
STS CTA high	CYTOR	3.79e-144	1.39e-139	0.557923
STS CTA high	USP36	5.19e-144	1.9e-139	0.498609
STS CTA high	VCP	1.1e-143	4.04e-139	0.56883
STS CTA high	SPSB1	1.65e-143	6.04e-139	0.560756
STS CTA high	RPS2	2.09e-143	7.64e-139	0.57073
STS CTA high	MEG3	2.12e-143	7.77e-139	0.754471
STS CTA high	GUCY1A2	3.54e-143	1.29e-138	0.476425
STS CTA high	FSTL3	3.85e-143	1.41e-138	0.424088
STS CTA high	GALK1	4.03e-143	1.48e-138	0.435781
STS CTA high	GPATCH8	7.74e-143	2.83e-138	0.55424
STS CTA high	GBF1	7.99e-143	2.93e-138	0.463484
STS CTA high	UBE2G1	2.04e-142	7.46e-138	0.399106
STS CTA high	DDX56	3.05e-142	1.12e-137	0.415042
STS CTA high	GPC6	3.64e-142	1.33e-137	0.974835
STS CTA high	MAP3K14	3.66e-142	1.34e-137	0.36498
STS CTA high	PCSK5	6.13e-142	2.24e-137	0.67423
STS CTA high	PSMG2	7.12e-142	2.61e-137	0.536348
STS CTA high	NASP	3.12e-141	1.14e-136	0.568035
STS CTA high	ULK2	3.16e-141	1.16e-136	0.330616
STS CTA high	FBXL2	7.11e-141	2.6e-136	0.324598
STS CTA high	PHTF1	2.45e-140	8.98e-136	0.417153
STS CTA high	TRPM7	6.58e-140	2.41e-135	0.494883
STS CTA high	PHLDB2	7.29e-140	2.67e-135	0.4068
STS CTA high	ZRANB1	1.15e-139	4.22e-135	0.343136
STS CTA high	H2AFZ	1.4e-139	5.11e-135	0.626
STS CTA high	DCAF7	1.86e-139	6.81e-135	0.484598
STS CTA high	USP12	3.04e-139	1.11e-134	0.337831
STS CTA high	ADM	1.01e-138	3.69e-134	0.512383
STS CTA high	TMEM131L	1.28e-138	4.69e-134	0.320343
STS CTA high	TMEM35A	3.1e-138	1.14e-133	0.25247
STS CTA high	PHF8	3.63e-138	1.33e-133	0.405371
STS CTA high	MNT	5.93e-138	2.17e-133	0.297616
STS CTA high	FADS1	6.22e-138	2.28e-133	0.309362
STS CTA high	AC020916.1	1.47e-137	5.36e-133	0.644504
STS CTA high	TXLNG	1.74e-137	6.38e-133	0.362855
STS CTA high	USP14	2.1e-137	7.69e-133	0.434004
STS CTA high	REX1BD	8.95e-137	3.28e-132	0.6138
STS CTA high	NFE2L3	2.19e-136	8e-132	0.605074
STS CTA high	GNAQ	2.97e-136	1.09e-131	0.534585
STS CTA high	KLHL4	3.16e-136	1.16e-131	0.426128
STS CTA high	TBL1X	3.74e-136	1.37e-131	0.378799
STS CTA high	AHR	3.95e-136	1.45e-131	0.465764
STS CTA high	PELP1	4.6e-136	1.68e-131	0.321774
STS CTA high	CAMK1D	7.13e-136	2.61e-131	0.450271
STS CTA high	PLEKHM2	8.76e-136	3.21e-131	0.438529
STS CTA high	KLHL15	9.91e-136	3.63e-131	0.426362
STS CTA high	CDC40	1.06e-135	3.86e-131	0.442599
STS CTA high	GLS	1.07e-135	3.91e-131	0.545743
STS CTA high	LINC02798	1.38e-135	5.05e-131	0.298665
STS CTA high	KLF3-AS1	1.82e-135	6.66e-131	0.359408
STS CTA high	STK32B	2.06e-135	7.54e-131	0.463177
STS CTA high	BRD2	8.94e-135	3.27e-130	0.574887
STS CTA high	CDK8	1.3e-134	4.75e-130	0.302679
STS CTA high	MFF	1.54e-134	5.63e-130	0.439743
STS CTA high	ATP5F1A	2.58e-134	9.43e-130	0.455212
STS CTA high	SUGT1	9.43e-134	3.45e-129	0.41633
STS CTA high	FAF1	1.77e-133	6.47e-129	0.58648
STS CTA high	PDPK1	1.81e-133	6.64e-129	0.377015
STS CTA high	KIF5B	3.16e-133	1.16e-128	0.578969
STS CTA high	KLHL13	7.47e-133	2.73e-128	0.458916
STS CTA high	NUDCD3	8.02e-133	2.94e-128	0.368575
STS CTA high	BBOX1-AS1	9.73e-133	3.56e-128	0.465389
STS CTA high	NKIRAS2	1.09e-132	4e-128	0.318849
STS CTA high	LINC01482	1.9e-132	6.96e-128	0.506823
STS CTA high	FAM126A	1.92e-132	7.02e-128	0.444014
STS CTA high	OTUD5	2.24e-132	8.21e-128	0.405623
STS CTA high	FERMT2	3.03e-132	1.11e-127	0.561238
STS CTA high	VPS4B	4.04e-132	1.48e-127	0.39639
STS CTA high	TAX1BP1	1.36e-131	4.98e-127	0.509436
STS CTA high	AL357507.1	1.42e-131	5.2e-127	0.435629
STS CTA high	MALT1	2.18e-131	7.97e-127	0.308638
STS CTA high	CELF2	2.94e-131	1.08e-126	0.6046
STS CTA high	STAT5B	3.1e-131	1.14e-126	0.310072
STS CTA high	CPT1C	4.27e-131	1.56e-126	0.255377
STS CTA high	EFCAB13	6.76e-131	2.47e-126	0.333655
STS CTA high	MIR4435-2HG	7.15e-131	2.62e-126	0.487744
STS CTA high	AMPD3	2.51e-130	9.17e-126	0.344621
STS CTA high	PCDH7	2.67e-130	9.78e-126	0.444797
STS CTA high	DCBLD2	3.92e-130	1.44e-125	0.46069
STS CTA high	MPPE1	5.42e-130	1.98e-125	0.270432
STS CTA high	CWC25	7.47e-130	2.73e-125	0.389545
STS CTA high	CORO1C	7.55e-130	2.76e-125	0.504761
STS CTA high	BTBD7	1.01e-129	3.69e-125	0.399331
STS CTA high	ADGRD1	1.1e-129	4.03e-125	0.405666
STS CTA high	NANS	1.61e-129	5.89e-125	0.513854
STS CTA high	NEAT1	2.81e-129	1.03e-124	0.419276
STS CTA high	NT5E	4.33e-129	1.58e-124	0.408251
STS CTA high	PSMD3	5.77e-129	2.11e-124	0.434708
STS CTA high	GOSR1	8.95e-129	3.28e-124	0.40606
STS CTA high	SERPING1	9.19e-129	3.36e-124	0.610709
STS CTA high	JDP2	9.68e-129	3.54e-124	0.600746
STS CTA high	TMOD3	1.32e-128	4.84e-124	0.494396
STS CTA high	LINC02693	1.48e-128	5.41e-124	0.294133
STS CTA high	KLHL5	2.27e-128	8.33e-124	0.459332
STS CTA high	PNRC2	6.06e-128	2.22e-123	0.482926
STS CTA high	DENND1A	8.24e-128	3.02e-123	0.446903
STS CTA high	RP9	8.93e-128	3.27e-123	0.361287
STS CTA high	LRRC59	9.6e-128	3.51e-123	0.464286
STS CTA high	LSM12	1.03e-127	3.77e-123	0.27096
STS CTA high	GAB1	1.14e-127	4.16e-123	0.47319
STS CTA high	SEC63	1.55e-127	5.66e-123	0.485028
STS CTA high	NRDC	9.32e-127	3.41e-122	0.459005
STS CTA high	EIF2S1	1.02e-126	3.73e-122	0.41479
STS CTA high	RSRP1	1.44e-126	5.28e-122	0.617131
STS CTA high	YKT6	2.55e-126	9.33e-122	0.310177
STS CTA high	RRAGB	2.77e-126	1.02e-121	0.407138
STS CTA high	TNFAIP2	3.38e-126	1.24e-121	0.435772
STS CTA high	TNRC6C	6.18e-126	2.26e-121	0.501534
STS CTA high	LARP4B	7.53e-126	2.75e-121	0.359326
STS CTA high	GADD45B	9.79e-126	3.58e-121	1.1068
STS CTA high	USP3	1.2e-125	4.39e-121	0.382813
STS CTA high	ARL4D	1.31e-125	4.81e-121	0.493678
STS CTA high	CYB5R4	2.3e-125	8.42e-121	0.328499
STS CTA high	AP1S2	2.55e-125	9.32e-121	0.336357
STS CTA high	AC109927.1	3.28e-125	1.2e-120	0.271264
STS CTA high	GPRC5A	6.38e-125	2.34e-120	0.390649
STS CTA high	PSEN1	7.24e-125	2.65e-120	0.308591
STS CTA high	USP38	1.34e-124	4.91e-120	0.343474
STS CTA high	TBPL1	2.11e-124	7.72e-120	0.364585
STS CTA high	ACSL3	3.6e-124	1.32e-119	0.475166
STS CTA high	MAN1A1	3.82e-124	1.4e-119	0.589396
STS CTA high	FBXO34	4.52e-124	1.65e-119	0.292076
STS CTA high	SNIP1	5.03e-124	1.84e-119	0.333657
STS CTA high	LRRC8A	5.52e-124	2.02e-119	0.405651
STS CTA high	SULF1	1.78e-123	6.5e-119	0.501784
STS CTA high	ARGLU1	2.34e-123	8.56e-119	0.568206
STS CTA high	RWDD1	3.22e-123	1.18e-118	0.480268
STS CTA high	AC008875.3	8.09e-123	2.96e-118	0.317131
STS CTA high	RABL6	9.33e-123	3.41e-118	0.347926
STS CTA high	PTBP1	9.56e-123	3.5e-118	0.381821
STS CTA high	ISLR	2.27e-122	8.3e-118	0.50679
STS CTA high	SP4	3.12e-122	1.14e-117	0.274824
STS CTA high	RBPJ	5.06e-122	1.85e-117	0.338494
STS CTA high	PDHA1	5.08e-122	1.86e-117	0.378781
STS CTA high	PARK7	6.4e-122	2.34e-117	0.573437
STS CTA high	GID4	1e-121	3.68e-117	0.253958
STS CTA high	CDK13	1.57e-121	5.75e-117	0.434828
STS CTA high	FAM184A	4.43e-121	1.62e-116	0.3365
STS CTA high	ID1	4.73e-121	1.73e-116	0.528605
STS CTA high	RABGEF1	6.66e-121	2.44e-116	0.395694
STS CTA high	SURF1	7.46e-121	2.73e-116	0.405742
STS CTA high	TUBB4B	8.97e-121	3.28e-116	0.709192
STS CTA high	COPS3	1.23e-120	4.51e-116	0.48079
STS CTA high	LRMDA	1.35e-120	4.95e-116	0.540248
STS CTA high	PGP	1.62e-120	5.92e-116	0.364498
STS CTA high	UBE4B	3.16e-120	1.16e-115	0.453362
STS CTA high	BRAF	3.39e-120	1.24e-115	0.403713
STS CTA high	AC097376.3	5.38e-120	1.97e-115	0.426084
STS CTA high	LARP1B	1.05e-119	3.84e-115	0.378339
STS CTA high	BBS9	1.11e-119	4.05e-115	0.545662
STS CTA high	BRD4	1.21e-119	4.44e-115	0.471208
STS CTA high	MED16	1.75e-119	6.4e-115	0.305184
STS CTA high	WWC3	2.96e-119	1.08e-114	0.36657
STS CTA high	SURF4	3.6e-119	1.32e-114	0.432268
STS CTA high	THBD	3.96e-119	1.45e-114	0.398162
STS CTA high	MAN1A2	5.73e-119	2.1e-114	0.399652
STS CTA high	MESP1	1.1e-118	4.03e-114	0.256956
STS CTA high	PPARA	1.54e-118	5.64e-114	0.321795
STS CTA high	CLOCK	1.58e-118	5.8e-114	0.408768
STS CTA high	CUEDC1	2.33e-118	8.55e-114	0.421406
STS CTA high	LRRC41	3.12e-118	1.14e-113	0.438654
STS CTA high	LURAP1L	4.26e-118	1.56e-113	0.355518
STS CTA high	BMP2K	4.72e-118	1.73e-113	0.320739
STS CTA high	ZNF451-AS1	7.67e-118	2.81e-113	0.35918
STS CTA high	ADNP2	7.77e-118	2.84e-113	0.32407
STS CTA high	SUN1	9.51e-118	3.48e-113	0.365205
STS CTA high	KPNA2	1.05e-117	3.84e-113	0.393281
STS CTA high	INO80	1.29e-117	4.71e-113	0.423181
STS CTA high	SHB	1.52e-117	5.57e-113	0.254784
STS CTA high	EIF5	1.8e-117	6.57e-113	0.562143
STS CTA high	HUS1	2.01e-117	7.34e-113	0.26409
STS CTA high	DDX3X	2.14e-117	7.84e-113	0.498645
STS CTA high	WDR7	7.95e-117	2.91e-112	0.360552
STS CTA high	HIVEP1	1.16e-116	4.23e-112	0.482538
STS CTA high	TBCK	2.21e-116	8.09e-112	0.514741
STS CTA high	QKI	3.51e-116	1.28e-111	0.638088
STS CTA high	FUT8	4.05e-116	1.48e-111	0.35442
STS CTA high	MED11	6.8e-116	2.49e-111	0.306027
STS CTA high	PTPRD	7.48e-116	2.74e-111	0.445679
STS CTA high	FBXO11	8.51e-116	3.12e-111	0.501939
STS CTA high	C2orf27A	4.69e-115	1.72e-110	0.368742
STS CTA high	UBE2S	6.11e-115	2.24e-110	0.610847
STS CTA high	PLPP3	7.82e-115	2.86e-110	0.552857
STS CTA high	LIN52	1.49e-114	5.45e-110	0.288495
STS CTA high	PFN1	2.88e-114	1.06e-109	0.552961
STS CTA high	SAP18	3.54e-114	1.3e-109	0.560666
STS CTA high	RAB12	4.36e-114	1.6e-109	0.258198
STS CTA high	XRCC5	4.72e-114	1.73e-109	0.406362
STS CTA high	RALA	7.53e-114	2.75e-109	0.404943
STS CTA high	NRF1	1.09e-113	3.98e-109	0.315478
STS CTA high	PDE7A	1.32e-113	4.84e-109	0.313875
STS CTA high	SNRNP200	1.36e-113	4.98e-109	0.403519
STS CTA high	SETBP1	2.74e-113	1e-108	0.438847
STS CTA high	DIS3	3.51e-113	1.28e-108	0.359606
STS CTA high	DBN1	6.05e-113	2.22e-108	0.415964
STS CTA high	VEZF1	6.54e-113	2.39e-108	0.386588
STS CTA high	C2orf88	6.68e-113	2.44e-108	0.30287
STS CTA high	ECI1	1.71e-112	6.25e-108	0.421831
STS CTA high	EPN1	3.42e-112	1.25e-107	0.318541
STS CTA high	RAB5C	3.69e-112	1.35e-107	0.415232
STS CTA high	MBD2	4.31e-112	1.58e-107	0.355577
STS CTA high	MIR222HG	4.51e-112	1.65e-107	0.401254
STS CTA high	PHYHD1	5.87e-112	2.15e-107	0.302361
STS CTA high	UBAC2	9.71e-112	3.55e-107	0.390555
STS CTA high	GNG12	1.02e-111	3.72e-107	0.503634
STS CTA high	PAPOLA	1.22e-111	4.45e-107	0.392768
STS CTA high	NUP58	1.93e-111	7.08e-107	0.269388
STS CTA high	ZNF830	3.32e-111	1.21e-106	0.328268
STS CTA high	DNAJA1	3.85e-111	1.41e-106	0.559021
STS CTA high	NDUFB10	3.88e-111	1.42e-106	0.479674
STS CTA high	FNIP1	1.37e-110	5.01e-106	0.462309
STS CTA high	THBS1	1.4e-110	5.13e-106	0.457918
STS CTA high	GALNT17	1.91e-110	6.99e-106	0.394878
STS CTA high	EXOC4	3.66e-110	1.34e-105	0.495679
STS CTA high	KPNA6	3.73e-110	1.37e-105	0.327629
STS CTA high	ZHX2	4.98e-110	1.82e-105	0.298072
STS CTA high	RFX1	8.15e-110	2.98e-105	0.318868
STS CTA high	AC005670.3	8.61e-110	3.15e-105	0.273853
STS CTA high	EFHD2	1.19e-109	4.35e-105	0.343208
STS CTA high	PSMD11	1.71e-109	6.26e-105	0.3716
STS CTA high	TRIP11	2.21e-109	8.08e-105	0.402705
STS CTA high	OSMR-AS1	2.99e-109	1.09e-104	0.376289
STS CTA high	FARP1	4.85e-109	1.78e-104	0.421422
STS CTA high	LTBP1	5.02e-109	1.84e-104	0.418523
STS CTA high	RABGAP1	5.54e-109	2.03e-104	0.342607
STS CTA high	ADAMTS2	5.66e-109	2.07e-104	0.354944
STS CTA high	KNOP1	6e-109	2.2e-104	0.315312
STS CTA high	NCOR1	7.91e-109	2.9e-104	0.478986
STS CTA high	STIP1	8.8e-109	3.22e-104	0.355815
STS CTA high	SRSF10	9.29e-109	3.4e-104	0.460838
STS CTA high	NOCT	1.25e-108	4.59e-104	0.367161
STS CTA high	PLXDC2	2.81e-108	1.03e-103	0.664786
STS CTA high	EHD1	3.84e-108	1.41e-103	0.316123
STS CTA high	CORO2B	4.8e-108	1.76e-103	0.293661
STS CTA high	APCDD1	5.13e-108	1.88e-103	0.283156
STS CTA high	CKS2	5.44e-108	1.99e-103	0.33721
STS CTA high	CDKAL1	1.04e-107	3.82e-103	0.451114
STS CTA high	RNF216	1.09e-107	3.99e-103	0.371142
STS CTA high	KLF7	1.17e-107	4.28e-103	0.353536
STS CTA high	PUM1	1.4e-107	5.13e-103	0.375566
STS CTA high	FAM135A	1.61e-107	5.9e-103	0.271773
STS CTA high	UBAP2	2.14e-107	7.84e-103	0.334206
STS CTA high	HDAC2	2.27e-107	8.3e-103	0.332042
STS CTA high	C15orf41	2.82e-107	1.03e-102	0.345426
STS CTA high	PTPN2	3.73e-107	1.36e-102	0.322261
STS CTA high	STON2	3.78e-107	1.38e-102	0.380459
STS CTA high	YME1L1	4.01e-107	1.47e-102	0.397336
STS CTA high	ARIH2	4.71e-107	1.72e-102	0.3059
STS CTA high	ATP6V0A1	4.84e-107	1.77e-102	0.274484
STS CTA high	RFX3	4.93e-107	1.8e-102	0.313761
STS CTA high	ADGRA3	8.71e-107	3.19e-102	0.305834
STS CTA high	TUBG1	1.46e-106	5.33e-102	0.308126
STS CTA high	UXT	2.42e-106	8.86e-102	0.491551
STS CTA high	LOX	2.54e-106	9.3e-102	0.322185
STS CTA high	STK3	2.86e-106	1.05e-101	0.470104
STS CTA high	UBA1	3.38e-106	1.24e-101	0.332657
STS CTA high	AKAP10	4.45e-106	1.63e-101	0.282734
STS CTA high	HDDC2	5.43e-106	1.99e-101	0.406132
STS CTA high	PAN3	5.78e-106	2.12e-101	0.306163
STS CTA high	PTP4A2	6.83e-106	2.5e-101	0.473308
STS CTA high	RPL27	8.67e-106	3.17e-101	0.370581
STS CTA high	CCDC47	2.68e-105	9.82e-101	0.449063
STS CTA high	AMACR	3.1e-105	1.13e-100	0.290642
STS CTA high	SRPX2	4.05e-105	1.48e-100	0.346604
STS CTA high	TMEM117	4.38e-105	1.6e-100	0.382945
STS CTA high	TUFM	4.85e-105	1.78e-100	0.447469
STS CTA high	NUDC	5.28e-105	1.93e-100	0.481919
STS CTA high	EFHC1	6.17e-105	2.26e-100	0.326474
STS CTA high	BPTF	1.32e-104	4.85e-100	0.515469
STS CTA high	POMP	1.33e-104	4.88e-100	0.465023
STS CTA high	GTPBP6	1.38e-104	5.06e-100	0.378975
STS CTA high	H3F3B	1.46e-104	5.34e-100	0.467535
STS CTA high	ZC3HAV1	1.47e-104	5.39e-100	0.566188
STS CTA high	PPP1R15A	2.39e-104	8.75e-100	0.45979
STS CTA high	SYNE2	2.99e-104	1.09e-99	0.380241
STS CTA high	PSMB7	3.32e-104	1.22e-99	0.489278
STS CTA high	ZBTB43	8.37e-104	3.06e-99	0.270715
STS CTA high	NELFB	1.17e-103	4.28e-99	0.304588
STS CTA high	UNK	1.19e-103	4.37e-99	0.27542
STS CTA high	SEC16A	1.28e-103	4.69e-99	0.277266
STS CTA high	PIR	1.36e-103	4.98e-99	0.333559
STS CTA high	IER3	1.73e-103	6.35e-99	0.575798
STS CTA high	TEAD1	2.65e-103	9.7e-99	0.480182
STS CTA high	NIPBL	3.32e-103	1.21e-98	0.444582
STS CTA high	SNX13	3.88e-103	1.42e-98	0.324727
STS CTA high	CDK16	5.02e-103	1.84e-98	0.335829
STS CTA high	CCNI	5.76e-103	2.11e-98	0.544044
STS CTA high	MTHFR	7.05e-103	2.58e-98	0.291464
STS CTA high	NFIB	1.11e-102	4.05e-98	0.454703
STS CTA high	SNX14	2.15e-102	7.88e-98	0.369418
STS CTA high	TPST1	2.49e-102	9.12e-98	0.429836
STS CTA high	MAP2K4	4.07e-102	1.49e-97	0.413825
STS CTA high	HNRNPUL1	4.46e-102	1.63e-97	0.38142
STS CTA high	NUBP2	5.39e-102	1.97e-97	0.347927
STS CTA high	AC007216.4	1.45e-101	5.29e-97	0.251212
STS CTA high	AMD1	1.61e-101	5.88e-97	0.414359
STS CTA high	DDX60L	1.84e-101	6.73e-97	0.255596
STS CTA high	TRIM24	3.31e-101	1.21e-96	0.259624
STS CTA high	WNT9A	4.12e-101	1.51e-96	0.273102
STS CTA high	ABCA6	4.25e-101	1.56e-96	0.41122
STS CTA high	TMED4	4.53e-101	1.66e-96	0.353715
STS CTA high	PHACTR2	6.4e-101	2.34e-96	0.377711
STS CTA high	NUP188	8.95e-101	3.27e-96	0.283742
STS CTA high	PCF11	1.45e-100	5.31e-96	0.367771
STS CTA high	MAST2	1.48e-100	5.43e-96	0.32328
STS CTA high	ABL2	1.66e-100	6.09e-96	0.445281
STS CTA high	KIAA0319L	1.9e-100	6.96e-96	0.275383
STS CTA high	UBN1	2.17e-100	7.96e-96	0.331572
STS CTA high	TOM1L2	2.93e-100	1.07e-95	0.296209
STS CTA high	EFTUD2	5.17e-100	1.89e-95	0.318981
STS CTA high	ZSWIM6	1.25e-99	4.56e-95	0.35319
STS CTA high	ABHD5	1.89e-99	6.93e-95	0.295642
STS CTA high	RELL1	4.52e-99	1.65e-94	0.292984
STS CTA high	PPP2R2D	2.03e-98	7.44e-94	0.252695
STS CTA high	USP37	2.58e-98	9.45e-94	0.272983
STS CTA high	MOSPD2	3.42e-98	1.25e-93	0.256688
STS CTA high	TBC1D9	3.59e-98	1.32e-93	0.260334
STS CTA high	VASN	3.83e-98	1.4e-93	0.329505
STS CTA high	IFT43	7.12e-98	2.61e-93	0.332956
STS CTA high	HP1BP3	7.59e-98	2.78e-93	0.45277
STS CTA high	CDKN2C	8.33e-98	3.05e-93	0.38105
STS CTA high	MPLKIP	9.18e-98	3.36e-93	0.357813
STS CTA high	ITPK1	1.31e-97	4.8e-93	0.261519
STS CTA high	TRAK1	1.47e-97	5.39e-93	0.278448
STS CTA high	BRMS1L	1.59e-97	5.83e-93	0.332519
STS CTA high	NTMT1	1.63e-97	5.97e-93	0.346372
STS CTA high	RICTOR	2.75e-97	1.01e-92	0.372384
STS CTA high	SPOP	3.08e-97	1.13e-92	0.375966
STS CTA high	RHOJ	5.79e-97	2.12e-92	0.264534
STS CTA high	PPIE	6.66e-97	2.44e-92	0.325216
STS CTA high	FBXL20	7.81e-97	2.86e-92	0.290849
STS CTA high	EEF1G	7.93e-97	2.9e-92	0.450998
STS CTA high	UBR4	8.34e-97	3.05e-92	0.25206
STS CTA high	ERCC5	1.08e-96	3.94e-92	0.253724
STS CTA high	SNHG7	1.48e-96	5.43e-92	0.403724
STS CTA high	FAM117A	1.78e-96	6.51e-92	0.276016
STS CTA high	SNHG12	2.32e-96	8.49e-92	0.538881
STS CTA high	SYAP1	2.96e-96	1.08e-91	0.321666
STS CTA high	UBR1	4.23e-96	1.55e-91	0.432574
STS CTA high	DHX8	5.1e-96	1.87e-91	0.256401
STS CTA high	ORAI3	5.58e-96	2.04e-91	0.289283
STS CTA high	NDUFS6	6.79e-96	2.48e-91	0.472251
STS CTA high	EDF1	7.88e-96	2.88e-91	0.479595
STS CTA high	BCAS3	1.06e-95	3.89e-91	0.419196
STS CTA high	SCMH1	1.13e-95	4.13e-91	0.374823
STS CTA high	LASP1	1.29e-95	4.71e-91	0.308246
STS CTA high	TPM1	1.52e-95	5.57e-91	0.264841
STS CTA high	UBQLN1	1.63e-95	5.95e-91	0.336466
STS CTA high	SPACA6	2.33e-95	8.52e-91	0.334828
STS CTA high	NUMA1	2.72e-95	9.97e-91	0.336528
STS CTA high	TPM4	3.91e-95	1.43e-90	0.526115
STS CTA high	HSD17B10	4.44e-95	1.62e-90	0.420455
STS CTA high	RP2	4.57e-95	1.67e-90	0.291019
STS CTA high	ZFP91	5.16e-95	1.89e-90	0.346814
STS CTA high	MT-ND4L	6.11e-95	2.24e-90	0.350827
STS CTA high	MED4	8.78e-95	3.21e-90	0.330958
STS CTA high	DNAJB6	1e-94	3.66e-90	0.413453
STS CTA high	BORCS5	1.24e-94	4.53e-90	0.256014
STS CTA high	ZFX	2.53e-94	9.27e-90	0.326658
STS CTA high	PCCA	4.91e-94	1.8e-89	0.377361
STS CTA high	NPR1	6.49e-94	2.37e-89	0.265455
STS CTA high	DAZAP1	7.46e-94	2.73e-89	0.313729
STS CTA high	SMARCA5	1e-93	3.67e-89	0.324428
STS CTA high	RNPS1	1.38e-93	5.07e-89	0.317604
STS CTA high	PQBP1	1.62e-93	5.92e-89	0.360662
STS CTA high	EIF3B	2.24e-93	8.2e-89	0.329186
STS CTA high	SAMD4B	2.76e-93	1.01e-88	0.294217
STS CTA high	HCG18	2.91e-93	1.07e-88	0.294963
STS CTA high	RBM10	4.55e-93	1.66e-88	0.327289
STS CTA high	ENOX1	5.64e-93	2.06e-88	0.345602
STS CTA high	ANKRD26	5.84e-93	2.14e-88	0.34547
STS CTA high	CCN2	6.51e-93	2.38e-88	0.261591
STS CTA high	PSMD12	9.53e-93	3.49e-88	0.369909
STS CTA high	CHERP	1.28e-92	4.67e-88	0.285658
STS CTA high	ZDHHC3	2.49e-92	9.12e-88	0.250663
STS CTA high	CLK1	2.54e-92	9.31e-88	0.332325
STS CTA high	GNPNAT1	4.29e-92	1.57e-87	0.272411
STS CTA high	LRBA	5.76e-92	2.11e-87	0.325066
STS CTA high	PSMB2	6.6e-92	2.42e-87	0.405024
STS CTA high	TOMM40	6.96e-92	2.55e-87	0.300613
STS CTA high	MCU	7.33e-92	2.68e-87	0.262038
STS CTA high	NHSL1	8.45e-92	3.09e-87	0.445217
STS CTA high	PXN	1.21e-91	4.43e-87	0.29055
STS CTA high	TUFT1	1.7e-91	6.24e-87	0.27661
STS CTA high	CDKN2B	2.42e-91	8.86e-87	0.34455
STS CTA high	ERVK3-1	6.28e-91	2.3e-86	0.291937
STS CTA high	CLTC	7.61e-91	2.79e-86	0.340455
STS CTA high	APPBP2	7.76e-91	2.84e-86	0.357626
STS CTA high	RBM17	8.17e-91	2.99e-86	0.293854
STS CTA high	JOSD2	8.78e-91	3.21e-86	0.30246
STS CTA high	FLNC	9.38e-91	3.43e-86	0.279347
STS CTA high	AGAP1	1.11e-90	4.05e-86	0.254909
STS CTA high	CDKN1A	1.22e-90	4.46e-86	0.516284
STS CTA high	SAT1	2.28e-90	8.34e-86	0.479221
STS CTA high	CTNNAL1	2.61e-90	9.57e-86	0.406507
STS CTA high	MGA	2.85e-90	1.04e-85	0.287303
STS CTA high	UBE2H	4.26e-90	1.56e-85	0.378935
STS CTA high	PGRMC2	4.95e-90	1.81e-85	0.293388
STS CTA high	LAMP1	5.37e-90	1.97e-85	0.403569
STS CTA high	CEP152	5.53e-90	2.03e-85	0.27469
STS CTA high	NUP153	7.9e-90	2.89e-85	0.343599
STS CTA high	ALKBH5	8.27e-90	3.03e-85	0.344261
STS CTA high	SQSTM1	9.58e-90	3.51e-85	0.670388
STS CTA high	HNRNPF	1.02e-89	3.72e-85	0.329873
STS CTA high	CAMTA1	1.38e-89	5.04e-85	0.396996
STS CTA high	SGTA	1.44e-89	5.26e-85	0.265193
STS CTA high	EZH2	1.45e-89	5.31e-85	0.34754
STS CTA high	TIMM17B	1.67e-89	6.1e-85	0.278971
STS CTA high	SERPINB6	1.67e-89	6.13e-85	0.319598
STS CTA high	PPM1D	1.84e-89	6.75e-85	0.339124
STS CTA high	FOXO1	6.18e-89	2.26e-84	0.261482
STS CTA high	LINC01060	1.09e-88	3.99e-84	0.558453
STS CTA high	DNM1	1.24e-88	4.54e-84	0.333259
STS CTA high	TUG1	1.62e-88	5.94e-84	0.268832
STS CTA high	RAD23B	2.6e-88	9.52e-84	0.381978
STS CTA high	ZNF609	2.82e-88	1.03e-83	0.283983
STS CTA high	RAC1	4.29e-88	1.57e-83	0.4587
STS CTA high	CKB	7.14e-88	2.61e-83	0.391785
STS CTA high	SAP30BP	1.37e-87	5.02e-83	0.341544
STS CTA high	MYO9A	1.66e-87	6.09e-83	0.352906
STS CTA high	DLST	1.86e-87	6.79e-83	0.289679
STS CTA high	KPNA3	3.88e-87	1.42e-82	0.268782
STS CTA high	MACO1	3.92e-87	1.44e-82	0.316918
STS CTA high	ADAM10	4.69e-87	1.72e-82	0.310997
STS CTA high	HAGH	5.34e-87	1.96e-82	0.273003
STS CTA high	ODC1	6.41e-87	2.35e-82	0.304384
STS CTA high	ROR1	7.07e-87	2.59e-82	0.278389
STS CTA high	CYTH3	8.01e-87	2.93e-82	0.339331
STS CTA high	C19orf53	9.26e-87	3.39e-82	0.451328
STS CTA high	MYO1E	9.7e-87	3.55e-82	0.328082
STS CTA high	NRIP1	1.05e-86	3.84e-82	0.420899
STS CTA high	SMAD7	1.31e-86	4.79e-82	0.396685
STS CTA high	NFIC	1.57e-86	5.76e-82	0.439046
STS CTA high	WIPF2	1.6e-86	5.87e-82	0.276058
STS CTA high	GPATCH2L	2.07e-86	7.57e-82	0.280138
STS CTA high	PGLS	2.66e-86	9.75e-82	0.435082
STS CTA high	PIP5K1C	2.79e-86	1.02e-81	0.274285
STS CTA high	TRMT11	4.18e-86	1.53e-81	0.308427
STS CTA high	SRRM2	4.8e-86	1.76e-81	0.355172
STS CTA high	LCA5	5.44e-86	1.99e-81	0.289724
STS CTA high	LMCD1	8.84e-86	3.23e-81	0.433376
STS CTA high	WIPI2	1.58e-85	5.79e-81	0.303096
STS CTA high	LINC00963	2.25e-85	8.23e-81	0.326481
STS CTA high	TMEM220	2.57e-85	9.41e-81	0.30577
STS CTA high	BAG1	3.07e-85	1.12e-80	0.274963
STS CTA high	MTPN	3.18e-85	1.16e-80	0.375063
STS CTA high	ELOVL5	3.86e-85	1.41e-80	0.35315
STS CTA high	ZNF37A	4.26e-85	1.56e-80	0.278264
STS CTA high	GTF2H1	6.49e-85	2.38e-80	0.297247
STS CTA high	SPTAN1	1.16e-84	4.25e-80	0.412505
STS CTA high	AGO2	2.09e-84	7.66e-80	0.2691
STS CTA high	NDUFV1	2.2e-84	8.06e-80	0.32832
STS CTA high	GANAB	2.22e-84	8.11e-80	0.332622
STS CTA high	CD248	2.6e-84	9.5e-80	0.421621
STS CTA high	GCLC	2.66e-84	9.72e-80	0.305204
STS CTA high	SLC25A33	2.79e-84	1.02e-79	0.33261
STS CTA high	TDRD3	4.02e-84	1.47e-79	0.272022
STS CTA high	AL139317.5	4.13e-84	1.51e-79	0.259095
STS CTA high	NF1	5.96e-84	2.18e-79	0.337802
STS CTA high	YWHAG	6.1e-84	2.23e-79	0.346369
STS CTA high	BICD2	1.02e-83	3.74e-79	0.259222
STS CTA high	NSMCE2	1.45e-83	5.31e-79	0.307134
STS CTA high	HIPK2	1.7e-83	6.21e-79	0.253134
STS CTA high	UGDH	1.75e-83	6.41e-79	0.408338
STS CTA high	CCDC130	1.87e-83	6.86e-79	0.284915
STS CTA high	GNB1	2.04e-83	7.48e-79	0.416103
STS CTA high	VTI1A	2.16e-83	7.91e-79	0.299047
STS CTA high	ZMYM4	2.43e-83	8.89e-79	0.294149
STS CTA high	ITCH	2.44e-83	8.94e-79	0.299299
STS CTA high	EBF3	2.56e-83	9.37e-79	0.255214
STS CTA high	MXRA7	4.16e-83	1.52e-78	0.396669
STS CTA high	DOCK7	8.19e-83	3e-78	0.284293
STS CTA high	INTS11	4.22e-82	1.54e-77	0.28604
STS CTA high	MOK	5.71e-82	2.09e-77	0.34545
STS CTA high	CRY1	9.1e-82	3.33e-77	0.250294
STS CTA high	CEP57L1	1.06e-81	3.88e-77	0.254128
STS CTA high	WDR74	1.21e-81	4.42e-77	0.335981
STS CTA high	SFPQ	1.24e-81	4.55e-77	0.399769
STS CTA high	MXRA8	1.52e-81	5.56e-77	0.546479
STS CTA high	LINC01091	2.31e-81	8.47e-77	0.26171
STS CTA high	SMAP1	4.09e-81	1.5e-76	0.255656
STS CTA high	TRIM37	4.39e-81	1.61e-76	0.252342
STS CTA high	GFPT2	7.4e-81	2.71e-76	0.365099
STS CTA high	WDR13	8.19e-81	3e-76	0.306433
STS CTA high	MAPK1IP1L	1.04e-80	3.8e-76	0.251609
STS CTA high	MAN2A1	1.16e-80	4.23e-76	0.323581
STS CTA high	TMEM203	1.24e-80	4.54e-76	0.269543
STS CTA high	ARHGAP21	2.01e-80	7.35e-76	0.339551
STS CTA high	ID2	2.48e-80	9.08e-76	0.286351
STS CTA high	SRRM1	2.69e-80	9.85e-76	0.36854
STS CTA high	DCLK2	3.25e-80	1.19e-75	0.251239
STS CTA high	PSMG3	3.81e-80	1.39e-75	0.325291
STS CTA high	NT5C3A	6.51e-80	2.38e-75	0.302181
STS CTA high	UGCG	7.2e-80	2.63e-75	0.337879
STS CTA high	DSEL	1.38e-79	5.06e-75	0.273597
STS CTA high	ADAMTS1	1.69e-79	6.19e-75	0.343352
STS CTA high	RPS6KB1	1.94e-79	7.12e-75	0.280931
STS CTA high	DLGAP4	2.03e-79	7.44e-75	0.375243
STS CTA high	COX7A2	2.32e-79	8.49e-75	0.404456
STS CTA high	PINK1	2.93e-79	1.07e-74	0.263568
STS CTA high	PRAF2	5.05e-79	1.85e-74	0.309275
STS CTA high	HDAC7	5.87e-79	2.15e-74	0.330882
STS CTA high	IER3IP1	8.27e-79	3.03e-74	0.282283
STS CTA high	MEF2A	1.13e-78	4.13e-74	0.336655
STS CTA high	BAZ1B	1.53e-78	5.6e-74	0.316944
STS CTA high	SSNA1	1.73e-78	6.34e-74	0.324185
STS CTA high	MNAT1	2.1e-78	7.67e-74	0.268834
STS CTA high	PRRC2B	2.43e-78	8.91e-74	0.308158
STS CTA high	GAPVD1	3.46e-78	1.27e-73	0.258136
STS CTA high	LUZP2	3.64e-78	1.33e-73	0.35582
STS CTA high	RPA2	4.68e-78	1.71e-73	0.311875
STS CTA high	GRN	5.15e-78	1.89e-73	0.382538
STS CTA high	TENT5A	5.75e-78	2.1e-73	0.475605
STS CTA high	CSDE1	9.38e-78	3.43e-73	0.294462
STS CTA high	UBE2J1	1.99e-77	7.28e-73	0.283626
STS CTA high	MINDY3	3.37e-77	1.23e-72	0.283254
STS CTA high	HLCS	3.87e-77	1.42e-72	0.359167
STS CTA high	TMEM47	9.78e-77	3.58e-72	0.282991
STS CTA high	SERTAD1	1.36e-76	4.98e-72	0.293608
STS CTA high	ZNF22	1.42e-76	5.18e-72	0.264834
STS CTA high	LZIC	1.52e-76	5.57e-72	0.285113
STS CTA high	ZNF322	2.49e-76	9.1e-72	0.26163
STS CTA high	PSMC1	2.57e-76	9.4e-72	0.325327
STS CTA high	PSMB3	2.65e-76	9.7e-72	0.346014
STS CTA high	HCG17	3.47e-76	1.27e-71	0.254413
STS CTA high	NPEPPS	4.13e-76	1.51e-71	0.277839
STS CTA high	MRPL36	8.37e-76	3.06e-71	0.324063
STS CTA high	EIF4G3	1.18e-75	4.31e-71	0.335442
STS CTA high	ZFAND3	1.2e-75	4.37e-71	0.318234
STS CTA high	TOGARAM1	2.17e-75	7.94e-71	0.257352
STS CTA high	AKR1A1	2.41e-75	8.84e-71	0.291718
STS CTA high	MRPL37	2.82e-75	1.03e-70	0.271526
STS CTA high	ARHGEF10	3.21e-75	1.17e-70	0.335842
STS CTA high	TRNAU1AP	3.34e-75	1.22e-70	0.280829
STS CTA high	SKA2	3.49e-75	1.28e-70	0.328015
STS CTA high	PCID2	3.96e-75	1.45e-70	0.268541
STS CTA high	USP1	5.17e-75	1.89e-70	0.328218
STS CTA high	NIPSNAP2	5.48e-75	2.01e-70	0.28988
STS CTA high	TMX2	9.85e-75	3.61e-70	0.28801
STS CTA high	CHCHD3	1.97e-74	7.23e-70	0.317258
STS CTA high	DENND4A	2.1e-74	7.68e-70	0.28435
STS CTA high	LSM4	2.35e-74	8.59e-70	0.285341
STS CTA high	KCNK1	2.85e-74	1.04e-69	0.335911
STS CTA high	MRPL38	3.28e-74	1.2e-69	0.281618
STS CTA high	RPS3A	3.44e-74	1.26e-69	0.379221
STS CTA high	PDS5B	5.06e-74	1.85e-69	0.289618
STS CTA high	VAT1	5.23e-74	1.91e-69	0.275828
STS CTA high	COA3	5.93e-74	2.17e-69	0.303712
STS CTA high	SLC12A2	6.05e-74	2.21e-69	0.263588
STS CTA high	ATP6AP2	7.7e-74	2.82e-69	0.377383
STS CTA high	WDR34	8.81e-74	3.22e-69	0.343711
STS CTA high	PSPC1	9.8e-74	3.59e-69	0.272029
STS CTA high	ZSWIM7	9.82e-74	3.6e-69	0.274903
STS CTA high	USP11	1.12e-73	4.1e-69	0.299669
STS CTA high	USP8	1.16e-73	4.23e-69	0.292167
STS CTA high	KPNB1	1.43e-73	5.22e-69	0.339577
STS CTA high	ARL13B	2.66e-73	9.72e-69	0.34285
STS CTA high	ELOA	2.99e-73	1.09e-68	0.257188
STS CTA high	DDX5	3.48e-73	1.27e-68	0.438531
STS CTA high	TTTY14	3.63e-73	1.33e-68	0.27677
STS CTA high	GMDS	5.33e-73	1.95e-68	0.256621
STS CTA high	HINT2	6.09e-73	2.23e-68	0.276862
STS CTA high	CDC27	6.2e-73	2.27e-68	0.27161
STS CTA high	MRPS18B	7.59e-73	2.78e-68	0.269612
STS CTA high	SLC3A2	1.15e-72	4.21e-68	0.306762
STS CTA high	UBA52	1.51e-72	5.52e-68	0.326752
STS CTA high	RPL7L1	1.87e-72	6.83e-68	0.277628
STS CTA high	HDAC4	2.82e-72	1.03e-67	0.250243
STS CTA high	CD44	3.4e-72	1.24e-67	0.382507
STS CTA high	MBNL2	5.86e-72	2.15e-67	0.359823
STS CTA high	THUMPD3-AS1	6.15e-72	2.25e-67	0.300359
STS CTA high	UPF3A	7.87e-72	2.88e-67	0.301585
STS CTA high	LINC01915	9.95e-72	3.64e-67	0.266555
STS CTA high	NUSAP1	1.57e-71	5.73e-67	0.275956
STS CTA high	INPP1	2.25e-71	8.24e-67	0.267072
STS CTA high	HEXIM1	2.95e-71	1.08e-66	0.318808
STS CTA high	UBA6	3.24e-71	1.19e-66	0.299294
STS CTA high	KMT2E	4.46e-71	1.63e-66	0.307409
STS CTA high	TYMS	4.53e-71	1.66e-66	0.722177
STS CTA high	NDFIP2	9.84e-71	3.6e-66	0.30081
STS CTA high	BAZ1A	1.17e-70	4.27e-66	0.308139
STS CTA high	COL5A1	4.81e-70	1.76e-65	0.263986
STS CTA high	ACER3	7.77e-70	2.84e-65	0.291262
STS CTA high	NIN	7.78e-70	2.85e-65	0.267176
STS CTA high	MAGEH1	1.56e-69	5.72e-65	0.264499
STS CTA high	PSMA6	2.81e-69	1.03e-64	0.305878
STS CTA high	C1orf122	3.3e-69	1.21e-64	0.30537
STS CTA high	MED27	4.4e-69	1.61e-64	0.259084
STS CTA high	EIF2B3	6.86e-69	2.51e-64	0.271814
STS CTA high	SSU72	8.04e-69	2.94e-64	0.285323
STS CTA high	IGF2R	9.42e-69	3.45e-64	0.284172
STS CTA high	RAD51B	4.01e-68	1.47e-63	0.273919
STS CTA high	PLAGL1	4.58e-68	1.68e-63	0.287041
STS CTA high	MORC4	1.24e-67	4.53e-63	0.292373
STS CTA high	CAP1	1.56e-67	5.71e-63	0.30504
STS CTA high	KDM3B	1.64e-67	5.99e-63	0.250179
STS CTA high	MPG	2.24e-67	8.2e-63	0.293479
STS CTA high	LMNB2	3.89e-67	1.42e-62	0.315731
STS CTA high	AGO3	4.34e-67	1.59e-62	0.254181
STS CTA high	FNIP2	8.75e-67	3.2e-62	0.3071
STS CTA high	PAXX	1.05e-66	3.84e-62	0.303631
STS CTA high	HMG20B	1.07e-66	3.9e-62	0.288298
STS CTA high	DBNL	1.31e-66	4.8e-62	0.250893
STS CTA high	CCDC12	1.62e-66	5.93e-62	0.255408
STS CTA high	ZMYM5	2.06e-66	7.56e-62	0.281559
STS CTA high	LUC7L3	5.82e-66	2.13e-61	0.327354
STS CTA high	ELP4	6.11e-66	2.24e-61	0.262383
STS CTA high	KRT10	8.02e-66	2.94e-61	0.379932
STS CTA high	CD164	2.31e-65	8.45e-61	0.299611
STS CTA high	PRDM2	3.1e-65	1.13e-60	0.25127
STS CTA high	IFRD1	5.42e-65	1.98e-60	0.292567
STS CTA high	CKAP2	6.52e-65	2.39e-60	0.266809
STS CTA high	UBTF	8.35e-65	3.06e-60	0.281267
STS CTA high	SWI5	1.12e-64	4.09e-60	0.268237
STS CTA high	YTHDF2	1.13e-64	4.15e-60	0.267803
STS CTA high	JAK1	3.5e-64	1.28e-59	0.313851
STS CTA high	GTF2B	4.51e-64	1.65e-59	0.31143
STS CTA high	VEGFC	1.49e-63	5.44e-59	0.267307
STS CTA high	N4BP2L2	1.9e-63	6.96e-59	0.25053
STS CTA high	SH3PXD2A	2.23e-63	8.17e-59	0.250718
STS CTA high	CREBRF	5.89e-63	2.16e-58	0.255978
STS CTA high	STUB1	7.96e-63	2.91e-58	0.269044
STS CTA high	CASK	9.14e-63	3.34e-58	0.272774
STS CTA high	FLNA	5.85e-62	2.14e-57	0.264173
STS CTA high	CAVIN1	6.51e-62	2.38e-57	0.271507
STS CTA high	AKAP12	6.86e-62	2.51e-57	0.312219
STS CTA high	LMAN1	1.52e-61	5.55e-57	0.269416
STS CTA high	TMSB4X	2.16e-61	7.91e-57	0.279117
STS CTA high	CYCS	2.55e-61	9.33e-57	0.283524
STS CTA high	COPE	5.62e-61	2.06e-56	0.35476
STS CTA high	DYNC1H1	1.15e-60	4.22e-56	0.279683
STS CTA high	CAPZB	1.35e-60	4.93e-56	0.281443
STS CTA high	CCDC124	2.71e-60	9.92e-56	0.272994
STS CTA high	PRDX5	2.84e-60	1.04e-55	0.35742
STS CTA high	TOB1	3.1e-60	1.13e-55	0.256671
STS CTA high	ATF3	3.16e-60	1.16e-55	0.402886
STS CTA high	FARS2	3.18e-60	1.16e-55	0.28781
STS CTA high	PRDX1	4.14e-60	1.52e-55	0.338997
STS CTA high	EIF3I	5.18e-60	1.9e-55	0.251551
STS CTA high	MRPS15	6.11e-60	2.24e-55	0.290555
STS CTA high	DNAJC3	6.97e-60	2.55e-55	0.279145
STS CTA high	HIC1	8.62e-60	3.15e-55	0.270358
STS CTA high	SLIT2	1.36e-59	4.97e-55	0.36937
STS CTA high	BMPR2	1.5e-59	5.51e-55	0.290867
STS CTA high	CDKN3	2.38e-59	8.69e-55	0.364961
STS CTA high	LUZP1	9.59e-59	3.51e-54	0.250818
STS CTA high	RSRC2	9.46e-58	3.46e-53	0.334133
STS CTA high	DNAJC8	1.01e-57	3.7e-53	0.285272
STS CTA high	SOX4	8.19e-57	3e-52	0.32719
STS CTA high	GOLGB1	1.45e-56	5.29e-52	0.314408
STS CTA high	STAG1	3.74e-56	1.37e-51	0.274183
STS CTA high	NBDY	5.31e-56	1.95e-51	0.299298
STS CTA high	PSMC2	1.62e-54	5.94e-50	0.250642
STS CTA high	CLTB	4.42e-54	1.62e-49	0.271427
STS CTA high	DDAH2	5.42e-54	1.99e-49	0.296804
STS CTA high	PEAK1	7.69e-54	2.81e-49	0.27017
STS CTA high	RTF1	7.87e-54	2.88e-49	0.287864
STS CTA high	HEG1	1.23e-53	4.49e-49	0.322519
STS CTA high	WWC2	2.12e-53	7.74e-49	0.261102
STS CTA high	AHNAK	2.95e-53	1.08e-48	0.290395
STS CTA high	FOSB	3.97e-52	1.45e-47	0.348627
STS CTA high	TOMM6	8.89e-52	3.25e-47	0.257719
STS CTA high	MRPL27	1.32e-51	4.84e-47	0.250593
STS CTA high	RPL17	1.5e-51	5.47e-47	0.254853
STS CTA high	GADD45A	2.85e-51	1.04e-46	0.304683
STS CTA high	IRF1	6.64e-51	2.43e-46	0.28486
STS CTA high	PHB	8.23e-51	3.01e-46	0.271132
STS CTA high	ATP6V0B	2.39e-50	8.74e-46	0.260744
STS CTA high	H2AFY	3.79e-50	1.39e-45	0.263605
STS CTA high	FKBP8	6.37e-49	2.33e-44	0.271151
STS CTA high	RPL18	6.33e-48	2.32e-43	0.284341
STS CTA high	SNHG8	2.09e-45	7.64e-41	0.377088
STS CTA high	SRSF7	5.74e-43	2.1e-38	0.26634
STS CTA high	HNRNPA2B1	1.82e-40	6.68e-36	0.258508
STS CTA high	AC012447.1	3.26e-38	1.19e-33	0.292774
STS CTA high	NFATC1	6.11e-36	2.24e-31	0.257809
STS CTA high	SOCS3	2.98e-35	1.09e-30	0.275472
STS CTA high	GUK1	1.84e-32	6.73e-28	0.251899
STS CTA high	NID1	2.74e-23	1e-18	0.377209
STS Proangiogenic	CA9	0	0	2.02918
STS Proangiogenic	CA12	0	0	1.68414
STS Proangiogenic	APLN	0	0	0.567542
STS Proangiogenic	MIR210HG	0	0	0.382542
STS Proangiogenic	NDUFA4L2	1.06e-301	3.87e-297	4.21677
STS Proangiogenic	STC2	4.79e-228	1.75e-223	0.393711
STS Proangiogenic	AK4	2.13e-226	7.81e-222	0.866318
STS Proangiogenic	CADM3	5.01e-226	1.84e-221	1.28327
STS Proangiogenic	TGM1	1.18e-209	4.31e-205	0.495056
STS Proangiogenic	ZNF395	1.22e-204	4.46e-200	0.706621
STS Proangiogenic	NOL3	9.77e-197	3.57e-192	1.22368
STS Proangiogenic	SLC16A3	2.74e-195	1e-190	1.08191
STS Proangiogenic	ALDOC	1.81e-180	6.62e-176	0.369139
STS Proangiogenic	BNIP3	9.96e-176	3.65e-171	1.90107
STS Proangiogenic	SLC2A1	4.16e-175	1.52e-170	0.975643
STS Proangiogenic	FGF11	1.24e-170	4.56e-166	0.271507
STS Proangiogenic	ANKRD37	1.71e-152	6.27e-148	1.50875
STS Proangiogenic	NXPH4	6.94e-150	2.54e-145	0.334109
STS Proangiogenic	ENO2	1.27e-146	4.63e-142	0.819968
STS Proangiogenic	ANGPTL4	2.36e-146	8.65e-142	2.60914
STS Proangiogenic	VEGFA	1.77e-145	6.49e-141	1.97889
STS Proangiogenic	PFKFB4	1.28e-142	4.67e-138	0.387062
STS Proangiogenic	TRIB3	1.15e-133	4.21e-129	0.705549
STS Proangiogenic	EGLN3	1.17e-133	4.28e-129	0.974459
STS Proangiogenic	SLC2A5	4.39e-133	1.61e-128	0.258646
STS Proangiogenic	RBP4	2.68e-132	9.81e-128	1.34345
STS Proangiogenic	SOX9	1.33e-131	4.85e-127	1.28622
STS Proangiogenic	GAPDH	3.99e-130	1.46e-125	2.10827
STS Proangiogenic	ATF5	3.54e-129	1.3e-124	2.50721
STS Proangiogenic	PKM	2.9e-126	1.06e-121	1.87214
STS Proangiogenic	PPDPFL	3.91e-122	1.43e-117	0.328826
STS Proangiogenic	PPP1R3G	3.54e-120	1.29e-115	0.254876
STS Proangiogenic	RPS21	1.47e-119	5.38e-115	1.59197
STS Proangiogenic	PGK1	4.15e-119	1.52e-114	2.02143
STS Proangiogenic	ENO1	1.09e-118	3.98e-114	1.96994
STS Proangiogenic	RPL32	1.7e-113	6.21e-109	1.36617
STS Proangiogenic	AC068724.3	7.35e-113	2.69e-108	0.446066
STS Proangiogenic	RPL36	5.5e-111	2.01e-106	1.60956
STS Proangiogenic	LDHA	1.31e-108	4.79e-104	1.62202
STS Proangiogenic	AP001783.1	9.65e-108	3.53e-103	0.509543
STS Proangiogenic	SLC6A8	8.93e-105	3.27e-100	0.735124
STS Proangiogenic	RPL22	4.26e-103	1.56e-98	1.14027
STS Proangiogenic	RPS26	1.98e-102	7.23e-98	1.50342
STS Proangiogenic	IL20RB	3.75e-102	1.37e-97	0.698099
STS Proangiogenic	RPS3A	3.79e-102	1.39e-97	1.14344
STS Proangiogenic	HILPDA	1.45e-101	5.31e-97	1.16278
STS Proangiogenic	RPLP1	1.92e-101	7.04e-97	1.08293
STS Proangiogenic	ARC	3.84e-101	1.41e-96	1.32902
STS Proangiogenic	BEND5	9.44e-101	3.46e-96	0.474392
STS Proangiogenic	GADD45G	6.11e-99	2.24e-94	1.607
STS Proangiogenic	HMOX1	6.01e-98	2.2e-93	0.932964
STS Proangiogenic	RPS28	3.04e-97	1.11e-92	1.1181
STS Proangiogenic	SNHG29	1.09e-94	3.98e-90	1.42918
STS Proangiogenic	HSF4	1.95e-94	7.13e-90	0.279463
STS Proangiogenic	MIF	1.06e-92	3.89e-88	1.46263
STS Proangiogenic	G0S2	1.28e-92	4.69e-88	0.841331
STS Proangiogenic	AP000695.2	2.78e-92	1.02e-87	0.295889
STS Proangiogenic	BNIP3L	3.6e-92	1.32e-87	1.22291
STS Proangiogenic	ZFAS1	7.48e-92	2.74e-87	1.2789
STS Proangiogenic	DDIT4	1.97e-90	7.21e-86	1.47026
STS Proangiogenic	PLOD1	2.76e-90	1.01e-85	0.793396
STS Proangiogenic	PPP1R3C	3.48e-90	1.27e-85	0.404778
STS Proangiogenic	ULBP1	2.62e-88	9.59e-84	0.632738
STS Proangiogenic	COMMD6	1.26e-87	4.61e-83	1.09506
STS Proangiogenic	RPL38	2.42e-87	8.84e-83	1.12785
STS Proangiogenic	CDCA2	3.83e-87	1.4e-82	0.695005
STS Proangiogenic	RPL18A	6.76e-87	2.47e-82	1.11614
STS Proangiogenic	MAFB	7.58e-87	2.77e-82	1.71256
STS Proangiogenic	NMB	9.81e-87	3.59e-82	0.855611
STS Proangiogenic	P4HB	7.47e-86	2.73e-81	1.21418
STS Proangiogenic	RPL37	2.42e-85	8.85e-81	1.1847
STS Proangiogenic	CLU	4.76e-85	1.74e-80	1.62456
STS Proangiogenic	UBA52	6e-84	2.2e-79	0.843993
STS Proangiogenic	TPI1	2.15e-83	7.88e-79	1.13757
STS Proangiogenic	FTL	2.55e-83	9.33e-79	1.14473
STS Proangiogenic	C3	3.12e-81	1.14e-76	2.02521
STS Proangiogenic	ADM	4.42e-81	1.62e-76	1.41501
STS Proangiogenic	RPS10	3.43e-80	1.25e-75	1.02197
STS Proangiogenic	NDRG1	4.72e-80	1.73e-75	1.44254
STS Proangiogenic	RPL15	9.17e-80	3.36e-75	0.917111
STS Proangiogenic	CLIC3	2.71e-79	9.9e-75	0.622254
STS Proangiogenic	PLOD2	4.77e-78	1.74e-73	1.14714
STS Proangiogenic	RPL39	9.66e-78	3.54e-73	0.943083
STS Proangiogenic	RBP1	2.16e-77	7.89e-73	0.468075
STS Proangiogenic	RPL13	2.37e-77	8.66e-73	1.08727
STS Proangiogenic	MSX1	3.01e-76	1.1e-71	1.00972
STS Proangiogenic	LINC00645	3.31e-76	1.21e-71	0.403397
STS Proangiogenic	SHMT2	2.68e-75	9.8e-71	0.651053
STS Proangiogenic	LINC01550	7.52e-75	2.75e-70	0.387859
STS Proangiogenic	CBX4	1.78e-74	6.51e-70	1.0156
STS Proangiogenic	ALKBH5	3.38e-74	1.24e-69	0.69718
STS Proangiogenic	NARF	2.02e-73	7.41e-69	0.752843
STS Proangiogenic	NRN1	1.43e-72	5.22e-68	0.516502
STS Proangiogenic	SNHG25	1.49e-72	5.45e-68	0.537996
STS Proangiogenic	CDKN2AIP	2.14e-72	7.84e-68	0.695247
STS Proangiogenic	ZNF334	5.44e-72	1.99e-67	0.279264
STS Proangiogenic	PGM1	7.16e-71	2.62e-66	0.705125
STS Proangiogenic	RPL18	1.57e-70	5.76e-66	0.866686
STS Proangiogenic	DCXR	1.96e-70	7.16e-66	0.694413
STS Proangiogenic	KLF2	6.74e-70	2.47e-65	1.54927
STS Proangiogenic	IER5L	8.22e-70	3.01e-65	1.12523
STS Proangiogenic	FAU	1.93e-69	7.08e-65	0.755583
STS Proangiogenic	COX10-AS1	1.29e-68	4.73e-64	0.757442
STS Proangiogenic	MDK	2.29e-68	8.39e-64	1.22829
STS Proangiogenic	SLC1A5	4.58e-68	1.68e-63	0.646926
STS Proangiogenic	RNF165	5.47e-68	2e-63	0.358491
STS Proangiogenic	ADORA2B	7.76e-68	2.84e-63	0.395671
STS Proangiogenic	AL035446.2	1.7e-67	6.23e-63	0.931971
STS Proangiogenic	AC024230.1	2.79e-66	1.02e-61	0.670153
STS Proangiogenic	PRDX4	4.45e-66	1.63e-61	0.950006
STS Proangiogenic	TOB1	2.37e-64	8.66e-60	0.980829
STS Proangiogenic	GPI	2.39e-64	8.74e-60	0.893167
STS Proangiogenic	ING1	3.42e-64	1.25e-59	0.911175
STS Proangiogenic	DHRS3	4.93e-64	1.8e-59	0.573747
STS Proangiogenic	ALDOA	1.31e-63	4.79e-59	0.321672
STS Proangiogenic	FAM162A	1.4e-63	5.11e-59	0.842943
STS Proangiogenic	C4orf47	1.75e-63	6.41e-59	0.455296
STS Proangiogenic	HSPA1B	3.28e-63	1.2e-58	1.58909
STS Proangiogenic	IER2	3.51e-63	1.28e-58	1.35185
STS Proangiogenic	PRDX2	2.03e-62	7.43e-58	0.876616
STS Proangiogenic	P4HA1	3.7e-62	1.36e-57	0.842397
STS Proangiogenic	SEC61G	2.33e-61	8.53e-57	1.02374
STS Proangiogenic	IER5	3.05e-61	1.12e-56	0.993544
STS Proangiogenic	RPS16	3.29e-61	1.2e-56	0.778898
STS Proangiogenic	SLC25A37	3.39e-61	1.24e-56	0.63608
STS Proangiogenic	DNAJB1	4.17e-61	1.53e-56	1.59427
STS Proangiogenic	H1FX	4.18e-61	1.53e-56	0.945293
STS Proangiogenic	FAM43A	6.24e-61	2.28e-56	0.783599
STS Proangiogenic	RPL9	1.82e-60	6.65e-56	0.759808
STS Proangiogenic	MXI1	2.45e-60	8.97e-56	0.56528
STS Proangiogenic	RPS3	3.07e-60	1.12e-55	0.804217
STS Proangiogenic	JUND	7.16e-60	2.62e-55	1.17965
STS Proangiogenic	ACTG1	8.08e-60	2.96e-55	0.941428
STS Proangiogenic	SERTAD1	8.64e-60	3.16e-55	1.29767
STS Proangiogenic	MZT1	1.75e-59	6.42e-55	0.579052
STS Proangiogenic	RPL10	1.81e-59	6.63e-55	0.777488
STS Proangiogenic	OOEP	2.01e-59	7.35e-55	0.285193
STS Proangiogenic	CPE	2.42e-59	8.84e-55	1.53959
STS Proangiogenic	PFKL	4.06e-59	1.49e-54	0.523665
STS Proangiogenic	PNP	1.27e-58	4.64e-54	0.845031
STS Proangiogenic	H2AFX	4.66e-58	1.71e-53	1.04554
STS Proangiogenic	SMIM3	4.76e-58	1.74e-53	0.450018
STS Proangiogenic	H3F3B	6.27e-58	2.3e-53	1.01494
STS Proangiogenic	ZC3H12A	1.17e-57	4.29e-53	0.669789
STS Proangiogenic	RPL30	2.92e-57	1.07e-52	0.79931
STS Proangiogenic	JAM2	7.95e-57	2.91e-52	0.482768
STS Proangiogenic	GOLGA8A	9.27e-57	3.39e-52	0.47161
STS Proangiogenic	WARS	1.23e-56	4.5e-52	0.780542
STS Proangiogenic	KDM4B	1.37e-56	5.02e-52	0.567253
STS Proangiogenic	HSPA1A	1.73e-56	6.34e-52	1.6288
STS Proangiogenic	RPS29	2.29e-56	8.39e-52	0.724554
STS Proangiogenic	SAP30	3.15e-56	1.15e-51	0.751628
STS Proangiogenic	RPL34	5.48e-56	2.01e-51	0.738823
STS Proangiogenic	RPS19	6.24e-56	2.28e-51	0.792266
STS Proangiogenic	SH3BGR	1.02e-55	3.75e-51	0.451703
STS Proangiogenic	HERPUD1	1.37e-55	5.01e-51	1.0139
STS Proangiogenic	ARL4D	2.2e-55	8.06e-51	0.878597
STS Proangiogenic	AL110292.1	2.35e-55	8.61e-51	0.696798
STS Proangiogenic	KLHL35	5.11e-55	1.87e-50	0.277326
STS Proangiogenic	PFKP	8.27e-55	3.03e-50	0.466845
STS Proangiogenic	HNRNPA1	2.12e-54	7.75e-50	0.773251
STS Proangiogenic	LONP1	4.43e-54	1.62e-49	0.648842
STS Proangiogenic	RASIP1	5.15e-54	1.89e-49	0.482364
STS Proangiogenic	TUBA4A	1.24e-53	4.54e-49	0.37988
STS Proangiogenic	VIM	3.23e-53	1.18e-48	0.774007
STS Proangiogenic	TNFSF9	4.23e-53	1.55e-48	0.705427
STS Proangiogenic	ARHGEF2	8.79e-53	3.22e-48	0.604333
STS Proangiogenic	NQO1	1.66e-52	6.06e-48	0.648133
STS Proangiogenic	SLC16A1	2.15e-52	7.87e-48	0.687306
STS Proangiogenic	EIF4A3	7e-52	2.56e-47	1.09935
STS Proangiogenic	PPDPF	7.35e-52	2.69e-47	0.802666
STS Proangiogenic	ADPRHL2	9.66e-52	3.53e-47	0.442254
STS Proangiogenic	RPL21	1.79e-51	6.57e-47	0.680126
STS Proangiogenic	PDK1	1.85e-51	6.76e-47	0.261761
STS Proangiogenic	NBL1	1.96e-51	7.18e-47	0.749828
STS Proangiogenic	TPD52L1	2.38e-51	8.72e-47	0.339313
STS Proangiogenic	UBB	2.62e-51	9.61e-47	1.11276
STS Proangiogenic	SIVA1	2.67e-51	9.77e-47	0.814198
STS Proangiogenic	IER3	4.45e-51	1.63e-46	1.40958
STS Proangiogenic	RPL28	5.19e-51	1.9e-46	0.692551
STS Proangiogenic	SNHG5	7.57e-51	2.77e-46	0.667638
STS Proangiogenic	GUCY1A2	1.02e-50	3.72e-46	0.865893
STS Proangiogenic	WDR45B	1.05e-50	3.84e-46	0.53937
STS Proangiogenic	RACK1	1.14e-50	4.19e-46	0.732101
STS Proangiogenic	UBE2S	1.41e-50	5.16e-46	1.4628
STS Proangiogenic	RAP2A	1.52e-50	5.57e-46	0.470072
STS Proangiogenic	SOD1	1.79e-50	6.56e-46	0.790788
STS Proangiogenic	FABP3	2.12e-50	7.77e-46	0.927592
STS Proangiogenic	SNHG12	2.98e-50	1.09e-45	0.694215
STS Proangiogenic	DDIT3	3.88e-50	1.42e-45	0.729459
STS Proangiogenic	JUNB	4.01e-50	1.47e-45	1.2906
STS Proangiogenic	ILVBL	4.73e-50	1.73e-45	0.464313
STS Proangiogenic	FTH1	6.02e-50	2.2e-45	0.752054
STS Proangiogenic	RPL35	6.66e-50	2.44e-45	0.57392
STS Proangiogenic	SLC25A29	9.35e-50	3.42e-45	0.347493
STS Proangiogenic	POU3F1	1.32e-49	4.83e-45	0.329382
STS Proangiogenic	NDFIP2	1.35e-49	4.95e-45	0.485669
STS Proangiogenic	AFMID	1.38e-49	5.04e-45	0.481099
STS Proangiogenic	ZNF286A	1.4e-49	5.14e-45	0.420722
STS Proangiogenic	CLEC11A	2.04e-49	7.48e-45	0.435894
STS Proangiogenic	RPL11	2.16e-49	7.9e-45	0.677007
STS Proangiogenic	RPL36A	2.87e-49	1.05e-44	0.644851
STS Proangiogenic	ATP6V0D1	3.96e-49	1.45e-44	0.854854
STS Proangiogenic	RPL4	4.04e-49	1.48e-44	0.682143
STS Proangiogenic	TUBA1C	4.97e-49	1.82e-44	0.814006
STS Proangiogenic	TRPM3	7.63e-49	2.79e-44	0.466051
STS Proangiogenic	COA8	1.01e-48	3.71e-44	0.509986
STS Proangiogenic	RPS13	1.18e-48	4.31e-44	0.718317
STS Proangiogenic	SNAI1	2.73e-48	1e-43	0.479217
STS Proangiogenic	ZNF385A	3.54e-48	1.29e-43	0.53667
STS Proangiogenic	LINC01060	4.13e-48	1.51e-43	0.413794
STS Proangiogenic	RPL26	4.99e-48	1.83e-43	0.692497
STS Proangiogenic	SLPI	7.33e-48	2.68e-43	0.829066
STS Proangiogenic	ANAPC11	1e-47	3.67e-43	0.750078
STS Proangiogenic	OCIAD2	1.11e-47	4.05e-43	0.455389
STS Proangiogenic	DZIP1	2.69e-47	9.84e-43	0.500048
STS Proangiogenic	P4HA2	6.05e-47	2.21e-42	0.621461
STS Proangiogenic	TGDS	6.16e-47	2.26e-42	0.288502
STS Proangiogenic	RPS18	1.23e-46	4.5e-42	0.692759
STS Proangiogenic	CITED2	1.4e-46	5.13e-42	0.825779
STS Proangiogenic	ZSCAN31	1.86e-46	6.81e-42	0.267298
STS Proangiogenic	MYLIP	2.47e-46	9.03e-42	0.971894
STS Proangiogenic	KLHL21	2.75e-46	1.01e-41	0.368711
STS Proangiogenic	RHOB	4.09e-46	1.5e-41	0.821763
STS Proangiogenic	JPT1	4.11e-46	1.5e-41	0.666793
STS Proangiogenic	EEF2	4.21e-46	1.54e-41	0.642638
STS Proangiogenic	GNAS	6.9e-46	2.53e-41	0.573731
STS Proangiogenic	FZD7	7.56e-46	2.77e-41	0.347218
STS Proangiogenic	ALYREF	1.08e-45	3.96e-41	0.483033
STS Proangiogenic	CAPS	1.51e-45	5.51e-41	0.366163
STS Proangiogenic	TENT5A	1.58e-45	5.78e-41	0.622451
STS Proangiogenic	GYS1	4.3e-45	1.57e-40	0.298631
STS Proangiogenic	ALDH1A1	2.03e-44	7.42e-40	0.372631
STS Proangiogenic	KCTD12	2.46e-44	9.02e-40	0.743441
STS Proangiogenic	RPLP0	3.59e-44	1.31e-39	0.615163
STS Proangiogenic	SLC7A11	3.68e-44	1.35e-39	0.282866
STS Proangiogenic	ID2	4.03e-44	1.48e-39	0.719729
STS Proangiogenic	SOX4	4.39e-44	1.61e-39	1.02464
STS Proangiogenic	ZNF439	4.82e-44	1.76e-39	0.273511
STS Proangiogenic	RAD23A	4.93e-44	1.8e-39	0.673366
STS Proangiogenic	LPAR6	7.75e-44	2.83e-39	0.361927
STS Proangiogenic	XPOT	1.85e-43	6.79e-39	0.612381
STS Proangiogenic	SRSF2	1.94e-43	7.11e-39	0.771059
STS Proangiogenic	SLC9A3R1	2.34e-43	8.58e-39	0.411367
STS Proangiogenic	RPL6	2.86e-43	1.05e-38	0.615937
STS Proangiogenic	COX6A1	3e-43	1.1e-38	0.67009
STS Proangiogenic	AKT1	3.35e-43	1.23e-38	0.452052
STS Proangiogenic	FUT11	4.38e-43	1.6e-38	0.338572
STS Proangiogenic	ERO1A	4.46e-43	1.63e-38	0.576862
STS Proangiogenic	MIR155HG	4.69e-43	1.72e-38	0.380183
STS Proangiogenic	LPCAT1	5.36e-43	1.96e-38	0.336507
STS Proangiogenic	SNAPC2	8.14e-43	2.98e-38	0.384562
STS Proangiogenic	SLC38A1	8.79e-43	3.22e-38	0.343601
STS Proangiogenic	OGFOD3	1.26e-42	4.61e-38	0.425612
STS Proangiogenic	PPP1R15A	1.62e-42	5.92e-38	0.977442
STS Proangiogenic	DYNLL1	1.66e-42	6.09e-38	0.696951
STS Proangiogenic	ZMYND8	2.61e-42	9.54e-38	0.522249
STS Proangiogenic	KIAA1191	6.46e-42	2.37e-37	0.351039
STS Proangiogenic	TSKU	8.28e-42	3.03e-37	0.36842
STS Proangiogenic	SNHG1	9.06e-42	3.32e-37	0.335157
STS Proangiogenic	TUBB3	1.04e-41	3.8e-37	0.850418
STS Proangiogenic	ULBP2	1.14e-41	4.18e-37	0.26029
STS Proangiogenic	PHLDA1	1.27e-41	4.63e-37	0.873259
STS Proangiogenic	CDKN2A	1.27e-41	4.64e-37	0.743431
STS Proangiogenic	RPS6	1.86e-41	6.81e-37	0.673288
STS Proangiogenic	CFDP1	1.94e-41	7.1e-37	0.561841
STS Proangiogenic	SH3BGRL3	2.16e-41	7.89e-37	0.864244
STS Proangiogenic	EEF1G	2.66e-41	9.75e-37	0.608245
STS Proangiogenic	NUDT14	3.66e-41	1.34e-36	0.292681
STS Proangiogenic	BRD2	4.13e-41	1.51e-36	0.808117
STS Proangiogenic	FTCDNL1	4.52e-41	1.66e-36	0.266436
STS Proangiogenic	RAE1	6.47e-41	2.37e-36	0.370178
STS Proangiogenic	RPS25	6.52e-41	2.39e-36	0.589503
STS Proangiogenic	ZNF711	7.09e-41	2.6e-36	0.285629
STS Proangiogenic	CEBPB	7.49e-41	2.74e-36	0.85283
STS Proangiogenic	FSCN1	8.36e-41	3.06e-36	0.702371
STS Proangiogenic	CYBA	8.54e-41	3.13e-36	0.656186
STS Proangiogenic	ZNF292	1.06e-40	3.9e-36	0.61374
STS Proangiogenic	CD320	1.73e-40	6.32e-36	0.481322
STS Proangiogenic	VASN	2.04e-40	7.48e-36	0.62518
STS Proangiogenic	ARRDC2	2.15e-40	7.87e-36	0.31196
STS Proangiogenic	DHPS	2.71e-40	9.91e-36	0.616927
STS Proangiogenic	FGD5	3.13e-40	1.15e-35	0.294153
STS Proangiogenic	TENM1	3.88e-40	1.42e-35	0.383166
STS Proangiogenic	AC097534.2	4.88e-40	1.79e-35	0.298966
STS Proangiogenic	AARS	5.19e-40	1.9e-35	0.417836
STS Proangiogenic	MTA1	7.51e-40	2.75e-35	0.319948
STS Proangiogenic	PDRG1	7.55e-40	2.76e-35	0.320922
STS Proangiogenic	GCHFR	8.76e-40	3.21e-35	0.337115
STS Proangiogenic	TRIM16	9.77e-40	3.58e-35	0.41801
STS Proangiogenic	RPS4Y1	1.35e-39	4.94e-35	0.685018
STS Proangiogenic	GLTP	1.47e-39	5.37e-35	0.363021
STS Proangiogenic	NDUFB7	1.71e-39	6.27e-35	0.592843
STS Proangiogenic	TUBB4B	2.44e-39	8.93e-35	0.919699
STS Proangiogenic	PCDH10	2.49e-39	9.13e-35	0.299459
STS Proangiogenic	BST2	2.88e-39	1.06e-34	0.316824
STS Proangiogenic	KLF4	3.3e-39	1.21e-34	1.04071
STS Proangiogenic	CBR3	3.68e-39	1.35e-34	0.659075
STS Proangiogenic	MRPL39	3.84e-39	1.41e-34	0.270331
STS Proangiogenic	MAP1LC3B	5.58e-39	2.04e-34	0.711892
STS Proangiogenic	ADPRM	5.75e-39	2.1e-34	0.260204
STS Proangiogenic	THYN1	7.79e-39	2.85e-34	0.381952
STS Proangiogenic	DIS3	9.76e-39	3.57e-34	0.410096
STS Proangiogenic	AKR1C3	1.48e-38	5.42e-34	0.469693
STS Proangiogenic	SGK1	1.86e-38	6.8e-34	0.638559
STS Proangiogenic	ADAMTS1	3.26e-38	1.19e-33	0.890619
STS Proangiogenic	FLNC	3.43e-38	1.25e-33	0.474461
STS Proangiogenic	ERRFI1	3.65e-38	1.34e-33	0.653755
STS Proangiogenic	RFNG	4.33e-38	1.58e-33	0.397434
STS Proangiogenic	RPLP2	4.38e-38	1.6e-33	0.496178
STS Proangiogenic	HSPA8	5.4e-38	1.98e-33	1.12242
STS Proangiogenic	CYBC1	7.4e-38	2.71e-33	0.423138
STS Proangiogenic	SOCS1	7.52e-38	2.75e-33	0.757192
STS Proangiogenic	RTL8A	7.55e-38	2.76e-33	0.368162
STS Proangiogenic	NOB1	8.06e-38	2.95e-33	0.357139
STS Proangiogenic	LINC01358	1.14e-37	4.17e-33	0.366945
STS Proangiogenic	ZFP36	1.26e-37	4.62e-33	1.15697
STS Proangiogenic	HSP90AA1	1.4e-37	5.11e-33	1.11587
STS Proangiogenic	CCNI	1.68e-37	6.14e-33	0.608385
STS Proangiogenic	ZNF844	2.52e-37	9.22e-33	0.335171
STS Proangiogenic	WDR83OS	3.18e-37	1.16e-32	0.6002
STS Proangiogenic	PCOLCE2	3.22e-37	1.18e-32	0.346864
STS Proangiogenic	MRGBP	4.12e-37	1.51e-32	0.339229
STS Proangiogenic	EEF1A1	4.83e-37	1.77e-32	0.597194
STS Proangiogenic	TMEM45A	5e-37	1.83e-32	0.342859
STS Proangiogenic	RPS8	6.15e-37	2.25e-32	0.576823
STS Proangiogenic	SLC35E1	7.2e-37	2.64e-32	0.372439
STS Proangiogenic	NGLY1	7.21e-37	2.64e-32	0.38679
STS Proangiogenic	KLF5	7.83e-37	2.87e-32	0.36879
STS Proangiogenic	CRABP2	9.71e-37	3.55e-32	0.651002
STS Proangiogenic	TFDP1	1.11e-36	4.07e-32	0.466612
STS Proangiogenic	TIMM10	1.47e-36	5.37e-32	0.398531
STS Proangiogenic	MYC	1.91e-36	6.98e-32	0.71281
STS Proangiogenic	RPS15A	2.01e-36	7.36e-32	0.554346
STS Proangiogenic	ITGB3BP	2.78e-36	1.02e-31	0.507917
STS Proangiogenic	ZNF414	3.73e-36	1.37e-31	0.323163
STS Proangiogenic	BLCAP	4.57e-36	1.67e-31	0.323476
STS Proangiogenic	SYDE1	7.67e-36	2.81e-31	0.330938
STS Proangiogenic	IRF7	8.98e-36	3.29e-31	0.280441
STS Proangiogenic	CDC37	1.13e-35	4.14e-31	0.475478
STS Proangiogenic	ZNF44	1.22e-35	4.47e-31	0.386232
STS Proangiogenic	TEX30	1.23e-35	4.5e-31	0.365261
STS Proangiogenic	FBXL3	1.72e-35	6.28e-31	0.3785
STS Proangiogenic	FN3KRP	2.15e-35	7.88e-31	0.332601
STS Proangiogenic	WBP2	2.42e-35	8.85e-31	0.327335
STS Proangiogenic	ARPC1A	2.67e-35	9.79e-31	0.501072
STS Proangiogenic	TPD52L2	3.55e-35	1.3e-30	0.343861
STS Proangiogenic	CKS2	4.62e-35	1.69e-30	0.804133
STS Proangiogenic	KIRREL3	5.18e-35	1.9e-30	0.356944
STS Proangiogenic	C17orf58	5.25e-35	1.92e-30	0.311474
STS Proangiogenic	SRSF6	5.8e-35	2.12e-30	0.434141
STS Proangiogenic	TECR	6.6e-35	2.42e-30	0.551915
STS Proangiogenic	ERGIC3	6.61e-35	2.42e-30	0.421377
STS Proangiogenic	ROMO1	6.69e-35	2.45e-30	0.460209
STS Proangiogenic	RNF114	7.83e-35	2.86e-30	0.371991
STS Proangiogenic	FOXC1	8.4e-35	3.08e-30	0.395649
STS Proangiogenic	EGR3	8.69e-35	3.18e-30	0.591089
STS Proangiogenic	ZFP90	1.01e-34	3.68e-30	0.269307
STS Proangiogenic	GXYLT2	1.04e-34	3.81e-30	0.374229
STS Proangiogenic	FKBP8	1.63e-34	5.96e-30	0.501417
STS Proangiogenic	MAF	1.69e-34	6.19e-30	0.634691
STS Proangiogenic	TUBA1B	1.89e-34	6.91e-30	0.689548
STS Proangiogenic	BTBD6	4.62e-34	1.69e-29	0.377053
STS Proangiogenic	SERPINE1	4.89e-34	1.79e-29	0.842602
STS Proangiogenic	DDT	5.92e-34	2.17e-29	0.496279
STS Proangiogenic	AK2	6.21e-34	2.27e-29	0.409491
STS Proangiogenic	NORAD	6.56e-34	2.4e-29	0.556962
STS Proangiogenic	PGAM1	6.79e-34	2.49e-29	0.433256
STS Proangiogenic	DUSP6	7.29e-34	2.67e-29	0.375243
STS Proangiogenic	HMGB2	7.46e-34	2.73e-29	0.427412
STS Proangiogenic	IPO5	8.98e-34	3.29e-29	0.437959
STS Proangiogenic	PFDN4	1.16e-33	4.26e-29	0.325857
STS Proangiogenic	FAM217B	1.19e-33	4.35e-29	0.318562
STS Proangiogenic	ECI2	1.35e-33	4.93e-29	0.362582
STS Proangiogenic	HEXA	1.49e-33	5.44e-29	0.433697
STS Proangiogenic	MEST	2.34e-33	8.55e-29	0.326084
STS Proangiogenic	HSPA5	2.57e-33	9.41e-29	0.718797
STS Proangiogenic	NPEPPS	3.05e-33	1.12e-28	0.497923
STS Proangiogenic	HES1	4.55e-33	1.67e-28	0.67611
STS Proangiogenic	SNX21	5e-33	1.83e-28	0.393112
STS Proangiogenic	DCTD	5.14e-33	1.88e-28	0.319395
STS Proangiogenic	HEXIM1	7.24e-33	2.65e-28	0.469766
STS Proangiogenic	FOSB	7.54e-33	2.76e-28	1.04023
STS Proangiogenic	RSU1	8.43e-33	3.09e-28	0.340293
STS Proangiogenic	CINP	9.9e-33	3.62e-28	0.283384
STS Proangiogenic	SLC41A3	1.02e-32	3.72e-28	0.284827
STS Proangiogenic	UBC	1.28e-32	4.67e-28	0.638911
STS Proangiogenic	FGF16	1.48e-32	5.43e-28	0.288725
STS Proangiogenic	H2AFZ	1.57e-32	5.76e-28	0.638589
STS Proangiogenic	MBOAT7	1.65e-32	6.06e-28	0.256091
STS Proangiogenic	TXNIP	1.9e-32	6.94e-28	0.651461
STS Proangiogenic	HMGN2	2.02e-32	7.38e-28	0.49991
STS Proangiogenic	ZFYVE21	2.68e-32	9.82e-28	0.352423
STS Proangiogenic	CSRP2	2.75e-32	1.01e-27	0.349717
STS Proangiogenic	PLEKHG4	2.86e-32	1.05e-27	0.254179
STS Proangiogenic	GDF15	3.08e-32	1.13e-27	1.12717
STS Proangiogenic	CCDC130	3.1e-32	1.14e-27	0.34009
STS Proangiogenic	SH3BP5	3.29e-32	1.2e-27	0.508691
STS Proangiogenic	LSM3	3.38e-32	1.24e-27	0.489228
STS Proangiogenic	CDH23	3.56e-32	1.3e-27	0.260093
STS Proangiogenic	ZNF770	3.57e-32	1.31e-27	0.297327
STS Proangiogenic	ZXDC	3.62e-32	1.33e-27	0.325744
STS Proangiogenic	ARL16	3.96e-32	1.45e-27	0.32602
STS Proangiogenic	MPHOSPH8	4.08e-32	1.49e-27	0.525952
STS Proangiogenic	NOVA1	4.6e-32	1.68e-27	0.503196
STS Proangiogenic	RBM26	4.64e-32	1.7e-27	0.413473
STS Proangiogenic	KLHL5	5.1e-32	1.87e-27	0.382887
STS Proangiogenic	EFNB2	8.54e-32	3.12e-27	0.54737
STS Proangiogenic	ODC1	1.78e-31	6.52e-27	0.637812
STS Proangiogenic	PXMP2	2.42e-31	8.84e-27	0.397254
STS Proangiogenic	CXCL1	2.91e-31	1.07e-26	0.464181
STS Proangiogenic	B3GNT9	3.19e-31	1.17e-26	0.277583
STS Proangiogenic	PRKCSH	3.41e-31	1.25e-26	0.381839
STS Proangiogenic	XAB2	3.42e-31	1.25e-26	0.264224
STS Proangiogenic	CIAO2B	3.63e-31	1.33e-26	0.49256
STS Proangiogenic	GADD45GIP1	3.85e-31	1.41e-26	0.501075
STS Proangiogenic	SRSF9	4.49e-31	1.65e-26	0.487971
STS Proangiogenic	CMPK1	5.18e-31	1.89e-26	0.416923
STS Proangiogenic	ATP5F1E	6.79e-31	2.48e-26	0.521622
STS Proangiogenic	UCHL3	7.79e-31	2.85e-26	0.347013
STS Proangiogenic	TXNRD1	8.11e-31	2.97e-26	0.3195
STS Proangiogenic	ZNF626	8.84e-31	3.24e-26	0.350546
STS Proangiogenic	AKAP8L	1.01e-30	3.68e-26	0.390193
STS Proangiogenic	ZNF430	1.01e-30	3.69e-26	0.305404
STS Proangiogenic	GPRC5A	1.13e-30	4.14e-26	0.460553
STS Proangiogenic	CHMP1A	1.34e-30	4.91e-26	0.277236
STS Proangiogenic	EGR2	1.4e-30	5.12e-26	0.401675
STS Proangiogenic	GADD45B	1.59e-30	5.81e-26	0.867109
STS Proangiogenic	ANP32B	2.05e-30	7.5e-26	0.568909
STS Proangiogenic	SLC25A36	2.11e-30	7.72e-26	0.373137
STS Proangiogenic	SOCS3	2.12e-30	7.75e-26	0.919855
STS Proangiogenic	ALKBH7	2.35e-30	8.62e-26	0.45996
STS Proangiogenic	MRPL54	2.47e-30	9.03e-26	0.427155
STS Proangiogenic	LARP6	2.56e-30	9.36e-26	0.355777
STS Proangiogenic	B3GALT6	2.71e-30	9.94e-26	0.258862
STS Proangiogenic	MGST2	2.73e-30	9.98e-26	0.289635
STS Proangiogenic	RNF24	3.33e-30	1.22e-25	0.34376
STS Proangiogenic	THAP11	3.41e-30	1.25e-25	0.251438
STS Proangiogenic	VKORC1	3.93e-30	1.44e-25	0.583438
STS Proangiogenic	MLLT1	4.44e-30	1.62e-25	0.272564
STS Proangiogenic	ERN1	4.66e-30	1.71e-25	0.322662
STS Proangiogenic	TUBA1A	4.71e-30	1.72e-25	0.806851
STS Proangiogenic	TCEA2	5.15e-30	1.89e-25	0.320718
STS Proangiogenic	MINDY3	5.49e-30	2.01e-25	0.298387
STS Proangiogenic	ZNF652	7.08e-30	2.59e-25	0.412069
STS Proangiogenic	PIEZO1	7.49e-30	2.74e-25	0.257686
STS Proangiogenic	PCDH11X	8.8e-30	3.22e-25	0.255001
STS Proangiogenic	C4orf3	1.02e-29	3.75e-25	0.490105
STS Proangiogenic	PCID2	1.04e-29	3.8e-25	0.320467
STS Proangiogenic	NXT1	1.12e-29	4.1e-25	0.340661
STS Proangiogenic	EPHA6	1.2e-29	4.39e-25	0.254198
STS Proangiogenic	ZNF503	1.27e-29	4.65e-25	0.431437
STS Proangiogenic	POM121C	1.58e-29	5.78e-25	0.278505
STS Proangiogenic	RAVER1	1.8e-29	6.6e-25	0.252323
STS Proangiogenic	ELAC2	1.98e-29	7.25e-25	0.285209
STS Proangiogenic	RPL41	2.33e-29	8.53e-25	0.426512
STS Proangiogenic	TM9SF2	2.59e-29	9.49e-25	0.369001
STS Proangiogenic	PACS2	2.63e-29	9.62e-25	0.273941
STS Proangiogenic	DUSP2	2.79e-29	1.02e-24	0.676968
STS Proangiogenic	SNHG6	2.85e-29	1.04e-24	0.438584
STS Proangiogenic	MYL6B	3.36e-29	1.23e-24	0.330107
STS Proangiogenic	NNT-AS1	3.46e-29	1.27e-24	0.305047
STS Proangiogenic	PEG10	4.12e-29	1.51e-24	0.331069
STS Proangiogenic	STX8	4.24e-29	1.55e-24	0.43127
STS Proangiogenic	DUS3L	4.29e-29	1.57e-24	0.265416
STS Proangiogenic	PMAIP1	6.51e-29	2.38e-24	0.282391
STS Proangiogenic	MAP9	1.2e-28	4.38e-24	0.346489
STS Proangiogenic	JMJD6	1.22e-28	4.45e-24	0.327428
STS Proangiogenic	SLC2A4RG	1.28e-28	4.68e-24	0.446927
STS Proangiogenic	PRPF18	1.31e-28	4.79e-24	0.305428
STS Proangiogenic	KHSRP	1.32e-28	4.82e-24	0.291262
STS Proangiogenic	SNRPD2	1.46e-28	5.33e-24	0.474519
STS Proangiogenic	NDUFAF8	1.56e-28	5.73e-24	0.40552
STS Proangiogenic	RPS27	1.59e-28	5.84e-24	0.5013
STS Proangiogenic	ARRDC3	1.81e-28	6.63e-24	0.255464
STS Proangiogenic	LSP1	3.05e-28	1.12e-23	0.386544
STS Proangiogenic	ARHGDIA	3.05e-28	1.12e-23	0.441489
STS Proangiogenic	UQCRB	3.32e-28	1.21e-23	0.427621
STS Proangiogenic	PRICKLE1	3.61e-28	1.32e-23	0.344993
STS Proangiogenic	PYGB	3.66e-28	1.34e-23	0.289945
STS Proangiogenic	MICOS13	3.85e-28	1.41e-23	0.436175
STS Proangiogenic	ATP5PD	4.56e-28	1.67e-23	0.467024
STS Proangiogenic	CDKN2C	4.68e-28	1.71e-23	0.33254
STS Proangiogenic	CKB	4.73e-28	1.73e-23	0.754055
STS Proangiogenic	TRAPPC5	4.81e-28	1.76e-23	0.420605
STS Proangiogenic	TMED1	5.51e-28	2.02e-23	0.373213
STS Proangiogenic	PFN2	6.77e-28	2.48e-23	0.263572
STS Proangiogenic	MDP1	7.13e-28	2.61e-23	0.258713
STS Proangiogenic	CSNK2B	7.7e-28	2.82e-23	0.452951
STS Proangiogenic	TRIM47	1.83e-27	6.7e-23	0.453464
STS Proangiogenic	SEPTIN9	1.9e-27	6.96e-23	0.356491
STS Proangiogenic	APP	1.96e-27	7.19e-23	0.505863
STS Proangiogenic	SESN2	2.03e-27	7.43e-23	0.286907
STS Proangiogenic	AKAP17A	2.05e-27	7.49e-23	0.273661
STS Proangiogenic	NDUFA11	2.39e-27	8.76e-23	0.488028
STS Proangiogenic	NDUFA13	2.92e-27	1.07e-22	0.470062
STS Proangiogenic	ZNF677	3e-27	1.1e-22	0.25276
STS Proangiogenic	BGN	3.11e-27	1.14e-22	0.33529
STS Proangiogenic	IMP3	3.61e-27	1.32e-22	0.361873
STS Proangiogenic	PGRMC1	3.8e-27	1.39e-22	0.458886
STS Proangiogenic	TNF	3.84e-27	1.4e-22	0.277965
STS Proangiogenic	SLC3A2	4.09e-27	1.5e-22	0.401531
STS Proangiogenic	RPN2	4.43e-27	1.62e-22	0.474008
STS Proangiogenic	METRNL	4.76e-27	1.74e-22	0.407322
STS Proangiogenic	NAA20	5.09e-27	1.86e-22	0.345557
STS Proangiogenic	C12orf65	6.55e-27	2.4e-22	0.279625
STS Proangiogenic	TBX3	6.59e-27	2.41e-22	0.320224
STS Proangiogenic	MGST1	7.12e-27	2.61e-22	0.388615
STS Proangiogenic	MRPS33	7.48e-27	2.74e-22	0.344838
STS Proangiogenic	PFDN5	8.12e-27	2.97e-22	0.440451
STS Proangiogenic	DLGAP4	1e-26	3.67e-22	0.437799
STS Proangiogenic	TBC1D9B	1.12e-26	4.1e-22	0.260213
STS Proangiogenic	TUBGCP3	1.19e-26	4.36e-22	0.29607
STS Proangiogenic	SMIM7	1.22e-26	4.46e-22	0.40961
STS Proangiogenic	PLK2	1.33e-26	4.88e-22	0.402802
STS Proangiogenic	DYNLRB1	1.76e-26	6.45e-22	0.451364
STS Proangiogenic	UBXN6	2.65e-26	9.71e-22	0.308304
STS Proangiogenic	ATP5PO	3.01e-26	1.1e-21	0.465625
STS Proangiogenic	TMEM205	3.35e-26	1.22e-21	0.291182
STS Proangiogenic	NFIX	3.63e-26	1.33e-21	0.499609
STS Proangiogenic	TTC3	3.77e-26	1.38e-21	0.529672
STS Proangiogenic	PLRG1	3.91e-26	1.43e-21	0.27672
STS Proangiogenic	MMP16	3.98e-26	1.46e-21	0.388295
STS Proangiogenic	MLLT3	3.99e-26	1.46e-21	0.38179
STS Proangiogenic	HSBP1	4.73e-26	1.73e-21	0.405772
STS Proangiogenic	COX4I1	5.45e-26	1.99e-21	0.477208
STS Proangiogenic	TMEM100	5.73e-26	2.1e-21	0.297745
STS Proangiogenic	ELOF1	5.9e-26	2.16e-21	0.285567
STS Proangiogenic	NOP53	6.37e-26	2.33e-21	0.413315
STS Proangiogenic	RPS23	7.48e-26	2.74e-21	0.436726
STS Proangiogenic	HCG17	7.55e-26	2.76e-21	0.33098
STS Proangiogenic	PABPC1	7.65e-26	2.8e-21	0.359275
STS Proangiogenic	NEU1	8.02e-26	2.94e-21	0.458613
STS Proangiogenic	COLGALT1	8.3e-26	3.04e-21	0.275473
STS Proangiogenic	ECSIT	9.66e-26	3.54e-21	0.301544
STS Proangiogenic	RAD51C	1.24e-25	4.55e-21	0.288098
STS Proangiogenic	EPB41L4A-AS1	2.25e-25	8.23e-21	0.346065
STS Proangiogenic	CCNB1IP1	2.59e-25	9.48e-21	0.255503
STS Proangiogenic	TCEA1	2.66e-25	9.73e-21	0.442179
STS Proangiogenic	BHLHE40	2.7e-25	9.87e-21	0.337183
STS Proangiogenic	EIF5	3.11e-25	1.14e-20	0.449007
STS Proangiogenic	POLR2J	3.35e-25	1.23e-20	0.417607
STS Proangiogenic	UPF2	3.46e-25	1.27e-20	0.282094
STS Proangiogenic	PITX1	3.55e-25	1.3e-20	0.262094
STS Proangiogenic	H19	3.61e-25	1.32e-20	0.448442
STS Proangiogenic	OPTN	5e-25	1.83e-20	0.410185
STS Proangiogenic	C1orf52	5.54e-25	2.03e-20	0.299487
STS Proangiogenic	CERS2	5.56e-25	2.04e-20	0.301235
STS Proangiogenic	DDX3Y	6.2e-25	2.27e-20	0.253463
STS Proangiogenic	JUN	6.66e-25	2.44e-20	21:22:42.118000
STS Proangiogenic	ZKSCAN1	6.92e-25	2.53e-20	0.361708
STS Proangiogenic	GRPEL1	7.86e-25	2.88e-20	0.299921
STS Proangiogenic	RAB11B	8.5e-25	3.11e-20	0.293828
STS Proangiogenic	CRIP1	1.06e-24	3.89e-20	0.409649
STS Proangiogenic	PSIP1	1.12e-24	4.08e-20	0.365269
STS Proangiogenic	FOS	1.26e-24	4.62e-20	0.947131
STS Proangiogenic	CDKN1A	1.33e-24	4.86e-20	0.622781
STS Proangiogenic	ZFAND2A	1.37e-24	5.03e-20	0.51322
STS Proangiogenic	MCRIP1	1.37e-24	5.03e-20	0.334893
STS Proangiogenic	TUSC1	1.5e-24	5.49e-20	0.287261
STS Proangiogenic	BUD23	1.58e-24	5.78e-20	0.30058
STS Proangiogenic	PTGIS	1.77e-24	6.47e-20	0.397872
STS Proangiogenic	ZNF358	1.85e-24	6.76e-20	0.276605
STS Proangiogenic	UPF3A	1.87e-24	6.84e-20	0.328072
STS Proangiogenic	NR4A1	1.87e-24	6.86e-20	0.603502
STS Proangiogenic	IGFBP2	2.11e-24	7.71e-20	0.545369
STS Proangiogenic	COX11	2.16e-24	7.92e-20	0.294832
STS Proangiogenic	GID8	2.25e-24	8.23e-20	0.259287
STS Proangiogenic	HPRT1	2.36e-24	8.65e-20	0.272765
STS Proangiogenic	FBL	2.68e-24	9.82e-20	0.348909
STS Proangiogenic	ELOC	2.94e-24	1.08e-19	0.35837
STS Proangiogenic	BAG5	3.36e-24	1.23e-19	0.303031
STS Proangiogenic	FAM219A	3.51e-24	1.28e-19	0.263386
STS Proangiogenic	SPOP	3.8e-24	1.39e-19	0.331354
STS Proangiogenic	C2CD6	4.26e-24	1.56e-19	0.264998
STS Proangiogenic	EIF4B	5.11e-24	1.87e-19	0.348438
STS Proangiogenic	MT2A	5.13e-24	1.88e-19	0.885091
STS Proangiogenic	ID4	5.13e-24	1.88e-19	0.524229
STS Proangiogenic	ANP32A	5.48e-24	2e-19	0.272303
STS Proangiogenic	HEBP1	6.11e-24	2.24e-19	0.268912
STS Proangiogenic	NDUFA7	6.37e-24	2.33e-19	0.276241
STS Proangiogenic	SKA2	6.84e-24	2.5e-19	0.280099
STS Proangiogenic	SLBP	8.05e-24	2.95e-19	0.303836
STS Proangiogenic	PRPF6	9.57e-24	3.5e-19	0.294218
STS Proangiogenic	KIAA2013	1.3e-23	4.77e-19	0.275416
STS Proangiogenic	RPS24	1.67e-23	6.12e-19	0.383505
STS Proangiogenic	TSEN34	1.85e-23	6.79e-19	0.280751
STS Proangiogenic	UBALD2	1.88e-23	6.87e-19	0.333542
STS Proangiogenic	AC011246.1	2.25e-23	8.22e-19	0.328434
STS Proangiogenic	KLC1	2.26e-23	8.26e-19	0.273807
STS Proangiogenic	RPN1	2.79e-23	1.02e-18	0.402724
STS Proangiogenic	ITGA11	2.83e-23	1.03e-18	0.366028
STS Proangiogenic	PET100	3.02e-23	1.11e-18	0.315232
STS Proangiogenic	IFRD1	3.09e-23	1.13e-18	0.385692
STS Proangiogenic	ANKRD10	3.66e-23	1.34e-18	0.37303
STS Proangiogenic	PPP2R5E	3.96e-23	1.45e-18	0.344624
STS Proangiogenic	OSER1	3.98e-23	1.46e-18	0.306249
STS Proangiogenic	ENC1	4.39e-23	1.61e-18	0.259904
STS Proangiogenic	DDAH2	4.64e-23	1.7e-18	0.397558
STS Proangiogenic	CKLF	5.02e-23	1.84e-18	0.330827
STS Proangiogenic	FAM32A	5.58e-23	2.04e-18	0.270157
STS Proangiogenic	SPTAN1	6.93e-23	2.54e-18	0.467737
STS Proangiogenic	ADAM15	7.29e-23	2.67e-18	0.284184
STS Proangiogenic	MZT2B	8.14e-23	2.98e-18	0.420175
STS Proangiogenic	UQCRH	8.37e-23	3.06e-18	0.383122
STS Proangiogenic	ID1	1.13e-22	4.14e-18	0.256976
STS Proangiogenic	EIF4EBP1	1.24e-22	4.53e-18	0.416695
STS Proangiogenic	ZNF703	1.31e-22	4.8e-18	0.288942
STS Proangiogenic	RRAGA	1.62e-22	5.94e-18	0.293321
STS Proangiogenic	NXF1	1.71e-22	6.25e-18	0.276602
STS Proangiogenic	PNRC1	1.74e-22	6.36e-18	0.389751
STS Proangiogenic	ATP5MPL	1.78e-22	6.5e-18	0.373382
STS Proangiogenic	GBE1	2.45e-22	8.96e-18	0.679611
STS Proangiogenic	RPP21	2.54e-22	9.29e-18	0.335946
STS Proangiogenic	ST3GAL4	2.57e-22	9.41e-18	0.278177
STS Proangiogenic	STMN1	2.87e-22	1.05e-17	0.298968
STS Proangiogenic	NDUFC1	2.9e-22	1.06e-17	0.346351
STS Proangiogenic	MRPL4	2.96e-22	1.08e-17	0.296237
STS Proangiogenic	EIF3H	3.05e-22	1.12e-17	0.339708
STS Proangiogenic	GTF2F1	3.1e-22	1.14e-17	0.272313
STS Proangiogenic	UBL5	3.23e-22	1.18e-17	0.374279
STS Proangiogenic	SWI5	3.25e-22	1.19e-17	0.322568
STS Proangiogenic	CFAP20	3.59e-22	1.31e-17	0.304743
STS Proangiogenic	RGS16	4.25e-22	1.55e-17	0.665484
STS Proangiogenic	UXT	4.29e-22	1.57e-17	0.383829
STS Proangiogenic	EIF4H	4.36e-22	1.6e-17	0.310444
STS Proangiogenic	EHD1	4.68e-22	1.71e-17	0.385804
STS Proangiogenic	MT1E	5.09e-22	1.86e-17	0.754092
STS Proangiogenic	KLHL4	5.32e-22	1.95e-17	0.38012
STS Proangiogenic	CALR	5.64e-22	2.07e-17	0.484199
STS Proangiogenic	CXCL2	5.88e-22	2.15e-17	0.767541
STS Proangiogenic	PRMT1	6.05e-22	2.22e-17	0.261298
STS Proangiogenic	CDC16	8.21e-22	3e-17	0.260089
STS Proangiogenic	EXOC7	9.3e-22	3.4e-17	0.261866
STS Proangiogenic	PEPD	1.03e-21	3.78e-17	0.986556
STS Proangiogenic	ATF3	1.34e-21	4.9e-17	0.758508
STS Proangiogenic	GANAB	1.42e-21	5.21e-17	0.287687
STS Proangiogenic	ARL6IP1	1.61e-21	5.9e-17	0.363672
STS Proangiogenic	IGFBP5	2.11e-21	7.72e-17	0.521869
STS Proangiogenic	SMARCD2	2.18e-21	8e-17	0.255543
STS Proangiogenic	AHNAK2	2.52e-21	9.21e-17	0.588378
STS Proangiogenic	MRPL17	2.66e-21	9.73e-17	0.260701
STS Proangiogenic	BCAP31	2.7e-21	9.86e-17	0.274291
STS Proangiogenic	GABARAPL2	3.53e-21	1.29e-16	0.344622
STS Proangiogenic	EGR1	4.31e-21	1.58e-16	0.740332
STS Proangiogenic	PPP1R14B	4.8e-21	1.76e-16	0.537435
STS Proangiogenic	RFC1	5e-21	1.83e-16	0.289735
STS Proangiogenic	MRPL27	5.97e-21	2.18e-16	0.317478
STS Proangiogenic	CCN1	6.19e-21	2.27e-16	0.734164
STS Proangiogenic	DDX49	8.85e-21	3.24e-16	0.259054
STS Proangiogenic	OIP5-AS1	8.9e-21	3.26e-16	0.255306
STS Proangiogenic	CBX1	9.15e-21	3.35e-16	0.320077
STS Proangiogenic	KEAP1	9.27e-21	3.39e-16	0.274162
STS Proangiogenic	NACA	9.36e-21	3.43e-16	0.423831
STS Proangiogenic	SMAD3	9.39e-21	3.44e-16	0.251775
STS Proangiogenic	DNAJA1	1.11e-20	4.05e-16	0.770882
STS Proangiogenic	SEC61A1	1.22e-20	4.48e-16	0.279106
STS Proangiogenic	PRPSAP1	1.23e-20	4.49e-16	0.2676
STS Proangiogenic	TMEM123	1.43e-20	5.25e-16	0.339889
STS Proangiogenic	PKN1	1.68e-20	6.13e-16	0.258443
STS Proangiogenic	BABAM1	1.83e-20	6.7e-16	0.288076
STS Proangiogenic	FRG1	1.86e-20	6.79e-16	0.302839
STS Proangiogenic	ZMYM5	1.97e-20	7.23e-16	0.257697
STS Proangiogenic	PTOV1	1.99e-20	7.3e-16	0.2649
STS Proangiogenic	ATP5MC2	2.41e-20	8.81e-16	0.333063
STS Proangiogenic	ATP11A	2.6e-20	9.51e-16	0.314458
STS Proangiogenic	SUMO2	4.22e-20	1.55e-15	0.382647
STS Proangiogenic	EIF4G2	5.18e-20	1.89e-15	0.278854
STS Proangiogenic	GLG1	6.34e-20	2.32e-15	0.346762
STS Proangiogenic	SSBP1	9.3e-20	3.41e-15	0.339764
STS Proangiogenic	DNPH1	9.69e-20	3.55e-15	0.294465
STS Proangiogenic	AC078845.1	9.78e-20	3.58e-15	0.252447
STS Proangiogenic	TRIR	1.05e-19	3.84e-15	0.34996
STS Proangiogenic	CENPX	1.07e-19	3.93e-15	0.36009
STS Proangiogenic	MRPL21	1.14e-19	4.19e-15	0.261222
STS Proangiogenic	DUSP5	1.29e-19	4.72e-15	0.262641
STS Proangiogenic	PIGT	1.38e-19	5.07e-15	0.31399
STS Proangiogenic	CRIP2	1.43e-19	5.24e-15	0.311924
STS Proangiogenic	NDUFS5	1.5e-19	5.49e-15	0.391688
STS Proangiogenic	RTF2	1.67e-19	6.1e-15	0.264043
STS Proangiogenic	MAZ	1.67e-19	6.12e-15	0.30026
STS Proangiogenic	GEM	2.14e-19	7.82e-15	0.326379
STS Proangiogenic	OSR2	3.03e-19	1.11e-14	0.341941
STS Proangiogenic	DCTN3	3.33e-19	1.22e-14	0.267233
STS Proangiogenic	GADD45A	3.66e-19	1.34e-14	0.298468
STS Proangiogenic	NAP1L1	4.66e-19	1.7e-14	0.396291
STS Proangiogenic	PSMA7	5.14e-19	1.88e-14	0.402941
STS Proangiogenic	DEK	5.26e-19	1.92e-14	0.452159
STS Proangiogenic	TMEM106C	5.39e-19	1.97e-14	0.411499
STS Proangiogenic	HSPB11	5.54e-19	2.03e-14	0.293993
STS Proangiogenic	LAGE3	6.96e-19	2.55e-14	0.260764
STS Proangiogenic	ARHGEF3	7.31e-19	2.68e-14	0.258692
STS Proangiogenic	CDC123	8.37e-19	3.06e-14	0.265321
STS Proangiogenic	HLA-A	1.04e-18	3.79e-14	0.320916
STS Proangiogenic	TMEM14B	1.15e-18	4.19e-14	0.318139
STS Proangiogenic	SLC25A6	1.25e-18	4.59e-14	0.354615
STS Proangiogenic	APEX1	1.64e-18	6e-14	0.2533
STS Proangiogenic	HMGCS1	1.71e-18	6.25e-14	0.252395
STS Proangiogenic	RSL24D1	2.06e-18	7.54e-14	0.252537
STS Proangiogenic	GFPT2	2.29e-18	8.38e-14	0.388181
STS Proangiogenic	RPS11	2.29e-18	8.4e-14	0.397874
STS Proangiogenic	MXRA7	3.34e-18	1.22e-13	0.329426
STS Proangiogenic	COX6C	5.71e-18	2.09e-13	0.351981
STS Proangiogenic	LOX	5.81e-18	2.13e-13	0.372064
STS Proangiogenic	FLRT2	6.8e-18	2.49e-13	0.271414
STS Proangiogenic	INSIG1	9.67e-18	3.54e-13	0.256589
STS Proangiogenic	LOXL2	1.02e-17	3.72e-13	0.265123
STS Proangiogenic	APLP2	1.16e-17	4.25e-13	0.31057
STS Proangiogenic	RPS5	1.28e-17	4.68e-13	0.361882
STS Proangiogenic	CLMP	1.36e-17	4.99e-13	0.318349
STS Proangiogenic	UGDH	1.56e-17	5.7e-13	0.367838
STS Proangiogenic	PRDX1	1.72e-17	6.28e-13	0.432876
STS Proangiogenic	MED10	1.85e-17	6.77e-13	0.268133
STS Proangiogenic	MYDGF	2.29e-17	8.39e-13	0.330018
STS Proangiogenic	RAB5IF	2.35e-17	8.61e-13	0.259547
STS Proangiogenic	KDM2A	2.39e-17	8.75e-13	0.275192
STS Proangiogenic	TERF2IP	2.54e-17	9.3e-13	0.287377
STS Proangiogenic	DPCD	2.57e-17	9.41e-13	0.251088
STS Proangiogenic	RTN3	2.9e-17	1.06e-12	0.328843
STS Proangiogenic	KCNMB4	2.91e-17	1.06e-12	0.257404
STS Proangiogenic	IARS	3.1e-17	1.13e-12	0.286333
STS Proangiogenic	EIF3E	4.97e-17	1.82e-12	0.26774
STS Proangiogenic	CIB1	5.28e-17	1.93e-12	0.309128
STS Proangiogenic	SUB1	9.15e-17	3.35e-12	0.308639
STS Proangiogenic	RPL12	9.18e-17	3.36e-12	0.352902
STS Proangiogenic	NCOR1	1.06e-16	3.89e-12	0.297976
STS Proangiogenic	AF165147.1	1.17e-16	4.28e-12	0.291255
STS Proangiogenic	NME2	1.73e-16	6.34e-12	0.313347
STS Proangiogenic	PSD3	2.33e-16	8.53e-12	0.422644
STS Proangiogenic	ZFP36L1	2.66e-16	9.74e-12	0.533277
STS Proangiogenic	MGP	3.43e-16	1.25e-11	0.539894
STS Proangiogenic	CNBP	3.62e-16	1.33e-11	0.256815
STS Proangiogenic	CDK2AP1	6.18e-16	2.26e-11	0.292361
STS Proangiogenic	ANKRD9	9.65e-16	3.53e-11	0.258803
STS Proangiogenic	RBM8A	1.03e-15	3.77e-11	0.270889
STS Proangiogenic	PRDX6	1.1e-15	4.04e-11	0.271396
STS Proangiogenic	ZCRB1	1.2e-15	4.38e-11	0.262138
STS Proangiogenic	KPNA2	1.43e-15	5.24e-11	0.250379
STS Proangiogenic	RPS4X	2e-15	7.33e-11	0.342237
STS Proangiogenic	METTL26	2.27e-15	8.31e-11	0.344293
STS Proangiogenic	PMP22	2.42e-15	8.85e-11	0.29792
STS Proangiogenic	EIF4A1	2.45e-15	8.97e-11	0.350777
STS Proangiogenic	LAMP1	6.93e-15	2.54e-10	0.257686
STS Proangiogenic	SRSF3	7.15e-15	2.62e-10	0.334766
STS Proangiogenic	RPL7	8.53e-15	3.12e-10	0.291099
STS Proangiogenic	TUBB	8.83e-15	3.23e-10	0.270347
STS Proangiogenic	BUD31	8.96e-15	3.28e-10	0.273808
STS Proangiogenic	GNG5	2.45e-14	8.97e-10	0.26649
STS Proangiogenic	SNHG7	3.11e-14	1.14e-09	0.299286
STS Proangiogenic	ATP5MG	4.75e-14	1.74e-09	0.266036
STS Proangiogenic	BRD4	6.91e-14	2.53e-09	0.261968
STS Proangiogenic	EIF3G	7.68e-14	2.81e-09	0.261916
STS Proangiogenic	ATP6V0C	7.94e-14	2.91e-09	0.258937
STS Proangiogenic	DUSP1	1.09e-13	3.98e-09	0.50554
STS Proangiogenic	CCDC47	1.37e-13	5.03e-09	0.261677
STS Proangiogenic	BTF3	2.08e-13	7.6e-09	0.309318
STS Proangiogenic	ZNF148	2.29e-13	8.4e-09	0.251505
STS Proangiogenic	MT1X	2.84e-13	1.04e-08	0.353469
STS Proangiogenic	CRYAB	3.93e-13	1.44e-08	0.56579
STS Proangiogenic	ATP5PF	8.72e-13	3.19e-08	0.282997
STS Proangiogenic	PDIA3	9.39e-13	3.44e-08	0.27086
STS Proangiogenic	MSC-AS1	1.01e-12	3.7e-08	0.261037
STS Proangiogenic	BAG3	3.59e-12	1.31e-07	0.257731
STS Proangiogenic	PSMB1	3.91e-12	1.43e-07	0.29055
STS Proangiogenic	CUTA	5.67e-12	2.07e-07	0.271424
STS Proangiogenic	PCDH17	5.81e-12	2.13e-07	0.287986
STS Proangiogenic	AC104596.1	1.01e-11	3.7e-07	0.268846
STS Proangiogenic	HINT1	1.53e-11	5.61e-07	0.275868
STS Proangiogenic	RRAD	2.62e-11	9.59e-07	0.346533
STS Proangiogenic	ZFP36L2	8.07e-11	2.95e-06	0.303458
STS Proangiogenic	FAM111B	1.34e-10	4.9e-06	0.293967
STS Proangiogenic	CST3	2.34e-10	8.55e-06	0.557024
STS Proangiogenic	TMBIM6	2.84e-10	1.04e-05	0.288537
STS Proangiogenic	MIDN	3e-10	1.1e-05	0.374674
STS Proangiogenic	AC025159.1	7.2e-10	2.64e-05	0.348823
STS Proangiogenic	LMO7	1.27e-08	0.00046609	0.312281
STS Proangiogenic	NFKBIA	3.84e-08	0.00140664	0.466203
STS Proangiogenic	DDX5	5.65e-06	0.20697	0.341155
STS Proangiogenic	PLIN2	0.0028158	1	0.325728
JAK2_high_STS	DLGAP1-AS4	0	0	5.1283
JAK2_high_STS	ABALON	0	0	2.36395
JAK2_high_STS	Z84468.2	0	0	2.07375
JAK2_high_STS	EREG	0	0	2.03349
JAK2_high_STS	ACTBL2	0	0	1.31954
JAK2_high_STS	GCK	0	0	1.29554
JAK2_high_STS	FOXG1	0	0	1.27393
JAK2_high_STS	MTRNR2L13	0	0	1.26952
JAK2_high_STS	PABPC3	0	0	1.26253
JAK2_high_STS	GYG2-AS1	0	0	1.03193
JAK2_high_STS	AC131157.1	0	0	0.937078
JAK2_high_STS	HNRNPCL1	0	0	0.73606
JAK2_high_STS	LMNTD1	8.66e-296	3.17e-291	2.30972
JAK2_high_STS	AC116337.3	2.8e-292	1.02e-287	2.78866
JAK2_high_STS	AC009803.1	2.88e-280	1.05e-275	0.984555
JAK2_high_STS	ELOVL7	6.96e-272	2.55e-267	3.35975
JAK2_high_STS	AL355773.1	1.62e-264	5.95e-260	2.17651
JAK2_high_STS	AC092142.1	8.32e-249	3.04e-244	2.74762
JAK2_high_STS	DRC7	1.73e-245	6.32e-241	0.779263
JAK2_high_STS	MTRNR2L7	1.28e-231	4.67e-227	1.01619
JAK2_high_STS	HTR1E	9.52e-214	3.49e-209	0.744281
JAK2_high_STS	CHRNB4	9.27e-205	3.39e-200	1.01142
JAK2_high_STS	PZP	2.5e-173	9.14e-169	1.01752
JAK2_high_STS	EFCAB3	3.15e-171	1.15e-166	1.47324
JAK2_high_STS	AC010528.1	1.07e-170	3.91e-166	1.07124
JAK2_high_STS	AC092100.1	3.45e-167	1.26e-162	6.64306
JAK2_high_STS	AC034114.2	1.33e-158	4.88e-154	1.30545
JAK2_high_STS	MT1B	7.34e-156	2.69e-151	1.23642
JAK2_high_STS	LINC01186	3.68e-151	1.35e-146	0.625432
JAK2_high_STS	ACTC1	7.03e-151	2.57e-146	0.981893
JAK2_high_STS	BAIAP2L1	6.52e-149	2.39e-144	3.29241
JAK2_high_STS	LINC01641	2.14e-148	7.82e-144	1.67872
JAK2_high_STS	RAB11FIP4	1.87e-146	6.85e-142	3.60681
JAK2_high_STS	DACH1	1.79e-145	6.54e-141	2.69259
JAK2_high_STS	CSNK2A3	3.51e-144	1.29e-139	0.73292
JAK2_high_STS	AC009562.1	9.8e-142	3.59e-137	0.832708
JAK2_high_STS	AL121985.1	2.17e-126	7.94e-122	0.677881
JAK2_high_STS	STC1	5.19e-120	1.9e-115	2.05615
JAK2_high_STS	ANO3	7.41e-113	2.71e-108	0.82907
JAK2_high_STS	SEMA7A	2.47e-111	9.05e-107	1.50608
JAK2_high_STS	IGHM	3.36e-106	1.23e-101	0.760794
JAK2_high_STS	SERPINB5	4.13e-96	1.51e-91	0.915956
JAK2_high_STS	BDNF	4.02e-92	1.47e-87	1.62366
JAK2_high_STS	CLTRN	1.34e-84	4.91e-80	0.791774
JAK2_high_STS	AL136454.1	1.4e-84	5.12e-80	1.21982
JAK2_high_STS	AC005165.1	3.61e-83	1.32e-78	1.22922
JAK2_high_STS	HMGA2-AS1	1.25e-79	4.56e-75	1.51853
JAK2_high_STS	AL807761.4	4.29e-79	1.57e-74	1.1332
JAK2_high_STS	HMGA2	1.85e-78	6.76e-74	3.48376
JAK2_high_STS	IGHG4	5.32e-78	1.95e-73	0.785694
JAK2_high_STS	FAM81B	1.64e-77	6e-73	0.809361
JAK2_high_STS	DNAH12	2.25e-77	8.22e-73	1.65935
JAK2_high_STS	LINC02789	3.1e-74	1.14e-69	0.766355
JAK2_high_STS	AC090809.1	6.6e-72	2.42e-67	0.676533
JAK2_high_STS	ABCG2	2.09e-71	7.65e-67	1.77617
JAK2_high_STS	LINC02267	1.51e-65	5.52e-61	0.693114
JAK2_high_STS	ACADL	3.41e-65	1.25e-60	1.18757
JAK2_high_STS	UQCRHL	2.15e-61	7.85e-57	1.69919
JAK2_high_STS	AC117944.1	2.88e-59	1.06e-54	0.8055
JAK2_high_STS	ZNF90	4.12e-59	1.51e-54	3.20448
JAK2_high_STS	AC106793.1	7.04e-58	2.58e-53	0.722415
JAK2_high_STS	GREM1	1.51e-56	5.54e-52	0.997208
JAK2_high_STS	IGHG3	1e-54	3.68e-50	0.650793
JAK2_high_STS	PCDH19	1.34e-47	4.89e-43	2.64103
JAK2_high_STS	OPRM1	1.53e-47	5.6e-43	0.739836
JAK2_high_STS	LINC00630	3.27e-47	1.2e-42	2.43953
JAK2_high_STS	PRKG2	1.12e-46	4.08e-42	1.1827
JAK2_high_STS	LINC02307	1.15e-46	4.19e-42	0.825985
JAK2_high_STS	MFSD2A	8.74e-46	3.2e-41	1.20774
JAK2_high_STS	UNC5C	6.5e-45	2.38e-40	2.42701
JAK2_high_STS	ACTG2	6.75e-45	2.47e-40	1.35714
JAK2_high_STS	TMEM246	7.05e-45	2.58e-40	0.608856
JAK2_high_STS	NACA2	1.29e-43	4.71e-39	1.51377
JAK2_high_STS	BASP1-AS1	6.87e-42	2.51e-37	1.18964
JAK2_high_STS	SEMA6D	2.1e-41	7.69e-37	1.21266
JAK2_high_STS	IPMK	4.67e-41	1.71e-36	3.71782
JAK2_high_STS	CD81-AS1	4.11e-40	1.5e-35	1.15191
JAK2_high_STS	HACD1	2e-39	7.33e-35	0.928743
JAK2_high_STS	GRIA3	1.87e-38	6.84e-34	1.76971
JAK2_high_STS	NHSL2	2.38e-37	8.71e-33	3.07193
JAK2_high_STS	JAK2	7.52e-37	2.75e-32	5.80598
JAK2_high_STS	IGSF10	2.78e-36	1.02e-31	1.2938
JAK2_high_STS	REXO4	1.08e-34	3.96e-30	3.43495
JAK2_high_STS	LINC00882	1.31e-34	4.8e-30	5.15431
JAK2_high_STS	RASGEF1B	3.02e-34	1.11e-29	1.94992
JAK2_high_STS	INHBB	3.52e-34	1.29e-29	1.48876
JAK2_high_STS	CSPP1	1.12e-33	4.1e-29	2.7066
JAK2_high_STS	NCAM1	1.28e-33	4.7e-29	1.50957
JAK2_high_STS	IGF2BP1	5.42e-33	1.98e-28	0.901603
JAK2_high_STS	LIF	4.93e-32	1.81e-27	0.789196
JAK2_high_STS	HSPA1L	1.04e-30	3.79e-26	0.89062
JAK2_high_STS	RNF152	2.65e-30	9.69e-26	1.79713
JAK2_high_STS	AP001605.1	3.59e-30	1.31e-25	0.786181
JAK2_high_STS	INHBA	2.12e-28	7.75e-24	2.54331
JAK2_high_STS	HMGA1	3.38e-28	1.24e-23	1.08911
JAK2_high_STS	GNA12	5.47e-28	2e-23	2.90446
JAK2_high_STS	HIST3H2A	9.35e-28	3.42e-23	1.49443
JAK2_high_STS	ABCA3	1.11e-27	4.05e-23	0.873552
JAK2_high_STS	NEDD4	1.5e-27	5.48e-23	2.66305
JAK2_high_STS	AL589740.1	2.57e-27	9.4e-23	0.902383
JAK2_high_STS	NRG1	2.73e-27	9.98e-23	0.825863
JAK2_high_STS	LINC00486	3.18e-27	1.17e-22	3.22958
JAK2_high_STS	TNC	1e-26	3.67e-22	2.78407
JAK2_high_STS	SLC25A4	1.03e-26	3.78e-22	2.32957
JAK2_high_STS	AC008771.1	1.2e-26	4.39e-22	2.15767
JAK2_high_STS	TSHZ1	1.81e-26	6.62e-22	2.02565
JAK2_high_STS	WDR26	2.73e-26	1e-21	2.09856
JAK2_high_STS	STOX2	3.56e-26	1.3e-21	1.8364
JAK2_high_STS	RNF157	5.53e-26	2.02e-21	0.880232
JAK2_high_STS	AL391121.1	5.81e-26	2.13e-21	1.04354
JAK2_high_STS	AC008522.1	1.33e-25	4.86e-21	0.589929
JAK2_high_STS	NOP58	2.19e-25	8e-21	2.62997
JAK2_high_STS	ZNF608	2.58e-25	9.46e-21	1.5454
JAK2_high_STS	GAP43	3.95e-25	1.45e-20	2.59654
JAK2_high_STS	ASIC2	1.69e-24	6.2e-20	0.742154
JAK2_high_STS	LINC00377	4.3e-24	1.57e-19	0.608564
JAK2_high_STS	ESD	1.49e-23	5.45e-19	2.66528
JAK2_high_STS	RASA1	1.59e-23	5.83e-19	2.23783
JAK2_high_STS	VPS53	1.12e-22	4.11e-18	2.04264
JAK2_high_STS	RSF1	1.34e-22	4.89e-18	2.58328
JAK2_high_STS	PABPC1	1.45e-22	5.3e-18	2.42152
JAK2_high_STS	EIF4G2	1.75e-22	6.42e-18	2.33254
JAK2_high_STS	CD9	3.18e-22	1.16e-17	1.33141
JAK2_high_STS	MECOM	4.79e-22	1.75e-17	1.82145
JAK2_high_STS	MEX3A	4.87e-22	1.78e-17	0.979889
JAK2_high_STS	AL118511.1	5.11e-22	1.87e-17	1.22685
JAK2_high_STS	MIR924HG	5.74e-22	2.1e-17	1.05271
JAK2_high_STS	DNAJA2	7.18e-22	2.63e-17	2.33705
JAK2_high_STS	TUBA4A	9.32e-22	3.41e-17	1.92704
JAK2_high_STS	PURB	1.84e-21	6.74e-17	1.85483
JAK2_high_STS	TMEM63B	4.28e-21	1.57e-16	1.3462
JAK2_high_STS	RPL23	5.81e-21	2.13e-16	2.20423
JAK2_high_STS	TFDP2	7.21e-21	2.64e-16	2.05884
JAK2_high_STS	UBAP2L	7.6e-21	2.78e-16	2.15187
JAK2_high_STS	MAK16	8.12e-21	2.97e-16	1.45595
JAK2_high_STS	RPS20	8.83e-21	3.23e-16	1.89487
JAK2_high_STS	TPR	9.83e-21	3.6e-16	1.89212
JAK2_high_STS	USP32	1.33e-20	4.88e-16	1.78223
JAK2_high_STS	SEC62	1.58e-20	5.78e-16	1.97245
JAK2_high_STS	CDH11	1.84e-20	6.75e-16	1.93275
JAK2_high_STS	ITGA6	2.09e-20	7.64e-16	0.888278
JAK2_high_STS	SEMA3A	2.3e-20	8.42e-16	1.54046
JAK2_high_STS	MOB4	2.57e-20	9.42e-16	2.49304
JAK2_high_STS	PAK3	3.53e-20	1.29e-15	1.29928
JAK2_high_STS	FJX1	5.7e-20	2.09e-15	1.22132
JAK2_high_STS	HSP90B1	9.56e-20	3.5e-15	2.20176
JAK2_high_STS	EIF4G1	1.29e-19	4.71e-15	1.94159
JAK2_high_STS	RBMS1	1.29e-19	4.73e-15	2.26589
JAK2_high_STS	LSM12	1.52e-19	5.55e-15	1.74278
JAK2_high_STS	ACTR3	1.77e-19	6.48e-15	1.70285
JAK2_high_STS	EIF3A	1.78e-19	6.5e-15	2.37344
JAK2_high_STS	ARPC2	2.26e-19	8.26e-15	1.84913
JAK2_high_STS	MBNL2	2.86e-19	1.05e-14	1.86523
JAK2_high_STS	CHD4	3.98e-19	1.46e-14	1.54714
JAK2_high_STS	RPL31	4.32e-19	1.58e-14	1.69748
JAK2_high_STS	HSPA4	4.66e-19	1.71e-14	2.01959
JAK2_high_STS	MCTP1	4.69e-19	1.71e-14	0.967571
JAK2_high_STS	PAFAH1B1	6.11e-19	2.23e-14	1.91315
JAK2_high_STS	AC004160.1	9.35e-19	3.42e-14	0.799967
JAK2_high_STS	LENG8	1.11e-18	4.05e-14	1.64707
JAK2_high_STS	CSNK1A1	1.17e-18	4.29e-14	1.62989
JAK2_high_STS	ATP2B1	1.6e-18	5.84e-14	2.01699
JAK2_high_STS	LINC00598	1.66e-18	6.08e-14	1.03474
JAK2_high_STS	PSMD11	1.98e-18	7.26e-14	1.72372
JAK2_high_STS	HNRNPF	2.14e-18	7.82e-14	1.9791
JAK2_high_STS	WNK1	2.27e-18	8.29e-14	1.7858
JAK2_high_STS	CADM2	2.49e-18	9.13e-14	1.08394
JAK2_high_STS	RAB14	3.09e-18	1.13e-13	1.64641
JAK2_high_STS	SEMA4B	3.49e-18	1.28e-13	0.739033
JAK2_high_STS	PBRM1	3.58e-18	1.31e-13	1.60269
JAK2_high_STS	PCDH7	3.94e-18	1.44e-13	1.89093
JAK2_high_STS	CCNG1	4.46e-18	1.63e-13	1.71351
JAK2_high_STS	MAT2A	5.23e-18	1.92e-13	2.09703
JAK2_high_STS	BCL2L14	6.96e-18	2.55e-13	1.23607
JAK2_high_STS	MTRNR2L3	9.21e-18	3.37e-13	0.644244
JAK2_high_STS	HECTD1	9.66e-18	3.54e-13	1.64834
JAK2_high_STS	OGT	9.92e-18	3.63e-13	2.83864
JAK2_high_STS	SON	1.6e-17	5.84e-13	1.7037
JAK2_high_STS	PSMA3	1.6e-17	5.86e-13	1.87624
JAK2_high_STS	PRRC2C	1.64e-17	5.99e-13	1.4885
JAK2_high_STS	TTC19	1.93e-17	7.05e-13	1.68046
JAK2_high_STS	USP34	2.26e-17	8.27e-13	1.76666
JAK2_high_STS	RPS24	2.32e-17	8.5e-13	1.89707
JAK2_high_STS	RBPJ	2.7e-17	9.89e-13	1.91945
JAK2_high_STS	SSH2	2.78e-17	1.02e-12	1.68199
JAK2_high_STS	PDIA3	3.48e-17	1.27e-12	1.672
JAK2_high_STS	VAPA	4.12e-17	1.51e-12	1.59566
JAK2_high_STS	SPRY2	4.56e-17	1.67e-12	1.89618
JAK2_high_STS	ALCAM	4.57e-17	1.67e-12	1.69772
JAK2_high_STS	RRBP1	4.74e-17	1.74e-12	1.90796
JAK2_high_STS	HNRNPA3	4.84e-17	1.77e-12	1.87223
JAK2_high_STS	SPTBN1	5.28e-17	1.93e-12	1.71254
JAK2_high_STS	ASS1	8.47e-17	3.1e-12	1.07481
JAK2_high_STS	RPL35A	9.24e-17	3.38e-12	1.30567
JAK2_high_STS	TEAD1	9.38e-17	3.43e-12	1.982
JAK2_high_STS	NR2F2	9.77e-17	3.58e-12	1.9188
JAK2_high_STS	HUWE1	1.65e-16	6.05e-12	1.56999
JAK2_high_STS	EIF2S2	1.92e-16	7.03e-12	1.37683
JAK2_high_STS	YWHAE	1.93e-16	7.07e-12	1.62751
JAK2_high_STS	MORF4L1	2.13e-16	7.81e-12	1.37143
JAK2_high_STS	RPL36A	2.22e-16	8.11e-12	1.27371
JAK2_high_STS	CNIH4	2.39e-16	8.76e-12	1.80506
JAK2_high_STS	CCT8	3.46e-16	1.27e-11	1.94997
JAK2_high_STS	SERPINB6	3.55e-16	1.3e-11	1.78464
JAK2_high_STS	DISP1	3.76e-16	1.38e-11	1.43005
JAK2_high_STS	ERC2	4e-16	1.46e-11	1.10475
JAK2_high_STS	RGMA	4.01e-16	1.47e-11	1.14094
JAK2_high_STS	AL109811.2	5.9e-16	2.16e-11	0.724585
JAK2_high_STS	S100A6	6.22e-16	2.28e-11	1.70577
JAK2_high_STS	TCF4	6.66e-16	2.44e-11	1.88875
JAK2_high_STS	ACTN1	7.48e-16	2.74e-11	1.94642
JAK2_high_STS	PTP4A2	8.92e-16	3.26e-11	1.68874
JAK2_high_STS	FMO5	9.82e-16	3.6e-11	0.873687
JAK2_high_STS	SRSF5	1.03e-15	3.77e-11	1.33641
JAK2_high_STS	CDH2	1.41e-15	5.14e-11	0.909615
JAK2_high_STS	ECHDC2	1.51e-15	5.53e-11	1.65715
JAK2_high_STS	BMP2	1.83e-15	6.69e-11	1.48612
JAK2_high_STS	ZRANB2	1.92e-15	7.03e-11	1.51768
JAK2_high_STS	LRIG1	2.15e-15	7.89e-11	1.1899
JAK2_high_STS	SSTR2	2.53e-15	9.26e-11	0.544001
JAK2_high_STS	CLTC	2.55e-15	9.34e-11	1.71645
JAK2_high_STS	CELF4	2.62e-15	9.6e-11	0.556522
JAK2_high_STS	PLK2	3.26e-15	1.19e-10	1.73402
JAK2_high_STS	KIF5B	3.72e-15	1.36e-10	1.99191
JAK2_high_STS	PLA2G4A	4.02e-15	1.47e-10	0.895913
JAK2_high_STS	MYH9	5.18e-15	1.89e-10	1.99254
JAK2_high_STS	CEP170	5.58e-15	2.04e-10	1.51757
JAK2_high_STS	BRD1	6.91e-15	2.53e-10	1.34272
JAK2_high_STS	RPL30	7.31e-15	2.68e-10	1.02268
JAK2_high_STS	CSDE1	8.07e-15	2.95e-10	1.58539
JAK2_high_STS	LMAN1	8.17e-15	2.99e-10	1.45266
JAK2_high_STS	CAPRIN1	8.93e-15	3.27e-10	1.61398
JAK2_high_STS	RFX3	1.18e-14	4.31e-10	1.55669
JAK2_high_STS	RPS25	1.38e-14	5.06e-10	1.49192
JAK2_high_STS	MSN	1.57e-14	5.73e-10	2.00851
JAK2_high_STS	MYEF2	1.94e-14	7.09e-10	0.797609
JAK2_high_STS	UTP3	2.18e-14	7.97e-10	1.34537
JAK2_high_STS	RNF11	2.65e-14	9.7e-10	1.60533
JAK2_high_STS	EIF5B	2.74e-14	1e-09	1.45454
JAK2_high_STS	FER	2.81e-14	1.03e-09	1.42601
JAK2_high_STS	LBH	2.92e-14	1.07e-09	2.03426
JAK2_high_STS	SLC9A7	3.43e-14	1.25e-09	0.787722
JAK2_high_STS	TM9SF3	3.44e-14	1.26e-09	1.40069
JAK2_high_STS	SERBP1	3.48e-14	1.27e-09	1.66552
JAK2_high_STS	HNRNPU	3.54e-14	1.29e-09	1.50904
JAK2_high_STS	MTA2	3.54e-14	1.3e-09	0.888591
JAK2_high_STS	MOB1B	4.1e-14	1.5e-09	1.11305
JAK2_high_STS	CDC42	4.21e-14	1.54e-09	1.51212
JAK2_high_STS	CCDC88A	4.24e-14	1.55e-09	1.95832
JAK2_high_STS	COX5A	4.34e-14	1.59e-09	1.59047
JAK2_high_STS	PALM2-AKAP2	4.37e-14	1.6e-09	1.3777
JAK2_high_STS	MIR100HG	4.48e-14	1.64e-09	2.28128
JAK2_high_STS	TLN1	5.08e-14	1.86e-09	1.5325
JAK2_high_STS	EIF3M	5.58e-14	2.04e-09	1.51915
JAK2_high_STS	NTN1	5.69e-14	2.08e-09	0.865687
JAK2_high_STS	FEZ1	6.82e-14	2.5e-09	1.62999
JAK2_high_STS	ZMIZ1	6.95e-14	2.54e-09	1.70118
JAK2_high_STS	PLEC	7.28e-14	2.66e-09	1.67818
JAK2_high_STS	RBM39	8.37e-14	3.06e-09	1.4333
JAK2_high_STS	SH3KBP1	8.77e-14	3.21e-09	1.48055
JAK2_high_STS	RPL24	9.31e-14	3.41e-09	1.09304
JAK2_high_STS	CUL3	9.57e-14	3.5e-09	1.2879
JAK2_high_STS	NSD1	1.02e-13	3.73e-09	1.14748
JAK2_high_STS	UBE2L3	1.04e-13	3.8e-09	1.45999
JAK2_high_STS	BCLAF1	1.06e-13	3.88e-09	1.44599
JAK2_high_STS	EIF4G3	1.14e-13	4.16e-09	1.46538
JAK2_high_STS	SH3GLB1	1.16e-13	4.26e-09	1.38536
JAK2_high_STS	RC3H2	1.3e-13	4.76e-09	1.33751
JAK2_high_STS	HSP90AB1	1.35e-13	4.95e-09	1.21432
JAK2_high_STS	UBR5	1.69e-13	6.19e-09	1.54564
JAK2_high_STS	SEPTIN7	1.75e-13	6.41e-09	1.39955
JAK2_high_STS	MAPK6	1.81e-13	6.62e-09	1.90256
JAK2_high_STS	SLC25A3	2.18e-13	7.97e-09	1.24751
JAK2_high_STS	TENM4	2.18e-13	7.98e-09	0.9733
JAK2_high_STS	CFL2	2.38e-13	8.71e-09	1.56435
JAK2_high_STS	KMT2A	2.4e-13	8.77e-09	1.31797
JAK2_high_STS	FAM120A	2.49e-13	9.12e-09	1.60417
JAK2_high_STS	RPS4X	2.54e-13	9.31e-09	1.23522
JAK2_high_STS	EEF1A1	3.14e-13	1.15e-08	0.965908
JAK2_high_STS	RIMS2	3.34e-13	1.22e-08	0.412709
JAK2_high_STS	EIF4A2	3.37e-13	1.23e-08	1.29796
JAK2_high_STS	KIF2A	3.48e-13	1.28e-08	1.56105
JAK2_high_STS	TPM2	3.5e-13	1.28e-08	1.18289
JAK2_high_STS	GJA1	3.63e-13	1.33e-08	1.90729
JAK2_high_STS	MAMDC2	3.65e-13	1.34e-08	0.840341
JAK2_high_STS	ANK3	5.66e-13	2.07e-08	0.919271
JAK2_high_STS	CNBP	5.82e-13	2.13e-08	1.71761
JAK2_high_STS	SLC6A6	6.33e-13	2.32e-08	0.892339
JAK2_high_STS	VMP1	6.38e-13	2.34e-08	1.74055
JAK2_high_STS	AC138123.1	6.42e-13	2.35e-08	0.756176
JAK2_high_STS	MEF2A	6.52e-13	2.39e-08	1.36454
JAK2_high_STS	EIF4E	6.88e-13	2.52e-08	1.42628
JAK2_high_STS	MAPRE1	7.56e-13	2.77e-08	1.32164
JAK2_high_STS	STRIP2	8.19e-13	3e-08	0.810433
JAK2_high_STS	HSPD1	9.12e-13	3.34e-08	1.39453
JAK2_high_STS	KCMF1	9.2e-13	3.37e-08	1.51343
JAK2_high_STS	RB1CC1	1.01e-12	3.69e-08	1.2213
JAK2_high_STS	RPS27A	1.57e-12	5.74e-08	1.02775
JAK2_high_STS	VPS35	1.62e-12	5.94e-08	1.45252
JAK2_high_STS	HNRNPK	1.71e-12	6.25e-08	1.3233
JAK2_high_STS	DLG2	1.71e-12	6.28e-08	1.80344
JAK2_high_STS	RPL22L1	1.76e-12	6.43e-08	1.81023
JAK2_high_STS	ARF1	1.89e-12	6.9e-08	1.3434
JAK2_high_STS	FAM78B	2.2e-12	8.04e-08	1.18951
JAK2_high_STS	OLA1	2.76e-12	1.01e-07	1.53613
JAK2_high_STS	PNN	2.88e-12	1.05e-07	1.39219
JAK2_high_STS	IRF2BPL	3.24e-12	1.19e-07	1.64086
JAK2_high_STS	PABPN1	3.82e-12	1.4e-07	1.78061
JAK2_high_STS	ROCK2	3.83e-12	1.4e-07	1.80285
JAK2_high_STS	SMARCA5	3.97e-12	1.45e-07	1.5878
JAK2_high_STS	GSPT1	4.12e-12	1.51e-07	1.57603
JAK2_high_STS	RBIS	4.16e-12	1.52e-07	1.36782
JAK2_high_STS	MORF4L2	4.2e-12	1.54e-07	1.31558
JAK2_high_STS	PRPF40A	5.07e-12	1.86e-07	1.19202
JAK2_high_STS	ATRX	5.24e-12	1.92e-07	1.43296
JAK2_high_STS	EIF3H	5.61e-12	2.05e-07	1.15852
JAK2_high_STS	MTRNR2L6	6.02e-12	2.2e-07	2.01931
JAK2_high_STS	FUBP1	6.18e-12	2.26e-07	1.37655
JAK2_high_STS	PAPOLA	7.09e-12	2.59e-07	1.43759
JAK2_high_STS	ATP5F1B	8.14e-12	2.98e-07	1.24598
JAK2_high_STS	ITGB1	8.89e-12	3.25e-07	1.39104
JAK2_high_STS	HDLBP	9.24e-12	3.38e-07	1.32458
JAK2_high_STS	ETF1	9.26e-12	3.39e-07	1.38309
JAK2_high_STS	ARHGAP5	9.74e-12	3.56e-07	1.70693
JAK2_high_STS	PRR7	1.1e-11	4.03e-07	0.712508
JAK2_high_STS	CRABP1	1.19e-11	4.34e-07	1.48426
JAK2_high_STS	RARS	1.31e-11	4.79e-07	1.59577
JAK2_high_STS	SEC61G	1.33e-11	4.87e-07	1.49848
JAK2_high_STS	MARCKSL1	1.4e-11	5.12e-07	1.1552
JAK2_high_STS	PDCD10	1.46e-11	5.35e-07	1.46511
JAK2_high_STS	WASF3	1.54e-11	5.65e-07	1.24134
JAK2_high_STS	CELF1	1.7e-11	6.23e-07	1.52463
JAK2_high_STS	MACF1	1.8e-11	6.6e-07	1.19129
JAK2_high_STS	UBE2R2	1.83e-11	6.69e-07	1.24879
JAK2_high_STS	C20orf194	1.92e-11	7.04e-07	1.15789
JAK2_high_STS	HSPA5	2.11e-11	7.73e-07	1.58013
JAK2_high_STS	UBE2D3	2.17e-11	7.96e-07	1.27935
JAK2_high_STS	ROCK1	2.63e-11	9.63e-07	1.16434
JAK2_high_STS	PNISR	2.75e-11	1.01e-06	1.37218
JAK2_high_STS	SUGT1	2.78e-11	1.02e-06	1.62422
JAK2_high_STS	DNAJC13	2.83e-11	1.04e-06	1.45624
JAK2_high_STS	COPS2	3.05e-11	1.12e-06	1.42697
JAK2_high_STS	FXR1	3.31e-11	1.21e-06	1.46871
JAK2_high_STS	ARL8A	3.42e-11	1.25e-06	1.56406
JAK2_high_STS	PSMC6	4.1e-11	1.5e-06	1.86377
JAK2_high_STS	AHNAK	4.97e-11	1.82e-06	1.28415
JAK2_high_STS	RPL5	5.4e-11	1.98e-06	1.15235
JAK2_high_STS	ADAM10	5.47e-11	2e-06	1.24811
JAK2_high_STS	DNAJC2	7.93e-11	2.9e-06	1.46512
JAK2_high_STS	TCP1	8.12e-11	2.97e-06	1.54761
JAK2_high_STS	UBE3C	8.63e-11	3.16e-06	1.11703
JAK2_high_STS	EXOC3	9.08e-11	3.32e-06	1.10075
JAK2_high_STS	STRN3	9.16e-11	3.35e-06	1.17217
JAK2_high_STS	TAOK1	9.45e-11	3.46e-06	1.22883
JAK2_high_STS	TMEM161B-AS1	9.69e-11	3.55e-06	1.50303
JAK2_high_STS	ZC3H15	1.04e-10	3.81e-06	1.50692
JAK2_high_STS	TMEFF1	1.06e-10	3.86e-06	0.676831
JAK2_high_STS	ACACA	1.09e-10	3.98e-06	1.12345
JAK2_high_STS	TPM1	1.13e-10	4.12e-06	1.51116
JAK2_high_STS	PSMD1	1.16e-10	4.24e-06	1.36139
JAK2_high_STS	AGA	1.21e-10	4.43e-06	1.00143
JAK2_high_STS	EIF5	1.35e-10	4.94e-06	1.36435
JAK2_high_STS	EEF1B2	1.47e-10	5.39e-06	0.880551
JAK2_high_STS	VDAC2	1.52e-10	5.57e-06	1.38047
JAK2_high_STS	AKIRIN1	1.54e-10	5.64e-06	1.42089
JAK2_high_STS	EPRS	1.56e-10	5.7e-06	1.36719
JAK2_high_STS	WAPL	1.57e-10	5.74e-06	1.42761
JAK2_high_STS	GNB1	1.72e-10	6.3e-06	1.06698
JAK2_high_STS	VPS36	1.75e-10	6.41e-06	1.41687
JAK2_high_STS	GNAS	1.82e-10	6.65e-06	1.03063
JAK2_high_STS	NAP1L1	1.86e-10	6.81e-06	1.32679
JAK2_high_STS	CALM2	2.03e-10	7.44e-06	0.936185
JAK2_high_STS	ADIPOR1	2.18e-10	7.99e-06	1.21929
JAK2_high_STS	LAMB1	2.21e-10	8.09e-06	1.43923
JAK2_high_STS	LINGO2	2.38e-10	8.71e-06	0.772251
JAK2_high_STS	ANKRD17	2.43e-10	8.9e-06	1.17485
JAK2_high_STS	PTEN	2.95e-10	1.08e-05	1.27089
JAK2_high_STS	RAB2A	2.96e-10	1.08e-05	1.33118
JAK2_high_STS	FN1	3.31e-10	1.21e-05	1.46038
JAK2_high_STS	PURA	3.42e-10	1.25e-05	1.4237
JAK2_high_STS	NIPBL	3.54e-10	1.29e-05	1.1449
JAK2_high_STS	RPL27A	3.54e-10	1.3e-05	0.700331
JAK2_high_STS	CTNNB1	3.54e-10	1.3e-05	1.18734
JAK2_high_STS	EPB41L3	3.67e-10	1.34e-05	1.05199
JAK2_high_STS	KLHDC2	3.72e-10	1.36e-05	1.24598
JAK2_high_STS	DNAJA1	3.84e-10	1.4e-05	1.04979
JAK2_high_STS	RPL36AL	4.52e-10	1.65e-05	1.10421
JAK2_high_STS	UNC5D	4.65e-10	1.7e-05	0.440743
JAK2_high_STS	CDH13	4.68e-10	1.71e-05	0.746834
JAK2_high_STS	SP3	4.79e-10	1.75e-05	1.22693
JAK2_high_STS	CSNK2A2	4.81e-10	1.76e-05	1.26134
JAK2_high_STS	TTC14	4.81e-10	1.76e-05	1.25792
JAK2_high_STS	RPL22	4.83e-10	1.77e-05	0.860388
JAK2_high_STS	MYO5A	4.86e-10	1.78e-05	1.4664
JAK2_high_STS	PPP2R2A	4.87e-10	1.78e-05	1.2757
JAK2_high_STS	NPTN	4.99e-10	1.83e-05	1.26126
JAK2_high_STS	CARNMT1	5e-10	1.83e-05	0.982221
JAK2_high_STS	THOC2	5.24e-10	1.92e-05	1.46442
JAK2_high_STS	RBM5	5.3e-10	1.94e-05	1.16146
JAK2_high_STS	PSMD12	5.75e-10	2.1e-05	1.33069
JAK2_high_STS	KMT2E	6.74e-10	2.47e-05	1.13811
JAK2_high_STS	JAM3	6.87e-10	2.52e-05	1.35793
JAK2_high_STS	ATP2A2	7.2e-10	2.63e-05	1.39064
JAK2_high_STS	RPL35	7.42e-10	2.71e-05	0.720153
JAK2_high_STS	RPS7	7.83e-10	2.86e-05	0.782936
JAK2_high_STS	BAX	8.74e-10	3.2e-05	1.06856
JAK2_high_STS	ELOC	8.99e-10	3.29e-05	1.23495
JAK2_high_STS	PUM2	9e-10	3.29e-05	1.23927
JAK2_high_STS	AMD1	9.06e-10	3.32e-05	1.03947
JAK2_high_STS	PPIG	9.1e-10	3.33e-05	1.09088
JAK2_high_STS	RUNX2	1e-09	3.67e-05	1.24877
JAK2_high_STS	YWHAG	1.06e-09	3.88e-05	1.23869
JAK2_high_STS	CANX	1.14e-09	4.18e-05	1.30396
JAK2_high_STS	NRP2	1.23e-09	4.49e-05	1.30242
JAK2_high_STS	NDUFAB1	1.26e-09	4.61e-05	1.31468
JAK2_high_STS	NPM1	1.39e-09	5.08e-05	1.13813
JAK2_high_STS	ATP5MG	1.41e-09	5.18e-05	1.04004
JAK2_high_STS	MTPN	1.54e-09	5.65e-05	1.42817
JAK2_high_STS	KTN1	1.61e-09	5.91e-05	1.15818
JAK2_high_STS	CASK	1.66e-09	6.06e-05	1.21743
JAK2_high_STS	APP	1.85e-09	6.76e-05	1.07958
JAK2_high_STS	DAPK1	2e-09	7.33e-05	0.579199
JAK2_high_STS	VCP	2.01e-09	7.36e-05	1.15132
JAK2_high_STS	NCOA5	2.13e-09	7.8e-05	0.836284
JAK2_high_STS	WNT5A	2.34e-09	8.58e-05	0.929463
JAK2_high_STS	SYNCRIP	2.54e-09	9.31e-05	1.25721
JAK2_high_STS	USP9X	2.59e-09	9.48e-05	1.10473
JAK2_high_STS	TBRG1	2.84e-09	0.00010408	1.13577
JAK2_high_STS	PMEPA1	2.94e-09	0.0001075	1.14501
JAK2_high_STS	XRN2	3.09e-09	0.00011311	1.11078
JAK2_high_STS	SBNO1	3.26e-09	0.00011923	1.08892
JAK2_high_STS	PPM1A	3.42e-09	0.00012502	0.989522
JAK2_high_STS	RGMB	3.47e-09	0.00012694	1.15596
JAK2_high_STS	CCT5	3.52e-09	0.00012879	1.15973
JAK2_high_STS	SNX6	3.83e-09	0.00014	1.09581
JAK2_high_STS	G3BP2	3.84e-09	0.00014038	1.11419
JAK2_high_STS	PCDH9	3.95e-09	0.00014472	0.980275
JAK2_high_STS	NCL	4.3e-09	0.00015737	1.16606
JAK2_high_STS	AKR1A1	4.77e-09	0.00017466	1.13038
JAK2_high_STS	SNRNP70	5.32e-09	0.00019477	1.56496
JAK2_high_STS	GGNBP2	5.95e-09	0.0002178	1.19887
JAK2_high_STS	NDEL1	5.99e-09	0.00021941	0.995887
JAK2_high_STS	RPS6KB1	6.33e-09	0.00023159	1.18531
JAK2_high_STS	SDE2	6.61e-09	0.00024185	0.924247
JAK2_high_STS	PSMD6	6.89e-09	0.00025218	1.40017
JAK2_high_STS	HSPE1	7.13e-09	0.00026105	1.16376
JAK2_high_STS	ZNF827	7.17e-09	0.00026253	1.04747
JAK2_high_STS	PTPRF	7.25e-09	0.00026521	0.655436
JAK2_high_STS	TNPO1	7.85e-09	0.00028718	1.03208
JAK2_high_STS	MBTD1	8.74e-09	0.00031971	0.956994
JAK2_high_STS	SF3B2	8.89e-09	0.00032544	1.01547
JAK2_high_STS	CALD1	8.95e-09	0.0003277	0.801671
JAK2_high_STS	NAE1	9.09e-09	0.00033282	1.09374
JAK2_high_STS	MEX3C	9.46e-09	0.0003461	0.959934
JAK2_high_STS	RAP1A	9.73e-09	0.00035598	1.24321
JAK2_high_STS	ZMYND11	1.02e-08	0.00037287	1.16363
JAK2_high_STS	TOMM70	1.05e-08	0.00038419	1.35895
JAK2_high_STS	CSNK1G3	1.12e-08	0.000411	0.96928
JAK2_high_STS	RBM25	1.13e-08	0.0004124	1.23375
JAK2_high_STS	KLF7	1.24e-08	0.00045213	1.2715
JAK2_high_STS	TCERG1	1.26e-08	0.00046061	1.08505
JAK2_high_STS	ADSS	1.27e-08	0.00046315	1.12889
JAK2_high_STS	ZNF407	1.38e-08	0.00050553	0.981268
JAK2_high_STS	TSG101	1.44e-08	0.00052648	1.0779
JAK2_high_STS	CTTNBP2NL	1.44e-08	0.00052802	1.06127
JAK2_high_STS	QKI	1.48e-08	0.00054071	1.11824
JAK2_high_STS	CALM1	1.52e-08	0.00055544	0.846387
JAK2_high_STS	DDX17	1.53e-08	0.00056101	1.13119
JAK2_high_STS	PAIP2	1.57e-08	0.00057315	1.11017
JAK2_high_STS	ERRFI1	1.6e-08	0.0005872	1.47037
JAK2_high_STS	MYOF	1.62e-08	0.00059133	1.3351
JAK2_high_STS	EWSR1	1.74e-08	0.00063622	0.991054
JAK2_high_STS	TXNL1	1.76e-08	0.00064594	1.43829
JAK2_high_STS	HDAC2	1.82e-08	0.00066646	1.07818
JAK2_high_STS	NR4A2	1.9e-08	0.00069522	1.83327
JAK2_high_STS	AHCYL1	1.99e-08	0.00072781	0.997
JAK2_high_STS	COPB1	2.13e-08	0.0007811	1.3141
JAK2_high_STS	DKK2	2.28e-08	0.00083484	2.07997
JAK2_high_STS	MTDH	2.28e-08	0.00083617	1.13337
JAK2_high_STS	SRRM2	2.39e-08	0.00087305	1.06003
JAK2_high_STS	STX16	2.42e-08	0.00088415	1.46812
JAK2_high_STS	YY1	2.63e-08	0.00096162	1.16299
JAK2_high_STS	SPAG9	2.64e-08	0.00096715	0.908543
JAK2_high_STS	DHX32	2.67e-08	0.00097598	1.33117
JAK2_high_STS	GLRX3	2.7e-08	0.00098658	1.44923
JAK2_high_STS	PSMA6	2.76e-08	0.00100977	1.04571
JAK2_high_STS	TPP2	2.85e-08	0.00104446	1.20505
JAK2_high_STS	CAPZA2	2.86e-08	0.00104503	1.1973
JAK2_high_STS	BTG2	2.92e-08	0.00106744	1.1139
JAK2_high_STS	HOXB3	2.94e-08	0.00107759	0.723947
JAK2_high_STS	SUZ12	2.96e-08	0.00108482	1.03852
JAK2_high_STS	TIA1	2.99e-08	0.00109292	1.06397
JAK2_high_STS	GLS	3.07e-08	0.001123	1.05183
JAK2_high_STS	SF3B1	3.07e-08	0.00112393	1.31924
JAK2_high_STS	PCBP1	3.07e-08	0.00112454	0.904754
JAK2_high_STS	ETV1	3.09e-08	0.00113234	1.20281
JAK2_high_STS	RPL17	3.13e-08	0.00114447	0.766792
JAK2_high_STS	HIF1A	3.14e-08	0.00115067	0.965162
JAK2_high_STS	FNBP1L	3.17e-08	0.00116142	0.754538
JAK2_high_STS	CHD7	3.21e-08	0.0011752	0.843413
JAK2_high_STS	COPB2	3.31e-08	0.00120999	1.17039
JAK2_high_STS	U2AF2	3.32e-08	0.00121411	0.810398
JAK2_high_STS	RHEB	3.36e-08	0.00122851	0.958956
JAK2_high_STS	DLEU1	3.55e-08	0.00130082	0.814369
JAK2_high_STS	HSPA8	3.6e-08	0.00131695	0.75523
JAK2_high_STS	MTRNR2L1	3.93e-08	0.00144011	0.667911
JAK2_high_STS	YBX1	4.39e-08	0.0016083	0.965613
JAK2_high_STS	MAP4K4	4.48e-08	0.00164101	0.931555
JAK2_high_STS	NUTF2	4.51e-08	0.00164939	1.15558
JAK2_high_STS	HSPA9	4.7e-08	0.00172062	1.39179
JAK2_high_STS	CAMK2G	5.08e-08	0.00185833	1.17323
JAK2_high_STS	KDM5B	5.71e-08	0.00209118	1.14626
JAK2_high_STS	BAG1	6.16e-08	0.00225622	1.18471
JAK2_high_STS	PICALM	6.79e-08	0.00248422	1.07924
JAK2_high_STS	NUFIP2	7.09e-08	0.00259655	1.19422
JAK2_high_STS	NARS	7.52e-08	0.002751	1.02811
JAK2_high_STS	LGALS1	7.8e-08	0.00285559	0.668526
JAK2_high_STS	IGF2BP3	8.76e-08	0.0032064	0.63646
JAK2_high_STS	NDUFB9	8.86e-08	0.00324338	1.13215
JAK2_high_STS	NME2	8.98e-08	0.00328788	0.643926
JAK2_high_STS	RELCH	9e-08	0.00329238	0.907654
JAK2_high_STS	RADIL	9.26e-08	0.00338955	1.01009
JAK2_high_STS	AMMECR1	9.48e-08	0.0034688	1.00453
JAK2_high_STS	PEX14	9.75e-08	0.00356742	1.20657
JAK2_high_STS	PPID	9.84e-08	0.00360013	1.18014
JAK2_high_STS	PRPF39	1.03e-07	0.00375573	0.820154
JAK2_high_STS	MSI2	1.12e-07	0.00408984	1.4785
JAK2_high_STS	IFT74	1.14e-07	0.00418249	0.918979
JAK2_high_STS	SLC30A4	1.15e-07	0.0042066	0.694041
JAK2_high_STS	TARDBP	1.25e-07	0.00459341	1.01087
JAK2_high_STS	UTP11	1.27e-07	0.00464975	0.978881
JAK2_high_STS	YWHAQ	1.31e-07	0.00478037	0.900486
JAK2_high_STS	CDK8	1.31e-07	0.00479947	0.819092
JAK2_high_STS	VEZF1	1.51e-07	0.00554256	1.20879
JAK2_high_STS	BZW1	1.54e-07	0.00563395	1.14641
JAK2_high_STS	ARGLU1	1.59e-07	0.00581848	1.07824
JAK2_high_STS	ATXN7L3	1.62e-07	0.00594458	0.962702
JAK2_high_STS	PHIP	1.72e-07	0.00628679	0.991939
JAK2_high_STS	GPC4	1.72e-07	0.00629609	0.753946
JAK2_high_STS	UBE2B	1.73e-07	0.0063437	1.08592
JAK2_high_STS	DENR	1.82e-07	0.00666505	1.12923
JAK2_high_STS	EFNB2	1.9e-07	0.00696939	1.0387
JAK2_high_STS	SAT1	2.05e-07	0.00750056	1.60614
JAK2_high_STS	EIF2S1	2.06e-07	0.00753393	1.22127
JAK2_high_STS	KIF1B	2.12e-07	0.0077623	0.897577
JAK2_high_STS	RNF10	2.23e-07	0.00817235	1.04069
JAK2_high_STS	CCT2	2.26e-07	0.00827819	0.79515
JAK2_high_STS	PFN2	2.27e-07	0.00829466	1.45435
JAK2_high_STS	RPL34	2.37e-07	0.008685	0.550325
JAK2_high_STS	MFSD14A	2.38e-07	0.00870101	0.82748
JAK2_high_STS	TCF12	2.43e-07	0.00890328	0.805158
JAK2_high_STS	U2SURP	2.51e-07	0.00917946	1.10222
JAK2_high_STS	GNAI2	2.52e-07	0.00922008	1.30736
JAK2_high_STS	RPL15	2.52e-07	0.00922494	0.597311
JAK2_high_STS	RPS17	2.62e-07	0.00958523	0.620456
JAK2_high_STS	MRPL52	2.69e-07	0.00982737	0.990573
JAK2_high_STS	RPL37A	2.7e-07	0.00990015	0.632221
JAK2_high_STS	SNRPD1	2.81e-07	0.0102959	0.944083
JAK2_high_STS	WWOX	2.9e-07	0.010604	0.789839
JAK2_high_STS	AC242426.2	2.92e-07	0.010703	0.863533
JAK2_high_STS	UBE3A	3.02e-07	0.0110464	1.09566
JAK2_high_STS	DDX5	3.07e-07	0.0112241	0.831709
JAK2_high_STS	SUPT16H	3.16e-07	0.0115661	0.803726
JAK2_high_STS	LRRC28	3.18e-07	0.0116343	1.07683
JAK2_high_STS	CLCN4	3.22e-07	0.0117762	0.57779
JAK2_high_STS	ZNF462	3.38e-07	0.0123749	1.07756
JAK2_high_STS	HNRNPAB	3.43e-07	0.0125616	1.13738
JAK2_high_STS	SOX4	3.49e-07	0.0127578	1.41791
JAK2_high_STS	PDGFA	3.54e-07	0.0129635	0.454277
JAK2_high_STS	PTPDC1	3.94e-07	0.0144321	0.954685
JAK2_high_STS	REXO2	4.37e-07	0.0159841	0.897573
JAK2_high_STS	ANKH	4.8e-07	0.0175657	1.5571
JAK2_high_STS	PARP8	4.94e-07	0.0180914	0.751293
JAK2_high_STS	ZCRB1	4.95e-07	0.0181113	1.04326
JAK2_high_STS	KPNA4	4.96e-07	0.0181548	1.23565
JAK2_high_STS	RTRAF	5.01e-07	0.0183492	1.12585
JAK2_high_STS	DAB2IP	5.1e-07	0.0186752	0.835389
JAK2_high_STS	TXNRD1	5.18e-07	0.0189744	0.985809
JAK2_high_STS	PEAK1	5.3e-07	0.0194	1.0443
JAK2_high_STS	MYH10	5.61e-07	0.0205428	1.1656
JAK2_high_STS	DDX3X	5.95e-07	0.0217679	0.963064
JAK2_high_STS	ZFP91	6.16e-07	0.0225346	1.00298
JAK2_high_STS	RAP2C	6.2e-07	0.0226924	0.930083
JAK2_high_STS	ARHGEF25	6.29e-07	0.0230215	0.740957
JAK2_high_STS	NAA15	6.68e-07	0.0244523	1.22702
JAK2_high_STS	TNRC6A	6.7e-07	0.0245294	0.82908
JAK2_high_STS	EIF3E	6.88e-07	0.025167	0.877422
JAK2_high_STS	CAB39	6.9e-07	0.0252599	0.952666
JAK2_high_STS	NRDC	6.92e-07	0.0253339	1.23867
JAK2_high_STS	RAB21	6.99e-07	0.0255862	1.31156
JAK2_high_STS	ADGRL1	7.19e-07	0.0262998	0.612827
JAK2_high_STS	FRMD5	7.41e-07	0.0271339	0.705183
JAK2_high_STS	POLB	7.54e-07	0.0275929	0.951625
JAK2_high_STS	PPP4R3B	7.68e-07	0.0281146	0.831498
JAK2_high_STS	BCL2L1	7.76e-07	0.0284207	0.837422
JAK2_high_STS	KHDRBS1	7.78e-07	0.0284864	0.78824
JAK2_high_STS	PSMC2	7.8e-07	0.0285399	0.927507
JAK2_high_STS	PPP3CB	7.9e-07	0.0289193	0.899589
JAK2_high_STS	AKIRIN2	8.04e-07	0.0294399	0.963734
JAK2_high_STS	DHX15	8.23e-07	0.0301371	1.00042
JAK2_high_STS	RAP1B	8.64e-07	0.0316261	1.31665
JAK2_high_STS	CCT4	9.07e-07	0.0332111	1.05503
JAK2_high_STS	NAB1	9.1e-07	0.0332945	0.822228
JAK2_high_STS	MEX3B	9.22e-07	0.0337423	0.856167
JAK2_high_STS	SMC1A	9.66e-07	0.0353643	1.03662
JAK2_high_STS	SUCLA2	9.67e-07	0.0353869	0.96121
JAK2_high_STS	BCL2L2	9.92e-07	0.0362934	0.579317
JAK2_high_STS	PDZD2	9.92e-07	0.0363113	0.84455
JAK2_high_STS	LAYN	1.01e-06	0.037137	0.576122
JAK2_high_STS	ERGIC2	1.03e-06	0.037568	0.898055
JAK2_high_STS	CCT6A	1.08e-06	0.0396935	1.15561
JAK2_high_STS	TMSB10	1.14e-06	0.0417259	0.671555
JAK2_high_STS	HNRNPA0	1.17e-06	0.0428063	1.09941
JAK2_high_STS	NECTIN3	1.2e-06	0.0438126	0.987469
JAK2_high_STS	SNRPE	1.21e-06	0.0441887	1.06162
JAK2_high_STS	TAX1BP1	1.22e-06	0.0447626	1.05249
JAK2_high_STS	HIVEP2	1.24e-06	0.0452469	0.853763
JAK2_high_STS	ARFGEF1	1.28e-06	0.0468503	0.906025
JAK2_high_STS	NDUFA6	1.31e-06	0.0478847	1.04695
JAK2_high_STS	SETD5	1.31e-06	0.047908	0.948421
JAK2_high_STS	FERMT2	1.34e-06	0.049065	0.93126
JAK2_high_STS	RPS23	1.39e-06	0.0508899	0.558856
JAK2_high_STS	UBE2N	1.46e-06	0.0532965	1.1498
JAK2_high_STS	CHIC2	1.53e-06	0.0560787	1.05744
JAK2_high_STS	ZNF148	1.57e-06	0.0574547	0.948701
JAK2_high_STS	ARF4	1.61e-06	0.0590532	0.850877
JAK2_high_STS	CPEB4	1.62e-06	0.0593535	1.02012
JAK2_high_STS	SRSF10	1.63e-06	0.0598132	0.957246
JAK2_high_STS	ETS1	1.65e-06	0.0604004	1.13387
JAK2_high_STS	LINC01473	1.67e-06	0.0612728	0.833296
JAK2_high_STS	GMPS	1.86e-06	0.0679746	0.897897
JAK2_high_STS	ATXN2	1.86e-06	0.0682395	1.01297
JAK2_high_STS	TSC22D2	1.89e-06	0.0692088	0.851059
JAK2_high_STS	PSMD14	2e-06	0.0730732	0.966648
JAK2_high_STS	FAM49B	2.05e-06	0.074918	0.890418
JAK2_high_STS	PAK1	2.09e-06	0.0765152	0.879977
JAK2_high_STS	FLNB	2.09e-06	0.0766532	0.899221
JAK2_high_STS	USP47	2.18e-06	0.0797876	1.0612
JAK2_high_STS	EXOC4	2.31e-06	0.0844857	0.918442
JAK2_high_STS	AMBRA1	2.32e-06	0.0848367	0.932196
JAK2_high_STS	TPM3	2.56e-06	0.0936223	0.967305
JAK2_high_STS	GKAP1	2.63e-06	0.0964144	0.549555
JAK2_high_STS	RPS27L	2.68e-06	0.0979427	0.75576
JAK2_high_STS	KLF6	2.93e-06	0.107233	1.13986
JAK2_high_STS	ECPAS	3.05e-06	0.111615	0.957009
JAK2_high_STS	PPP4R2	3.06e-06	0.111949	1.25367
JAK2_high_STS	BTBD1	3.15e-06	0.115459	0.977374
JAK2_high_STS	DOCK4	3.23e-06	0.118362	0.789435
JAK2_high_STS	ANP32B	3.24e-06	0.118554	0.889837
JAK2_high_STS	DPYSL3	3.25e-06	0.119063	0.9643
JAK2_high_STS	TP53INP1	3.35e-06	0.122594	0.729626
JAK2_high_STS	TRIP12	3.36e-06	0.122876	1.17088
JAK2_high_STS	RPL9	3.46e-06	0.126699	0.546135
JAK2_high_STS	RBFOX2	3.75e-06	0.137304	0.97424
JAK2_high_STS	CALR	4.07e-06	0.149109	0.735261
JAK2_high_STS	CITED2	4.14e-06	0.15162	1.60036
JAK2_high_STS	BTF3	4.16e-06	0.152299	0.647718
JAK2_high_STS	LRRC59	4.19e-06	0.153406	1.06012
JAK2_high_STS	SMC6	4.3e-06	0.157519	0.873131
JAK2_high_STS	PPP2CA	4.35e-06	0.159074	0.775659
JAK2_high_STS	BAZ2A	4.39e-06	0.160628	0.883381
JAK2_high_STS	ZNF625	4.49e-06	0.164254	0.600772
JAK2_high_STS	RAB10	5.08e-06	0.18596	1.12781
JAK2_high_STS	OGA	5.22e-06	0.191215	1.01226
JAK2_high_STS	PDCD6IP	5.35e-06	0.195987	0.976403
JAK2_high_STS	CD47	5.82e-06	0.212892	1.07979
JAK2_high_STS	R3HDM1	5.83e-06	0.213281	0.869641
JAK2_high_STS	KRAS	5.94e-06	0.21734	0.89026
JAK2_high_STS	CUL1	5.99e-06	0.21931	1.05344
JAK2_high_STS	VDAC3	6.09e-06	0.222962	1.11788
JAK2_high_STS	CLINT1	6.41e-06	0.234787	1.05251
JAK2_high_STS	SRPRA	6.76e-06	0.2474	0.922325
JAK2_high_STS	LDB1	6.8e-06	0.248878	0.616277
JAK2_high_STS	PDZRN3	6.94e-06	0.254176	0.718744
JAK2_high_STS	EIF3I	7.04e-06	0.257621	0.771981
JAK2_high_STS	SLC2A3	7.17e-06	0.262491	0.266574
JAK2_high_STS	WLS	7.21e-06	0.263767	0.971472
JAK2_high_STS	NBEAL1	7.28e-06	0.26652	0.878498
JAK2_high_STS	TMED5	7.33e-06	0.268143	0.939354
JAK2_high_STS	ADAMTS6	7.59e-06	0.277849	1.00085
JAK2_high_STS	TOP2B	7.66e-06	0.280306	1.16344
JAK2_high_STS	PTGES3	7.67e-06	0.280851	0.649745
JAK2_high_STS	HBEGF	7.71e-06	0.282135	0.908097
JAK2_high_STS	B3GNT2	7.82e-06	0.286364	1.06391
JAK2_high_STS	GMFB	7.92e-06	0.290002	0.969473
JAK2_high_STS	CSNK1E	8.1e-06	0.296313	0.893039
JAK2_high_STS	RPS10	8.42e-06	0.308279	0.506999
JAK2_high_STS	IFRD1	8.5e-06	0.311056	0.948631
JAK2_high_STS	FOXP1	8.55e-06	0.312955	1.0245
JAK2_high_STS	FAM162A	8.56e-06	0.313162	1.07368
JAK2_high_STS	SMC3	8.71e-06	0.318864	0.884764
JAK2_high_STS	ZEB2	8.81e-06	0.322307	1.32939
JAK2_high_STS	WAC	9.03e-06	0.330571	0.81542
JAK2_high_STS	THOC1	9.25e-06	0.338512	0.770951
JAK2_high_STS	NKTR	9.66e-06	0.353618	0.888407
JAK2_high_STS	SPRED1	1.04e-05	0.381504	1.00997
JAK2_high_STS	SRSF1	1.04e-05	0.382361	0.973992
JAK2_high_STS	TMF1	1.11e-05	0.407593	0.70273
JAK2_high_STS	WDR33	1.22e-05	0.446624	0.827305
JAK2_high_STS	ATP13A3	1.26e-05	0.460465	0.8799
JAK2_high_STS	NBEA	1.31e-05	0.478795	0.941245
JAK2_high_STS	GALNT7	1.34e-05	0.49213	0.761802
JAK2_high_STS	MFAP1	1.36e-05	0.497828	0.930553
JAK2_high_STS	MAPK8IP3	1.37e-05	0.502131	0.669031
JAK2_high_STS	YPEL5	1.45e-05	0.530244	0.867591
JAK2_high_STS	MACROD2	1.45e-05	0.530685	0.412128
JAK2_high_STS	ARNTL	1.46e-05	0.533415	0.62242
JAK2_high_STS	PDPK1	1.51e-05	0.554405	0.823568
JAK2_high_STS	KDM1A	1.52e-05	0.556003	0.896343
JAK2_high_STS	SCAP	1.6e-05	0.584094	0.899255
JAK2_high_STS	ESF1	1.62e-05	0.59115	0.884906
JAK2_high_STS	IPO7	1.62e-05	0.592637	0.949412
JAK2_high_STS	ARHGAP31	1.64e-05	0.600004	0.933185
JAK2_high_STS	TRAPPC4	1.64e-05	0.600982	0.606395
JAK2_high_STS	AFF4	1.66e-05	0.606557	0.932741
JAK2_high_STS	SINHCAF	1.66e-05	0.607647	0.433902
JAK2_high_STS	PSMD2	1.66e-05	0.607973	1.00526
JAK2_high_STS	FRMD4A	1.72e-05	0.631321	0.942675
JAK2_high_STS	PAN3	1.74e-05	0.635596	0.745482
JAK2_high_STS	ABCE1	1.76e-05	0.643974	0.865032
JAK2_high_STS	RALGAPB	1.77e-05	0.647244	0.779536
JAK2_high_STS	PTPN23	1.77e-05	0.649024	0.649333
JAK2_high_STS	GNA11	1.83e-05	0.668517	0.996776
JAK2_high_STS	RXYLT1	1.98e-05	0.725202	0.898989
JAK2_high_STS	ADAM19	2.04e-05	0.747689	0.485023
JAK2_high_STS	UQCRB	2.09e-05	0.764	0.786981
JAK2_high_STS	MGAT2	2.21e-05	0.808581	1.00017
JAK2_high_STS	PPP1R11	2.21e-05	0.810039	1.13905
JAK2_high_STS	HPRT1	2.34e-05	0.857632	1.11033
JAK2_high_STS	RPLP0	2.44e-05	0.891809	0.577942
JAK2_high_STS	ZFPM2	2.44e-05	0.893093	1.16321
JAK2_high_STS	CCDC47	2.53e-05	0.924657	0.768816
JAK2_high_STS	FBXO11	2.55e-05	0.933024	0.914749
JAK2_high_STS	RALA	2.62e-05	0.958786	0.990197
JAK2_high_STS	TAF15	2.64e-05	0.964556	1.10321
JAK2_high_STS	ASAP1	2.64e-05	0.967627	0.739514
JAK2_high_STS	UQCC2	2.67e-05	0.978285	0.956438
JAK2_high_STS	UBXN1	2.68e-05	0.979611	0.867274
JAK2_high_STS	HOOK3	2.77e-05	1	1.022
JAK2_high_STS	FBXO33	2.84e-05	1	0.887332
JAK2_high_STS	PER3	2.95e-05	1	0.259545
JAK2_high_STS	HNRNPD	2.95e-05	1	0.817752
JAK2_high_STS	CCNL1	3.15e-05	1	0.898833
JAK2_high_STS	CAPG	3.15e-05	1	0.87921
JAK2_high_STS	CLIP3	3.25e-05	1	0.574247
JAK2_high_STS	CHMP4B	3.29e-05	1	0.724466
JAK2_high_STS	RAB12	3.54e-05	1	0.994976
JAK2_high_STS	EIF3J	3.62e-05	1	0.689272
JAK2_high_STS	PDAP1	3.63e-05	1	0.991341
JAK2_high_STS	SDHB	3.63e-05	1	0.875009
JAK2_high_STS	TRA2B	3.66e-05	1	0.959128
JAK2_high_STS	TSPAN5	3.7e-05	1	0.841675
JAK2_high_STS	PCM1	3.73e-05	1	0.78581
JAK2_high_STS	PSMA5	4.14e-05	1	0.730627
JAK2_high_STS	HSPA13	4.18e-05	1	0.755453
JAK2_high_STS	EMP1	4.19e-05	1	0.672045
JAK2_high_STS	UBE2K	4.2e-05	1	0.938621
JAK2_high_STS	SGPL1	4.47e-05	1	0.472722
JAK2_high_STS	BCOR	4.49e-05	1	0.690859
JAK2_high_STS	WDR12	4.67e-05	1	0.726957
JAK2_high_STS	PTGS2	4.73e-05	1	0.72053
JAK2_high_STS	YTHDC1	4.8e-05	1	1.05442
JAK2_high_STS	BTBD7	4.82e-05	1	1.07865
JAK2_high_STS	PSME4	4.88e-05	1	0.770532
JAK2_high_STS	ZFR	4.92e-05	1	1.00052
JAK2_high_STS	CUL5	4.94e-05	1	0.770039
JAK2_high_STS	PSMC3	5.19e-05	1	0.684046
JAK2_high_STS	CALM3	5.22e-05	1	0.914443
JAK2_high_STS	LUZP1	5.3e-05	1	0.954658
JAK2_high_STS	RPL28	5.73e-05	1	0.476863
JAK2_high_STS	DDHD2	5.77e-05	1	0.823333
JAK2_high_STS	MIA2	5.79e-05	1	0.751461
JAK2_high_STS	HOXC8	6.02e-05	1	0.710649
JAK2_high_STS	SLCO3A1	6.06e-05	1	0.805556
JAK2_high_STS	MBD2	6.59e-05	1	1.03275
JAK2_high_STS	MAP1B	6.81e-05	1	0.702239
JAK2_high_STS	NONO	6.83e-05	1	0.904641
JAK2_high_STS	PHF10	7.36e-05	1	0.863001
JAK2_high_STS	ADNP	7.49e-05	1	0.733996
JAK2_high_STS	FAM76A	8.1e-05	1	0.765622
JAK2_high_STS	CIC	8.46e-05	1	0.753947
JAK2_high_STS	MPP6	8.62e-05	1	1.03582
JAK2_high_STS	CNOT6	8.91e-05	1	0.725417
JAK2_high_STS	CCNT1	9.12e-05	1	0.792147
JAK2_high_STS	TMSB4X	9.23e-05	1	0.631766
JAK2_high_STS	SREK1	9.23e-05	1	1.01031
JAK2_high_STS	PSMD7	9.24e-05	1	0.829236
JAK2_high_STS	DCUN1D5	9.37e-05	1	0.820701
JAK2_high_STS	EVI5	9.52e-05	1	0.820283
JAK2_high_STS	GATAD2B	9.8e-05	1	0.782889
JAK2_high_STS	KANSL1	0.00010647	1	0.716856
JAK2_high_STS	CHST2	0.00010818	1	0.533375
JAK2_high_STS	RSRC1	0.00011048	1	0.927626
JAK2_high_STS	CKAP5	0.00011861	1	0.605092
JAK2_high_STS	RAB1A	0.0001222	1	0.706979
JAK2_high_STS	SMAP1	0.00012241	1	0.8271
JAK2_high_STS	CYFIP1	0.00012442	1	1.02981
JAK2_high_STS	SRRM1	0.00012594	1	0.755171
JAK2_high_STS	GNL3	0.00012595	1	1.03481
JAK2_high_STS	TRPS1	0.00013179	1	1.01377
JAK2_high_STS	PFN1	0.00013501	1	0.574623
JAK2_high_STS	ITSN2	0.00013863	1	0.543643
JAK2_high_STS	ATP5F1C	0.00014063	1	0.854755
JAK2_high_STS	ZFC3H1	0.00014138	1	0.772488
JAK2_high_STS	TIMM10B	0.00014778	1	0.583283
JAK2_high_STS	FAM104A	0.00015534	1	0.851062
JAK2_high_STS	DNM2	0.00015717	1	0.911844
JAK2_high_STS	HOXC6	0.00016542	1	0.931167
JAK2_high_STS	RARG	0.00017009	1	0.586003
JAK2_high_STS	CNIH1	0.00017055	1	0.749576
JAK2_high_STS	MMP14	0.00017482	1	0.646842
JAK2_high_STS	RAB11A	0.00018085	1	1.08563
JAK2_high_STS	TPBG	0.00018561	1	0.867292
JAK2_high_STS	NMT2	0.00019336	1	0.591701
JAK2_high_STS	FAM172A	0.00019356	1	0.596028
JAK2_high_STS	ACBD3	0.00019373	1	0.904465
JAK2_high_STS	NCOR1	0.0001952	1	0.601867
JAK2_high_STS	MED1	0.0001977	1	0.7927
JAK2_high_STS	WDR36	0.0002136	1	0.790441
JAK2_high_STS	IRF2BP2	0.00021509	1	1.02973
JAK2_high_STS	CD2AP	0.00022029	1	0.579023
JAK2_high_STS	AIMP1	0.0002268	1	0.872012
JAK2_high_STS	GARS	0.0002279	1	0.759251
JAK2_high_STS	IFT20	0.00022971	1	0.671049
JAK2_high_STS	UBE2D2	0.00023251	1	1.01567
JAK2_high_STS	CCAR1	0.00023267	1	0.926465
JAK2_high_STS	TACC2	0.00023416	1	0.772101
JAK2_high_STS	CACYBP	0.00023683	1	0.930081
JAK2_high_STS	CPD	0.00024161	1	0.542526
JAK2_high_STS	HNRNPA2B1	0.00024571	1	0.499827
JAK2_high_STS	ADGRL3	0.00024784	1	0.288976
JAK2_high_STS	AZIN1	0.00024929	1	0.842953
JAK2_high_STS	DOCK7	0.00025073	1	0.920406
JAK2_high_STS	MED13	0.00025926	1	0.675304
JAK2_high_STS	GSK3B	0.00026006	1	0.950229
JAK2_high_STS	MEIS1	0.0002609	1	0.968871
JAK2_high_STS	ATP5MC3	0.00026227	1	0.600511
JAK2_high_STS	AGFG1	0.00026492	1	0.585119
JAK2_high_STS	RASAL2	0.00026673	1	0.36782
JAK2_high_STS	AC068051.1	0.00027034	1	0.501036
JAK2_high_STS	EEF1G	0.00027236	1	0.4432
JAK2_high_STS	TMX3	0.00027781	1	0.892883
JAK2_high_STS	INTS8	0.00028041	1	0.725172
JAK2_high_STS	FAT1	0.00028042	1	0.691428
JAK2_high_STS	SSB	0.00029219	1	0.570813
JAK2_high_STS	SNX2	0.00030653	1	0.591494
JAK2_high_STS	TNKS2	0.000315	1	0.802143
JAK2_high_STS	YTHDF3	0.0003183	1	0.639475
JAK2_high_STS	HERC1	0.00031993	1	0.878243
JAK2_high_STS	TCF20	0.00033216	1	0.685103
JAK2_high_STS	TMEM60	0.00033967	1	0.743647
JAK2_high_STS	SNX27	0.00034476	1	0.839432
JAK2_high_STS	AGO2	0.00036692	1	0.634475
JAK2_high_STS	FCF1	0.0003677	1	0.70294
JAK2_high_STS	APOO	0.00037327	1	0.797642
JAK2_high_STS	CCND2	0.00038734	1	0.648816
JAK2_high_STS	PHF12	0.00041142	1	0.59568
JAK2_high_STS	CDK11B	0.00041225	1	0.755494
JAK2_high_STS	MAST4	0.00041947	1	1.13285
JAK2_high_STS	GPATCH8	0.00042117	1	0.8519
JAK2_high_STS	MYO10	0.00042148	1	0.598579
JAK2_high_STS	LRP6	0.00044204	1	0.741874
JAK2_high_STS	DDX41	0.00045105	1	0.776088
JAK2_high_STS	RPS13	0.00045258	1	0.431169
JAK2_high_STS	KPNA3	0.00045571	1	0.686329
JAK2_high_STS	PPP3CA	0.00045682	1	0.552343
JAK2_high_STS	CFAP36	0.00045941	1	0.580355
JAK2_high_STS	TLK2	0.00046142	1	0.693494
JAK2_high_STS	ARID5B	0.00046286	1	0.639345
JAK2_high_STS	PFDN1	0.00046686	1	0.755798
JAK2_high_STS	RTN4	0.00046707	1	0.50128
JAK2_high_STS	CFL1	0.00047073	1	0.485004
JAK2_high_STS	XPO1	0.00048287	1	0.706405
JAK2_high_STS	UCK2	0.00048529	1	0.80896
JAK2_high_STS	DDX46	0.00048853	1	0.662466
JAK2_high_STS	PRPF4B	0.00049149	1	0.951809
JAK2_high_STS	RFX7	0.0004928	1	0.729595
JAK2_high_STS	PUM1	0.00049486	1	1.0341
JAK2_high_STS	NAA50	0.00050631	1	0.946191
JAK2_high_STS	PRKAR1A	0.00050967	1	0.551401
JAK2_high_STS	TMEM167A	0.00051192	1	0.743246
JAK2_high_STS	ELOB	0.0005146	1	0.55895
JAK2_high_STS	CACNA2D3	0.00052764	1	0.448519
JAK2_high_STS	YWHAZ	0.00052814	1	0.646632
JAK2_high_STS	ATXN7L3B	0.00053707	1	0.773183
JAK2_high_STS	UBE2W	0.00054672	1	0.617221
JAK2_high_STS	ATP5MD	0.00057284	1	0.794531
JAK2_high_STS	PSMB3	0.00060222	1	0.455693
JAK2_high_STS	IER5	0.00061979	1	0.995525
JAK2_high_STS	PHF6	0.00062102	1	0.70934
JAK2_high_STS	IMMT	0.00063511	1	0.70974
JAK2_high_STS	NFKB2	0.00066693	1	0.479804
JAK2_high_STS	PPP3R1	0.00067282	1	0.627521
JAK2_high_STS	SLTM	0.00068184	1	0.67403
JAK2_high_STS	OAF	0.00068377	1	1.0373
JAK2_high_STS	CAPZA1	0.00069199	1	0.802863
JAK2_high_STS	SMARCC1	0.00070851	1	0.925349
JAK2_high_STS	RPS21	0.00071095	1	0.450681
JAK2_high_STS	CLTA	0.00073931	1	0.468293
JAK2_high_STS	ZFHX3	0.00075007	1	0.748587
JAK2_high_STS	TOP1	0.00075055	1	0.651458
JAK2_high_STS	KDM5A	0.00076381	1	0.633121
JAK2_high_STS	IER3IP1	0.00079002	1	0.835237
JAK2_high_STS	CLDND1	0.0008225	1	0.791637
JAK2_high_STS	ATP6V1A	0.00082348	1	0.747106
JAK2_high_STS	EXT1	0.00083346	1	0.536413
JAK2_high_STS	TPT1	0.00084244	1	0.336539
JAK2_high_STS	STAG2	0.00085001	1	0.59711
JAK2_high_STS	MTERF3	0.00086093	1	0.68728
JAK2_high_STS	SLMAP	0.00086273	1	0.684492
JAK2_high_STS	CSGALNACT1	0.000867	1	0.460579
JAK2_high_STS	ZNF281	0.00087975	1	0.818561
JAK2_high_STS	ACTB	0.00088442	1	0.475435
JAK2_high_STS	NDUFA12	0.00089032	1	0.647156
JAK2_high_STS	APC	0.00089336	1	0.842003
JAK2_high_STS	HINT1	0.00089411	1	0.457301
JAK2_high_STS	ACIN1	0.00089742	1	0.757622
JAK2_high_STS	ZFAND5	0.0009023	1	0.581671
JAK2_high_STS	LNPEP	0.00090742	1	0.885215
JAK2_high_STS	JADE1	0.00093756	1	0.784557
JAK2_high_STS	YWHAH	0.00094368	1	1.10466
JAK2_high_STS	BIRC6	0.00097027	1	0.81557
JAK2_high_STS	RDX	0.00097833	1	0.92853
JAK2_high_STS	NUP88	0.00098265	1	0.614381
JAK2_high_STS	FST	0.00098627	1	0.921682
JAK2_high_STS	ZFYVE16	0.00100714	1	0.955106
JAK2_high_STS	SSU72	0.00101491	1	0.637405
JAK2_high_STS	PPP1CC	0.00102834	1	0.758126
JAK2_high_STS	FAF2	0.00102994	1	0.861284
JAK2_high_STS	PITPNA	0.00108007	1	0.676416
JAK2_high_STS	PSMD4	0.00111515	1	0.679509
JAK2_high_STS	AP4E1	0.00111646	1	0.485533
JAK2_high_STS	SAMD4A	0.00123456	1	0.682817
JAK2_high_STS	SERPINE2	0.00127108	1	0.337704
JAK2_high_STS	MAP2K4	0.00128906	1	0.619867
JAK2_high_STS	AGPAT5	0.00130049	1	0.575796
JAK2_high_STS	PPP4R3A	0.00132264	1	0.657124
JAK2_high_STS	UBE2D1	0.00132288	1	0.552727
JAK2_high_STS	MYCBP2	0.00135693	1	0.440757
JAK2_high_STS	TLK1	0.00138636	1	0.608648
JAK2_high_STS	PPP2R5A	0.00140948	1	0.429553
JAK2_high_STS	STT3B	0.00143835	1	0.58839
JAK2_high_STS	ODC1	0.00148565	1	1.63359
JAK2_high_STS	PDS5A	0.00149465	1	0.718149
JAK2_high_STS	RPS27	0.00153122	1	0.478547
JAK2_high_STS	PHLDB2	0.00153691	1	0.738228
JAK2_high_STS	MTA1	0.00154594	1	0.681754
JAK2_high_STS	GNG5	0.00154983	1	0.483122
JAK2_high_STS	TIAL1	0.00157146	1	0.79431
JAK2_high_STS	PHF3	0.00160637	1	0.668155
JAK2_high_STS	RSBN1	0.00161716	1	0.850981
JAK2_high_STS	WASHC4	0.00163314	1	0.635857
JAK2_high_STS	PPFIBP1	0.00166598	1	0.571947
JAK2_high_STS	RWDD1	0.00168333	1	0.490358
JAK2_high_STS	SRSF6	0.00170404	1	0.551254
JAK2_high_STS	GNAQ	0.00170756	1	0.491843
JAK2_high_STS	CLPX	0.00171252	1	0.500352
JAK2_high_STS	HP1BP3	0.00174121	1	0.447507
JAK2_high_STS	CRKL	0.00175155	1	0.467977
JAK2_high_STS	SRPK1	0.00175354	1	0.656558
JAK2_high_STS	FXR2	0.00175407	1	0.52473
JAK2_high_STS	GLA	0.00175694	1	0.250567
JAK2_high_STS	SRP54	0.00176318	1	0.936062
JAK2_high_STS	SLC4A7	0.00177734	1	0.59488
JAK2_high_STS	RAB5A	0.00180469	1	0.769347
JAK2_high_STS	DYNC1I2	0.00181044	1	0.919199
JAK2_high_STS	ARID1A	0.00184185	1	0.872417
JAK2_high_STS	TRPM7	0.0018881	1	0.522241
JAK2_high_STS	UBE2E3	0.0018966	1	0.579976
JAK2_high_STS	BASP1	0.0019187	1	0.776127
JAK2_high_STS	VEGFA	0.00192049	1	0.95546
JAK2_high_STS	PLAA	0.00193143	1	0.798227
JAK2_high_STS	IGF1R	0.00194986	1	0.431509
JAK2_high_STS	RPS6	0.00196046	1	0.329119
JAK2_high_STS	BDNF-AS	0.0019972	1	0.698473
JAK2_high_STS	XRN1	0.0020394	1	0.700215
JAK2_high_STS	MDN1	0.00205105	1	0.511499
JAK2_high_STS	DYRK2	0.0020693	1	0.685137
JAK2_high_STS	ENC1	0.00209042	1	0.667288
JAK2_high_STS	ENY2	0.00211544	1	0.653992
JAK2_high_STS	GSKIP	0.0021447	1	0.761052
JAK2_high_STS	DAAM1	0.00220982	1	0.678298
JAK2_high_STS	UBE2V2	0.00226227	1	0.759332
JAK2_high_STS	TRIP11	0.00232258	1	0.706928
JAK2_high_STS	UBL5	0.00233902	1	0.546728
JAK2_high_STS	MPRIP	0.00235927	1	0.731277
JAK2_high_STS	ZCCHC7	0.00240942	1	0.369771
JAK2_high_STS	PIN4	0.00242116	1	0.629637
JAK2_high_STS	KAT7	0.00247198	1	0.498686
JAK2_high_STS	TASOR	0.00258051	1	0.851285
JAK2_high_STS	C15orf41	0.00268517	1	0.675743
JAK2_high_STS	CHD2	0.00271028	1	0.74913
JAK2_high_STS	COPS6	0.00272448	1	0.644799
JAK2_high_STS	SARNP	0.00273717	1	0.540606
JAK2_high_STS	CTR9	0.00276301	1	0.87936
JAK2_high_STS	PSMB5	0.00276523	1	0.598559
JAK2_high_STS	AGAP1	0.00276632	1	0.561487
JAK2_high_STS	AFDN	0.00278453	1	0.70987
JAK2_high_STS	DNM3	0.00279842	1	0.595334
JAK2_high_STS	CDV3	0.00293305	1	0.782334
JAK2_high_STS	PMPCB	0.00309325	1	0.683444
JAK2_high_STS	TUT7	0.00316034	1	0.759632
JAK2_high_STS	HNRNPH1	0.00324947	1	0.695635
JAK2_high_STS	C1GALT1	0.00333517	1	0.515215
JAK2_high_STS	COP1	0.00339965	1	0.535947
JAK2_high_STS	ATP6V1C1	0.00346936	1	0.655162
JAK2_high_STS	KIAA1109	0.00356753	1	0.615642
JAK2_high_STS	IMPDH2	0.00380858	1	0.700858
JAK2_high_STS	FKBP3	0.00381647	1	0.50248
JAK2_high_STS	CNOT1	0.0038213	1	0.534528
JAK2_high_STS	TXNDC9	0.00386804	1	0.766327
JAK2_high_STS	KIAA0100	0.00397287	1	0.50787
JAK2_high_STS	RMDN1	0.00402789	1	0.66837
JAK2_high_STS	EHD4	0.00407012	1	0.673713
JAK2_high_STS	UHRF2	0.00407537	1	0.79122
JAK2_high_STS	RPL38	0.00409547	1	0.339223
JAK2_high_STS	JKAMP	0.00414823	1	0.517692
JAK2_high_STS	KLF13	0.00415284	1	0.814924
JAK2_high_STS	ZMYM2	0.00428062	1	0.524797
JAK2_high_STS	MARK3	0.00435295	1	0.666411
JAK2_high_STS	TGFB1	0.00443146	1	0.394062
JAK2_high_STS	BBC3	0.00454594	1	0.568199
JAK2_high_STS	FIP1L1	0.00457483	1	0.908176
JAK2_high_STS	GLYR1	0.00457507	1	0.736575
JAK2_high_STS	SLIT3	0.00462602	1	0.64463
JAK2_high_STS	QARS	0.00472026	1	0.614714
JAK2_high_STS	ARHGAP23	0.00472323	1	0.617
JAK2_high_STS	UBP1	0.00475532	1	0.565291
JAK2_high_STS	NDUFS2	0.00477213	1	0.507983
JAK2_high_STS	LCOR	0.00477221	1	0.846444
JAK2_high_STS	DDAH1	0.0048554	1	0.312238
JAK2_high_STS	POLR2K	0.00487866	1	0.600562
JAK2_high_STS	NISCH	0.00493291	1	0.780986
JAK2_high_STS	SRPK2	0.0050162	1	0.72026
JAK2_high_STS	CHD8	0.00501712	1	0.599279
JAK2_high_STS	DNAJC7	0.00502174	1	0.871563
JAK2_high_STS	TNPO3	0.00510772	1	0.397393
JAK2_high_STS	PRRC2A	0.00518007	1	0.620137
JAK2_high_STS	NFU1	0.00522694	1	0.60281
JAK2_high_STS	HTRA2	0.00523432	1	0.511416
JAK2_high_STS	SLC39A10	0.00525846	1	0.644598
JAK2_high_STS	MEIS2	0.00526264	1	0.785068
JAK2_high_STS	FILIP1L	0.00530708	1	1.10624
JAK2_high_STS	PAK2	0.00536209	1	0.635831
JAK2_high_STS	ADGRL2	0.00537512	1	0.554912
JAK2_high_STS	ZADH2	0.00539518	1	0.693709
JAK2_high_STS	BTG3	0.00540239	1	0.649074
JAK2_high_STS	BAZ1B	0.00569852	1	0.818178
JAK2_high_STS	EIF4H	0.00574689	1	0.464165
JAK2_high_STS	RABGAP1	0.00605466	1	0.540269
JAK2_high_STS	AFTPH	0.00614375	1	0.466658
JAK2_high_STS	RBM26	0.00618865	1	0.972085
JAK2_high_STS	MAP7D1	0.0065942	1	0.586005
JAK2_high_STS	MARK2	0.00663096	1	0.553157
JAK2_high_STS	ARL4C	0.0066314	1	0.315155
JAK2_high_STS	SENP6	0.00674587	1	0.624235
JAK2_high_STS	PRDX1	0.00676272	1	0.487539
JAK2_high_STS	PPIL3	0.00686823	1	0.806084
JAK2_high_STS	RANBP9	0.00696499	1	0.648053
JAK2_high_STS	PSMA2	0.00711173	1	0.756203
JAK2_high_STS	CEP350	0.00712864	1	0.636144
JAK2_high_STS	FAM168A	0.00715134	1	0.497185
JAK2_high_STS	DYNC1H1	0.00727222	1	0.620658
JAK2_high_STS	ARCN1	0.00727698	1	1.13868
JAK2_high_STS	TJP1	0.00729949	1	0.79659
JAK2_high_STS	UPF3B	0.00735078	1	0.815768
JAK2_high_STS	LUC7L3	0.00740736	1	0.525348
JAK2_high_STS	AL627171.2	0.00741385	1	0.388263
JAK2_high_STS	CTBP2	0.00745283	1	0.547593
JAK2_high_STS	RNF6	0.00753251	1	0.509393
JAK2_high_STS	DHX8	0.00773482	1	0.498229
JAK2_high_STS	KMT2D	0.00791988	1	0.665532
JAK2_high_STS	FMR1	0.00794709	1	0.684162
JAK2_high_STS	PTPRA	0.00806205	1	0.697482
JAK2_high_STS	HADHA	0.00809167	1	0.525118
JAK2_high_STS	CKAP4	0.00809698	1	0.7383
JAK2_high_STS	CPSF2	0.00809938	1	0.650451
JAK2_high_STS	EP300	0.00810325	1	0.710164
JAK2_high_STS	TMEM256	0.00846417	1	0.785662
JAK2_high_STS	NLK	0.00849238	1	0.397642
JAK2_high_STS	ZSWIM8	0.00864451	1	0.511122
JAK2_high_STS	NOP10	0.00871445	1	0.427223
JAK2_high_STS	ODR4	0.00872724	1	0.530578
JAK2_high_STS	ELAVL1	0.0087283	1	0.558793
JAK2_high_STS	SNRPF	0.00873256	1	0.480864
JAK2_high_STS	P4HA1	0.0087689	1	0.523343
JAK2_high_STS	PSMA4	0.00878935	1	0.552507
JAK2_high_STS	ARID4B	0.00887736	1	0.474154
JAK2_high_STS	PIK3C2A	0.00900897	1	0.568426
JAK2_high_STS	VIRMA	0.00903	1	0.443053
JAK2_high_STS	VIM	0.00904316	1	0.327145
JAK2_high_STS	RRP1	0.00904998	1	0.740572
JAK2_high_STS	ZC3H14	0.00931433	1	0.725552
JAK2_high_STS	NDUFS4	0.00939941	1	0.670989
JAK2_high_STS	RPL8	0.00948604	1	0.320986
JAK2_high_STS	XPO7	0.00951752	1	0.462698
JAK2_high_STS	ARL4A	0.00966545	1	0.518095
JAK2_high_STS	QRICH1	0.00975844	1	0.404481
CD4+ Stressed	FOS	1.29e-65	4.71e-61	1.72308
CD4+ Stressed	IL7R	1.43e-50	5.22e-46	0.949548
CD4+ Stressed	TXNIP	8.87e-49	3.25e-44	1.14383
CD4+ Stressed	MTRNR2L12	2.16e-48	7.91e-44	0.802755
CD4+ Stressed	LTB	7.6e-43	2.78e-38	0.993981
CD4+ Stressed	CD69	1.71e-41	6.26e-37	1.19681
CD4+ Stressed	TNF	2.29e-40	8.39e-36	1.09712
CD4+ Stressed	HSPA1B	1.05e-35	3.84e-31	1.27875
CD4+ Stressed	ANK3	4.61e-32	1.69e-27	0.795657
CD4+ Stressed	AC022217.3	7.34e-32	2.69e-27	0.893714
CD4+ Stressed	FOSB	1.93e-31	7.07e-27	0.927221
CD4+ Stressed	SLC10A1	3.45e-31	1.26e-26	0.74135
CD4+ Stressed	MTRNR2L8	4.38e-31	1.6e-26	0.916848
CD4+ Stressed	NFE2L3	5.32e-31	1.95e-26	0.89995
CD4+ Stressed	THEMIS	2.32e-24	8.5e-20	0.70577
CD4+ Stressed	JUN	5.18e-23	1.9e-18	1900-01-01 07:46:01
CD4+ Stressed	RPS18	6.68e-23	2.44e-18	0.34111
CD4+ Stressed	KLF6	1.59e-21	5.82e-17	0.802757
CD4+ Stressed	RIPOR2	6.91e-21	2.53e-16	0.656282
CD4+ Stressed	INPP4B	7.48e-21	2.74e-16	0.837944
CD4+ Stressed	RPS12	1.22e-20	4.45e-16	0.328637
CD4+ Stressed	MT-ND2	4.32e-20	1.58e-15	0.471524
CD4+ Stressed	TPT1	5.73e-19	2.1e-14	0.285516
CD4+ Stressed	RPLP2	1.13e-18	4.13e-14	0.378234
CD4+ Stressed	RPL13	1.96e-18	7.19e-14	0.279806
CD4+ Stressed	RPS19	9.51e-18	3.48e-13	0.305923
CD4+ Stressed	RPL32	1.27e-15	4.63e-11	0.308083
CD4+ Stressed	RPL22	1.55e-15	5.67e-11	0.367674
CD4+ Stressed	RPL13A	2.48e-15	9.07e-11	0.292243
CD4+ Stressed	ARHGAP15	4.25e-15	1.55e-10	0.540843
CD4+ Stressed	RPS27A	9.39e-15	3.44e-10	0.254418
CD4+ Stressed	NFKBIA	4.32e-14	1.58e-09	0.667938
CD4+ Stressed	DUSP1	1.29e-13	4.74e-09	0.806912
CD4+ Stressed	LEF1	1.45e-13	5.32e-09	0.664252
CD4+ Stressed	AC020916.1	2.76e-13	1.01e-08	0.684079
CD4+ Stressed	ZFAS1	3.07e-13	1.12e-08	0.516911
CD4+ Stressed	SNHG5	8.28e-13	3.03e-08	0.588583
CD4+ Stressed	LINC00861	1.39e-12	5.08e-08	0.56312
CD4+ Stressed	PHTF2	1.59e-12	5.82e-08	0.594162
CD4+ Stressed	RPL9	1.87e-12	6.85e-08	0.269882
CD4+ Stressed	RPL34	3.39e-12	1.24e-07	0.296264
CD4+ Stressed	MT-ND4	5.11e-12	1.87e-07	0.292996
CD4+ Stressed	RPS20	6.49e-12	2.38e-07	0.342842
CD4+ Stressed	RPL36A	8.97e-12	3.28e-07	0.396002
CD4+ Stressed	ANKRD28	3.59e-11	1.31e-06	0.756193
CD4+ Stressed	RPL27A	4.25e-11	1.56e-06	0.272786
CD4+ Stressed	MT-ND5	4.62e-11	1.69e-06	0.382319
CD4+ Stressed	RPL39	7.34e-11	2.69e-06	0.297549
CD4+ Stressed	LINC01619	1.06e-10	3.89e-06	0.783096
CD4+ Stressed	CDC14A	2.11e-10	7.71e-06	0.592578
CD4+ Stressed	MTRNR2L1	4.17e-10	1.53e-05	0.605232
CD4+ Stressed	RPL37A	4.76e-10	1.74e-05	0.334686
CD4+ Stressed	SLAMF1	7.24e-10	2.65e-05	0.39737
CD4+ Stressed	MTRNR2L6	9.03e-10	3.31e-05	0.54886
CD4+ Stressed	RPL35	9.78e-10	3.58e-05	0.265504
CD4+ Stressed	RPL31	1.35e-09	4.93e-05	0.346572
CD4+ Stressed	PPP1R15A	1.36e-09	4.96e-05	0.559298
CD4+ Stressed	MTRNR2L10	1.94e-09	7.11e-05	0.918624
CD4+ Stressed	HSPA1A	2.85e-09	0.0001043	1.30643
CD4+ Stressed	RPL37	5.2e-09	0.00019015	0.262086
CD4+ Stressed	RPL7	5.86e-09	0.00021462	0.285374
CD4+ Stressed	RSRP1	7.18e-09	0.00026291	0.472331
CD4+ Stressed	MT-ATP8	9.16e-09	0.0003353	0.506607
CD4+ Stressed	GNAQ	9.47e-09	0.00034649	0.474059
CD4+ Stressed	RPL36	1.05e-08	0.00038267	0.272344
CD4+ Stressed	BCL2	1.35e-08	0.00049315	0.524925
CD4+ Stressed	CELF2	1.48e-08	0.00054018	0.335479
CD4+ Stressed	GADD45B	1.67e-08	0.00061071	0.879899
CD4+ Stressed	RPS21	3.71e-08	0.00135878	0.302258
CD4+ Stressed	INTS6	4.19e-08	0.00153449	0.601119
CD4+ Stressed	MDFIC	4.6e-08	0.00168243	0.510021
CD4+ Stressed	RPLP0	4.68e-08	0.0017133	0.258085
CD4+ Stressed	PATJ	6.15e-08	0.00224918	0.428315
CD4+ Stressed	RORA	6.69e-08	0.00245012	0.37952
CD4+ Stressed	EEF1G	7.71e-08	0.00282218	0.297947
CD4+ Stressed	TNFAIP8	8.52e-08	0.00311721	0.489977
CD4+ Stressed	AC079793.1	1.63e-07	0.00598016	0.502149
CD4+ Stressed	CD52	2.03e-07	0.00743713	0.27809
CD4+ Stressed	PRKCQ-AS1	2.11e-07	0.00773859	0.431122
CD4+ Stressed	RPL38	3.47e-07	0.0126964	0.327693
CD4+ Stressed	GALM	5.68e-07	0.0207983	0.535065
CD4+ Stressed	ANTXR2	5.78e-07	0.021161	0.348637
CD4+ Stressed	ID2	6.19e-07	0.0226527	0.521776
CD4+ Stressed	CCND3	7e-07	0.0256081	0.409528
CD4+ Stressed	RPS17	7.06e-07	0.025857	0.294745
CD4+ Stressed	GAS5	7.44e-07	0.0272475	0.340474
CD4+ Stressed	OXNAD1	1.06e-06	0.0389183	0.433908
CD4+ Stressed	SSBP2	1.16e-06	0.0423673	0.351868
CD4+ Stressed	KLRB1	1.31e-06	0.0480283	0.464056
CD4+ Stressed	ZBTB20	1.52e-06	0.0555275	0.344601
CD4+ Stressed	MGAT4A	1.57e-06	0.0574571	0.304367
CD4+ Stressed	RBMS1	1.58e-06	0.0576887	0.402169
CD4+ Stressed	ACAP1	1.83e-06	0.0668437	0.400596
CD4+ Stressed	CD226	2.59e-06	0.0947867	0.324326
CD4+ Stressed	TOMM7	2.84e-06	0.103774	0.261469
CD4+ Stressed	MT-ND4L	2.89e-06	0.105774	0.447563
CD4+ Stressed	IMMP2L	3.13e-06	0.114497	0.523687
CD4+ Stressed	RCSD1	3.15e-06	0.115446	0.316624
CD4+ Stressed	EEF1B2	4.15e-06	0.151825	0.269971
CD4+ Stressed	ERN1	4.27e-06	0.15616	0.427099
CD4+ Stressed	ZNF609	4.46e-06	0.16334	0.517553
CD4+ Stressed	TMC8	7.29e-06	0.266826	0.425323
CD4+ Stressed	TCF7	1.29e-05	0.471472	0.428419
CD4+ Stressed	RAB11A	1.63e-05	0.597286	0.551432
CD4+ Stressed	HSP90AA1	1.68e-05	0.616161	0.499847
CD4+ Stressed	MGAT5	1.7e-05	0.622759	0.455274
CD4+ Stressed	GIMAP7	1.8e-05	0.65882	0.323862
CD4+ Stressed	IGKC	1.88e-05	0.687477	0.705699
CD4+ Stressed	PRKCA	2.08e-05	0.761348	0.301853
CD4+ Stressed	AHNAK	2.09e-05	0.763183	0.292736
CD4+ Stressed	EIF4A2	2.19e-05	0.801326	0.386171
CD4+ Stressed	ARHGEF3	2.23e-05	0.8176	0.368893
CD4+ Stressed	SNHG6	2.85e-05	1	0.312175
CD4+ Stressed	OSBPL3	3.73e-05	1	0.31043
CD4+ Stressed	GIMAP4	4.07e-05	1	0.38534
CD4+ Stressed	IER5	4.09e-05	1	0.45596
CD4+ Stressed	DOCK10	4.78e-05	1	0.314053
CD4+ Stressed	ATM	6.31e-05	1	0.320972
CD4+ Stressed	TUBB4B	7.19e-05	1	0.716516
CD4+ Stressed	CASK	8.31e-05	1	0.357795
CD4+ Stressed	CDC42EP3	9.1e-05	1	0.271559
CD4+ Stressed	ST6GAL1	0.00015493	1	0.257611
CD4+ Stressed	SORL1	0.00015512	1	0.255534
CD4+ Stressed	AC007384.1	0.00016856	1	0.400353
CD4+ Stressed	EXOC6B	0.00021444	1	0.30618
CD4+ Stressed	IER2	0.00023598	1	0.48747
CD4+ Stressed	DNAJA1	0.00025309	1	0.418517
CD4+ Stressed	DPYD	0.00028733	1	0.362958
CD4+ Stressed	ATF7IP2	0.00029961	1	0.339193
CD4+ Stressed	SLC4A7	0.00031062	1	0.325085
CD4+ Stressed	TAGAP	0.00035435	1	0.402338
CD4+ Stressed	KLF2	0.00036744	1	0.475228
CD4+ Stressed	MAML2	0.00036917	1	0.275722
CD4+ Stressed	GPSM3	0.00046075	1	0.300217
CD4+ Stressed	FUS	0.00059977	1	0.350584
CD4+ Stressed	CRY1	0.00075548	1	0.383528
CD4+ Stressed	LINC01004	0.00077308	1	0.317752
CD4+ Stressed	MBD5	0.00091942	1	0.320369
CD4+ Stressed	CITED2	0.00099546	1	0.445679
CD4+ Stressed	SNHG8	0.00106753	1	0.334051
CD4+ Stressed	PPP1R10	0.00110794	1	0.460929
CD4+ Stressed	MPP7	0.00120772	1	0.271662
CD4+ Stressed	DNAJB1	0.00123628	1	0.717007
CD4+ Stressed	RORA-AS1	0.00154185	1	0.300358
CD4+ Stressed	MACF1	0.00161923	1	0.286776
CD4+ Stressed	CEP85L	0.00198677	1	0.296524
CD4+ Stressed	CFD	0.00226206	1	0.386224
CD4+ Stressed	DCN	0.00288098	1	0.563668
CD4+ Stressed	CARD8	0.00326269	1	0.343174
CD4+ Stressed	PNISR	0.00390799	1	0.26605
CD4+ Stressed	LRRC8C	0.00534577	1	0.259966
CD4+ Stressed	PCNX1	0.00618575	1	0.306071
CD4+ Stressed	NELL2	0.00662406	1	0.318573
CD4+ Stressed	TIMP1	0.00747342	1	0.308182
CD4+ Stressed	SUCLG2	0.00829715	1	0.266466
CD4+ Stressed	PLCL2	0.00866516	1	0.317938
CD4+ Stressed	SENP7	0.00884683	1	0.322912
CD4+ Stressed	TRAF3IP3	0.00974481	1	0.295906
CD8+ GZMK+ Tm	GZMK	1.66e-210	6.09e-206	1.2237
CD8+ GZMK+ Tm	CXCR4	7.97e-130	2.92e-125	0.686846
CD8+ GZMK+ Tm	CST7	5.1e-108	1.87e-103	0.778378
CD8+ GZMK+ Tm	DUSP2	7.18e-105	2.63e-100	0.734108
CD8+ GZMK+ Tm	CCL5	2.44e-103	8.95e-99	0.590723
CD8+ GZMK+ Tm	TUBA4A	6.07e-93	2.22e-88	0.962981
CD8+ GZMK+ Tm	CD8A	2e-90	7.32e-86	0.79423
CD8+ GZMK+ Tm	GZMM	1.39e-58	5.11e-54	0.725537
CD8+ GZMK+ Tm	CALM1	7.58e-54	2.78e-49	0.404221
CD8+ GZMK+ Tm	CD8B	9.57e-53	3.5e-48	0.631825
CD8+ GZMK+ Tm	NKG7	7.25e-51	2.65e-46	0.285007
CD8+ GZMK+ Tm	CRTAM	1.05e-50	3.85e-46	0.569631
CD8+ GZMK+ Tm	GZMA	8.24e-49	3.02e-44	0.460395
CD8+ GZMK+ Tm	ENC1	4.48e-44	1.64e-39	0.598665
CD8+ GZMK+ Tm	RPL28	9.65e-41	3.53e-36	0.282618
CD8+ GZMK+ Tm	METRNL	5.25e-40	1.92e-35	0.521151
CD8+ GZMK+ Tm	LYAR	4.76e-38	1.74e-33	0.594499
CD8+ GZMK+ Tm	RPS15A	1.5e-37	5.5e-33	0.275045
CD8+ GZMK+ Tm	ZFP36L2	1.12e-36	4.12e-32	0.394757
CD8+ GZMK+ Tm	HLA-DPB1	2.57e-36	9.39e-32	0.501402
CD8+ GZMK+ Tm	RPL3	7.51e-36	2.75e-31	0.272846
CD8+ GZMK+ Tm	RPL13A	2.32e-35	8.48e-31	0.284114
CD8+ GZMK+ Tm	YBX3	3.71e-35	1.36e-30	0.59756
CD8+ GZMK+ Tm	RPL23A	4.27e-34	1.56e-29	0.293211
CD8+ GZMK+ Tm	RPS3	6.84e-33	2.5e-28	0.271738
CD8+ GZMK+ Tm	RPL27A	5.49e-29	2.01e-24	0.283652
CD8+ GZMK+ Tm	FAM177A1	1.22e-28	4.46e-24	0.416889
CD8+ GZMK+ Tm	CREM	1.43e-28	5.22e-24	0.331585
CD8+ GZMK+ Tm	BTG1	2.65e-28	9.71e-24	0.333598
CD8+ GZMK+ Tm	LDHA	3.04e-27	1.11e-22	0.450768
CD8+ GZMK+ Tm	CYBA	1.03e-26	3.76e-22	0.297447
CD8+ GZMK+ Tm	FTL	1e-25	3.66e-21	0.368122
CD8+ GZMK+ Tm	OAZ1	1.57e-22	5.76e-18	0.280152
CD8+ GZMK+ Tm	JMJD6	4.8e-22	1.76e-17	0.508575
CD8+ GZMK+ Tm	AOAH	9.74e-22	3.56e-17	0.299252
CD8+ GZMK+ Tm	SELENOK	1.29e-21	4.72e-17	0.425821
CD8+ GZMK+ Tm	FTH1	6.57e-21	2.41e-16	0.265198
CD8+ GZMK+ Tm	SRSF2	9.38e-21	3.43e-16	0.398887
CD8+ GZMK+ Tm	PIK3R1	1.54e-20	5.63e-16	0.376775
CD8+ GZMK+ Tm	YPEL5	1.97e-20	7.22e-16	0.361344
CD8+ GZMK+ Tm	UBE2S	2.49e-20	9.12e-16	0.417196
CD8+ GZMK+ Tm	LEPROTL1	9.44e-20	3.45e-15	0.310698
CD8+ GZMK+ Tm	RUNX3	1.54e-19	5.65e-15	0.360749
CD8+ GZMK+ Tm	GZMH	1.86e-19	6.8e-15	0.448714
CD8+ GZMK+ Tm	TC2N	2.03e-19	7.43e-15	0.535565
CD8+ GZMK+ Tm	HLA-DRB1	4.23e-19	1.55e-14	0.324137
CD8+ GZMK+ Tm	GUK1	1.36e-18	4.97e-14	0.374043
CD8+ GZMK+ Tm	HLA-DPA1	8.08e-18	2.96e-13	0.398837
CD8+ GZMK+ Tm	LITAF	1.07e-17	3.93e-13	0.382973
CD8+ GZMK+ Tm	CALM2	1.57e-17	5.74e-13	0.353105
CD8+ GZMK+ Tm	CD74	1.58e-17	5.8e-13	0.342106
CD8+ GZMK+ Tm	KLRK1	1.68e-17	6.15e-13	0.347774
CD8+ GZMK+ Tm	EPHA4	1.84e-17	6.74e-13	0.432015
CD8+ GZMK+ Tm	ARHGDIB	1.44e-16	5.27e-12	0.273729
CD8+ GZMK+ Tm	RGCC	1.91e-16	6.98e-12	0.376866
CD8+ GZMK+ Tm	ISG20	2.52e-16	9.22e-12	0.366983
CD8+ GZMK+ Tm	RPL36AL	5.47e-16	2e-11	0.266756
CD8+ GZMK+ Tm	PPP2R5C	6.74e-15	2.47e-10	0.267847
CD8+ GZMK+ Tm	CD81	8.01e-15	2.93e-10	0.355531
CD8+ GZMK+ Tm	HCST	2.55e-14	9.34e-10	0.262014
CD8+ GZMK+ Tm	RPS29	2.99e-14	1.09e-09	0.256743
CD8+ GZMK+ Tm	PLAAT4	1.98e-13	7.26e-09	0.335412
CD8+ GZMK+ Tm	FABP5	4.38e-13	1.6e-08	0.348722
CD8+ GZMK+ Tm	RNF125	5.09e-13	1.86e-08	0.305631
CD8+ GZMK+ Tm	KLF3	1.42e-12	5.19e-08	0.444798
CD8+ GZMK+ Tm	EZR	5.21e-12	1.91e-07	0.283089
CD8+ GZMK+ Tm	HLA-DRA	8.41e-12	3.08e-07	0.347067
CD8+ GZMK+ Tm	H2AFZ	2.58e-11	9.44e-07	0.365619
CD8+ GZMK+ Tm	GGA2	3.42e-11	1.25e-06	0.314626
CD8+ GZMK+ Tm	P2RY8	5.12e-11	1.87e-06	0.308429
CD8+ GZMK+ Tm	TERF2IP	6.64e-11	2.43e-06	0.335814
CD8+ GZMK+ Tm	CMC1	3.88e-10	1.42e-05	0.403769
CD8+ GZMK+ Tm	HIST1H4C	1.69e-09	6.2e-05	0.373419
CD8+ GZMK+ Tm	AUTS2	5.08e-09	0.000186	0.281268
CD8+ GZMK+ Tm	HSPE1	5.55e-09	0.00020305	0.370266
CD8+ GZMK+ Tm	LIME1	1.26e-08	0.0004607	0.314708
CD8+ GZMK+ Tm	S100A10	1.65e-08	0.00060499	0.265962
CD8+ GZMK+ Tm	ZFP36	2.72e-08	0.00099668	0.258168
CD8+ GZMK+ Tm	IDI1	3.06e-08	0.00111987	0.355053
CD8+ GZMK+ Tm	JPT1	4.84e-08	0.00177096	0.339957
CD8+ GZMK+ Tm	TGFB1	1.53e-07	0.00558445	0.278596
CD8+ GZMK+ Tm	NUCB2	1.57e-07	0.00573207	0.324887
CD8+ GZMK+ Tm	RBM38	1.72e-07	0.00629392	0.30909
CD8+ GZMK+ Tm	APOBEC3G	1.9e-07	0.00696984	0.256362
CD8+ GZMK+ Tm	NDUFS5	2.34e-07	0.0085742	0.261805
CD8+ GZMK+ Tm	SH2D1A	5.2e-07	0.0190262	0.370327
CD8+ GZMK+ Tm	COTL1	6.96e-07	0.0254691	0.273498
CD8+ GZMK+ Tm	C12orf75	1.46e-06	0.0532961	0.262367
CD8+ GZMK+ Tm	ATP6V1G1	2.51e-06	0.0918641	0.271603
CD8+ GZMK+ Tm	CFD	4.1e-06	0.150035	0.333196
CD8+ GZMK+ Tm	HERPUD1	1.28e-05	0.467034	0.317935
CD8+ GZMK+ Tm	TRMT112	1.46e-05	0.532832	0.276903
CD8+ GZMK+ Tm	TRAT1	2.18e-05	0.797233	0.267016
CD8+ GZMK+ Tm	GALNT11	2.61e-05	0.956447	0.250068
CD8+ GZMK+ Tm	CRIP1	2.95e-05	1	0.310732
CD8+ GZMK+ Tm	DCN	5.73e-05	1	0.324506
CD8+ GZMK+ Tm	NSMCE3	0.00018137	1	0.302536
CD8+ GZMK+ Tm	SS18L2	0.00081794	1	0.258621
CD8+ GZMK+ Tm	RBM8A	0.00138454	1	0.283289
CD8+ GZMK+ Tm	S1PR4	0.00138791	1	0.304706
CD8+ GZMK+ Tm	GPR132	0.00154258	1	0.251996
CD8+ GZMK+ Tm	KPNA2	0.00261228	1	0.269552
CD8+ GZMK+ Tm	SNU13	0.00271303	1	0.250327
CD8+ GZMK+ Tm	ORAI1	0.00378785	1	0.282473
CD8+ GZMK+ Tm	SNHG16	0.00858141	1	0.252333
CD4+ Activated	TPT1	7.96e-155	2.91e-150	0.779223
CD4+ Activated	RPS18	1.3e-132	4.74e-128	0.706515
CD4+ Activated	RPLP1	2.95e-128	1.08e-123	0.704811
CD4+ Activated	S100A4	1.98e-126	7.26e-122	1.1014
CD4+ Activated	RPL10	2.84e-121	1.04e-116	0.639628
CD4+ Activated	LTB	4.19e-116	1.53e-111	1.29302
CD4+ Activated	RPS19	1.31e-115	4.79e-111	0.73892
CD4+ Activated	TMSB10	3.2e-115	1.17e-110	0.82841
CD4+ Activated	RPS12	6.41e-115	2.34e-110	0.673757
CD4+ Activated	RPL13	7.88e-114	2.88e-109	0.618729
CD4+ Activated	RPS4X	1.21e-113	4.42e-109	0.689821
CD4+ Activated	RPL8	9.55e-112	3.49e-107	0.673044
CD4+ Activated	RPL11	1.89e-110	6.93e-106	0.618545
CD4+ Activated	EEF1A1	3.5e-108	1.28e-103	0.650286
CD4+ Activated	RPS27A	5.16e-108	1.89e-103	0.627218
CD4+ Activated	RPL28	7.08e-108	2.59e-103	0.585029
CD4+ Activated	RPL18A	1.91e-107	6.98e-103	0.648316
CD4+ Activated	RPS2	2.65e-107	9.69e-103	0.609718
CD4+ Activated	CD52	3.94e-107	1.44e-102	0.98522
CD4+ Activated	RPS14	1.38e-103	5.03e-99	0.604475
CD4+ Activated	RPL7A	7.55e-101	2.76e-96	0.602192
CD4+ Activated	RPL32	1.33e-100	4.88e-96	0.644394
CD4+ Activated	SH3BGRL3	6.88e-100	2.52e-95	0.856739
CD4+ Activated	RPS8	4.75e-99	1.74e-94	0.613433
CD4+ Activated	RPL26	5.57e-99	2.04e-94	0.57728
CD4+ Activated	RPL10A	1.51e-97	5.53e-93	0.671667
CD4+ Activated	RPS3A	9.14e-97	3.34e-92	0.627669
CD4+ Activated	RPL29	8.31e-94	3.04e-89	0.624159
CD4+ Activated	RPL18	1.03e-93	3.78e-89	0.584884
CD4+ Activated	RPL6	5.95e-89	2.18e-84	0.592035
CD4+ Activated	ACTB	9.71e-89	3.55e-84	0.864187
CD4+ Activated	RPSA	6.45e-88	2.36e-83	0.687145
CD4+ Activated	RPL19	7.54e-88	2.76e-83	0.56189
CD4+ Activated	RPLP0	3.93e-87	1.44e-82	0.750383
CD4+ Activated	RPS3	2.4e-86	8.79e-82	0.585535
CD4+ Activated	RPS6	8.35e-85	3.06e-80	0.619202
CD4+ Activated	RPL17	9.96e-85	3.64e-80	0.562299
CD4+ Activated	RPS23	1.33e-82	4.85e-78	0.550314
CD4+ Activated	RPS5	1.48e-82	5.42e-78	0.643831
CD4+ Activated	RPS13	4.35e-82	1.59e-77	0.570236
CD4+ Activated	RPL35	1.66e-81	6.08e-77	0.667504
CD4+ Activated	RPS9	3.16e-79	1.16e-74	0.570374
CD4+ Activated	RPL15	5.82e-79	2.13e-74	0.516573
CD4+ Activated	UBA52	1.86e-77	6.79e-73	0.580598
CD4+ Activated	RPL5	3.54e-77	1.29e-72	0.594451
CD4+ Activated	S100A10	7.13e-77	2.61e-72	0.854046
CD4+ Activated	RPL12	4.5e-76	1.65e-71	0.584751
CD4+ Activated	S100A11	1.02e-75	3.73e-71	0.858235
CD4+ Activated	RPL14	1.61e-75	5.9e-71	0.560438
CD4+ Activated	RPL41	4.54e-75	1.66e-70	0.56201
CD4+ Activated	TMSB4X	1.47e-74	5.38e-70	0.559609
CD4+ Activated	EEF1B2	3.62e-74	1.33e-69	0.65862
CD4+ Activated	RPL34	4.98e-74	1.82e-69	0.609402
CD4+ Activated	RPL9	1.94e-72	7.12e-68	0.543726
CD4+ Activated	S100A6	2.35e-71	8.61e-67	0.763156
CD4+ Activated	RACK1	2.39e-71	8.75e-67	0.567645
CD4+ Activated	RPL30	2.74e-71	1e-66	0.51054
CD4+ Activated	FAU	1.91e-70	7e-66	0.499856
CD4+ Activated	RPS15	4e-70	1.47e-65	0.515316
CD4+ Activated	RPL24	6.38e-70	2.33e-65	0.530114
CD4+ Activated	RPLP2	3.05e-69	1.12e-64	0.578223
CD4+ Activated	RPL3	3.23e-69	1.18e-64	0.523893
CD4+ Activated	RPL22	8.29e-68	3.03e-63	0.590771
CD4+ Activated	RPS7	6.77e-67	2.48e-62	0.475833
CD4+ Activated	HINT1	7.87e-64	2.88e-59	0.703331
CD4+ Activated	IL7R	3.27e-63	1.2e-58	0.745506
CD4+ Activated	RPS24	3.5e-63	1.28e-58	0.455937
CD4+ Activated	VIM	3.69e-63	1.35e-58	0.767796
CD4+ Activated	RPS25	2.39e-62	8.74e-58	0.515963
CD4+ Activated	EEF1G	1.33e-61	4.86e-57	0.646743
CD4+ Activated	RPL35A	3.02e-61	1.11e-56	0.528728
CD4+ Activated	ACTG1	3.2e-60	1.17e-55	0.819418
CD4+ Activated	RPL7	6.92e-59	2.53e-54	0.60061
CD4+ Activated	RPL23A	1.31e-58	4.81e-54	0.497362
CD4+ Activated	RPS16	3.58e-58	1.31e-53	0.531496
CD4+ Activated	NACA	5.82e-55	2.13e-50	0.50511
CD4+ Activated	LINC00892	6.16e-55	2.25e-50	0.658408
CD4+ Activated	RPL36A	1.48e-53	5.41e-49	0.679178
CD4+ Activated	CORO1B	6.44e-53	2.36e-48	0.835909
CD4+ Activated	RPL36	1.08e-52	3.95e-48	0.610249
CD4+ Activated	RPL37	3.52e-51	1.29e-46	0.546994
CD4+ Activated	RPS28	3.53e-51	1.29e-46	0.551425
CD4+ Activated	IL32	6.82e-51	2.5e-46	0.612426
CD4+ Activated	RPL13A	7.26e-51	2.66e-46	0.466887
CD4+ Activated	GAPDH	7.59e-51	2.78e-46	0.706317
CD4+ Activated	RPL39	2.56e-50	9.39e-46	0.562262
CD4+ Activated	LGALS1	6.67e-50	2.44e-45	1.05974
CD4+ Activated	RPS15A	7.69e-50	2.81e-45	0.408276
CD4+ Activated	RPL27A	1.52e-47	5.58e-43	0.470516
CD4+ Activated	RPL27	3.62e-47	1.32e-42	0.561205
CD4+ Activated	LDHB	1.47e-46	5.39e-42	0.702941
CD4+ Activated	MYL6	2.27e-46	8.31e-42	0.616266
CD4+ Activated	RPS20	5.44e-46	1.99e-41	0.472885
CD4+ Activated	MYL12A	6.28e-46	2.3e-41	0.570501
CD4+ Activated	EEF1D	7.65e-45	2.8e-40	0.485568
CD4+ Activated	RPL37A	1.08e-44	3.95e-40	0.566266
CD4+ Activated	B2M	2.32e-44	8.48e-40	0.33358
CD4+ Activated	PFDN5	2.86e-44	1.05e-39	0.495182
CD4+ Activated	MIF	3.29e-43	1.2e-38	0.60726
CD4+ Activated	RPL4	3.42e-43	1.25e-38	0.536855
CD4+ Activated	EMP3	1.23e-42	4.49e-38	0.635607
CD4+ Activated	RPS21	2.16e-42	7.89e-38	0.56339
CD4+ Activated	RPL21	4.73e-42	1.73e-37	0.479659
CD4+ Activated	CFL1	8.17e-41	2.99e-36	0.529312
CD4+ Activated	BTF3	1.81e-40	6.62e-36	0.488879
CD4+ Activated	PRDX2	3.39e-40	1.24e-35	0.588805
CD4+ Activated	ANXA1	2.84e-39	1.04e-34	0.712844
CD4+ Activated	PFN1	1.23e-38	4.51e-34	0.582204
CD4+ Activated	TIMP1	1.76e-38	6.45e-34	0.630095
CD4+ Activated	RPL23	5.3e-38	1.94e-33	0.443149
CD4+ Activated	COX4I1	3.82e-36	1.4e-31	0.463923
CD4+ Activated	RPS11	4.01e-36	1.47e-31	0.410922
CD4+ Activated	APRT	3.06e-35	1.12e-30	0.535335
CD4+ Activated	FXYD5	4.47e-35	1.63e-30	0.638329
CD4+ Activated	SERF2	7.26e-35	2.66e-30	0.460309
CD4+ Activated	SLC25A6	2.42e-34	8.86e-30	0.506517
CD4+ Activated	CLIC1	3.56e-33	1.3e-28	0.574344
CD4+ Activated	NME2	4.02e-32	1.47e-27	0.582681
CD4+ Activated	RPS27	4.49e-32	1.64e-27	0.429221
CD4+ Activated	RPL38	2.38e-31	8.72e-27	0.542322
CD4+ Activated	FTH1	2.72e-31	9.94e-27	0.504583
CD4+ Activated	TOMM7	1.14e-30	4.16e-26	0.493935
CD4+ Activated	CRIP1	5.64e-30	2.06e-25	0.625237
CD4+ Activated	GMFG	7.33e-30	2.68e-25	0.519425
CD4+ Activated	RPS17	1.01e-29	3.69e-25	0.485593
CD4+ Activated	PPIA	3.28e-29	1.2e-24	0.41985
CD4+ Activated	TNFRSF4	6.24e-29	2.29e-24	0.549316
CD4+ Activated	NEDD8	3.31e-28	1.21e-23	0.53035
CD4+ Activated	CORO1A	4.42e-28	1.62e-23	0.558631
CD4+ Activated	PLP2	5.5e-28	2.01e-23	0.526156
CD4+ Activated	ARPC3	1.01e-27	3.69e-23	0.468668
CD4+ Activated	ATP5F1E	1.57e-27	5.74e-23	0.442956
CD4+ Activated	NDUFA4	1.99e-27	7.27e-23	0.437662
CD4+ Activated	RPL31	3.75e-27	1.37e-22	0.451096
CD4+ Activated	EIF3K	3.87e-27	1.42e-22	0.482851
CD4+ Activated	TSPO	1.51e-26	5.53e-22	0.49769
CD4+ Activated	COX7C	2.47e-26	9.03e-22	0.46585
CD4+ Activated	ATP5MG	8.81e-26	3.22e-21	0.413528
CD4+ Activated	MICOS10	2.96e-25	1.08e-20	0.464124
CD4+ Activated	CD3D	4.44e-25	1.63e-20	0.404493
CD4+ Activated	TLE5	1.17e-24	4.3e-20	0.481382
CD4+ Activated	ARPC1B	1.51e-24	5.52e-20	0.534581
CD4+ Activated	RPS4Y1	1.52e-24	5.58e-20	0.43411
CD4+ Activated	IFITM2	1.76e-24	6.44e-20	0.419789
CD4+ Activated	TRADD	2.19e-24	8.03e-20	0.41206
CD4+ Activated	PHPT1	4.86e-24	1.78e-19	0.541749
CD4+ Activated	ABRACL	5.19e-24	1.9e-19	0.454653
CD4+ Activated	FLT3LG	9.48e-24	3.47e-19	0.401723
CD4+ Activated	MZT2B	1.11e-23	4.05e-19	0.441111
CD4+ Activated	SNRPD2	3.74e-23	1.37e-18	0.414063
CD4+ Activated	PRDX1	5.92e-23	2.17e-18	0.482561
CD4+ Activated	TAGLN2	1.26e-22	4.61e-18	0.483735
CD4+ Activated	TXN	2.44e-22	8.93e-18	0.566759
CD4+ Activated	EIF3F	4.66e-22	1.71e-17	0.431222
CD4+ Activated	MYL12B	5.43e-22	1.99e-17	0.4025
CD4+ Activated	COX6C	5.72e-22	2.09e-17	0.410622
CD4+ Activated	C17orf49	9.68e-22	3.54e-17	0.529287
CD4+ Activated	OST4	1.37e-21	5.03e-17	0.42759
CD4+ Activated	SRP14	1.71e-21	6.25e-17	0.348578
CD4+ Activated	RPS10	1.82e-21	6.66e-17	0.448922
CD4+ Activated	UQCRB	5.79e-21	2.12e-16	0.401602
CD4+ Activated	RPS29	6.11e-21	2.24e-16	0.393796
CD4+ Activated	EDF1	6.4e-21	2.34e-16	0.37993
CD4+ Activated	GSTK1	9.54e-21	3.49e-16	0.404673
CD4+ Activated	COMMD6	1.13e-20	4.13e-16	0.4009
CD4+ Activated	TRAC	1.23e-20	4.49e-16	0.427373
CD4+ Activated	VAMP8	1.39e-20	5.07e-16	0.401392
CD4+ Activated	KLRB1	1.44e-20	5.26e-16	0.555761
CD4+ Activated	SSR4	1.73e-20	6.33e-16	0.340853
CD4+ Activated	ATP5PF	3.44e-20	1.26e-15	0.402323
CD4+ Activated	ITM2B	3.48e-20	1.27e-15	0.336845
CD4+ Activated	COX6B1	6.22e-20	2.28e-15	0.417829
CD4+ Activated	UQCR11	6.27e-20	2.29e-15	0.410446
CD4+ Activated	PSME2	7.69e-20	2.81e-15	0.521519
CD4+ Activated	CCR6	9.98e-20	3.65e-15	0.316404
CD4+ Activated	GTF3A	1.38e-19	5.06e-15	0.407236
CD4+ Activated	ARL6IP5	1.61e-19	5.9e-15	0.399942
CD4+ Activated	GPSM3	2.07e-19	7.57e-15	0.398882
CD4+ Activated	MZT2A	5.86e-19	2.14e-14	0.434027
CD4+ Activated	TRAPPC5	6.35e-19	2.32e-14	0.365512
CD4+ Activated	CKLF	8.29e-19	3.03e-14	0.424824
CD4+ Activated	ATP5MC3	9.08e-19	3.32e-14	0.479494
CD4+ Activated	ADAM19	1e-18	3.66e-14	0.30121
CD4+ Activated	TXNIP	1.28e-18	4.7e-14	0.614776
CD4+ Activated	TNFSF12	1.79e-18	6.55e-14	0.38193
CD4+ Activated	CD48	1.82e-18	6.65e-14	0.385891
CD4+ Activated	GIMAP7	3.38e-18	1.24e-13	0.463106
CD4+ Activated	SNRPF	3.51e-18	1.29e-13	0.397686
CD4+ Activated	RGS10	5.27e-18	1.93e-13	0.42287
CD4+ Activated	CIB1	1.06e-17	3.87e-13	0.424744
CD4+ Activated	NDUFB11	1.19e-17	4.36e-13	0.416045
CD4+ Activated	NDUFA13	1.27e-17	4.64e-13	0.359849
CD4+ Activated	NOSIP	2.99e-17	1.1e-12	0.352596
CD4+ Activated	ATP5MC2	3.79e-17	1.39e-12	0.367762
CD4+ Activated	ATP5PO	3.93e-17	1.44e-12	0.396059
CD4+ Activated	COX8A	4.26e-17	1.56e-12	0.439999
CD4+ Activated	COX6A1	5.81e-17	2.13e-12	0.360776
CD4+ Activated	UXT	7.74e-17	2.83e-12	0.334332
CD4+ Activated	C4orf48	1.47e-16	5.39e-12	0.360775
CD4+ Activated	CD4	1.85e-16	6.79e-12	0.315988
CD4+ Activated	SPCS1	1.98e-16	7.25e-12	0.380806
CD4+ Activated	ANXA2	3.01e-16	1.1e-11	0.4068
CD4+ Activated	LAMTOR2	3.38e-16	1.24e-11	0.286758
CD4+ Activated	SMDT1	4.28e-16	1.57e-11	0.318946
CD4+ Activated	NOP53	4.38e-16	1.6e-11	0.343133
CD4+ Activated	HIGD2A	4.64e-16	1.7e-11	0.360485
CD4+ Activated	PPP1R14B	5.06e-16	1.85e-11	0.324784
CD4+ Activated	PPA1	5.54e-16	2.03e-11	0.354742
CD4+ Activated	RPL36AL	5.56e-16	2.04e-11	0.313087
CD4+ Activated	TMA7	6.37e-16	2.33e-11	0.329574
CD4+ Activated	LGALS3	8.33e-16	3.05e-11	0.443468
CD4+ Activated	NDUFS5	9.01e-16	3.3e-11	0.343634
CD4+ Activated	LAPTM5	9.93e-16	3.64e-11	0.390218
CD4+ Activated	NDUFA11	1.18e-15	4.32e-11	0.353473
CD4+ Activated	LAMTOR4	1.25e-15	4.57e-11	0.380793
CD4+ Activated	TNFRSF18	1.61e-15	5.9e-11	0.260738
CD4+ Activated	TRAPPC6A	1.93e-15	7.08e-11	0.352466
CD4+ Activated	PPIB	2.47e-15	9.04e-11	0.349219
CD4+ Activated	YBX1	3.14e-15	1.15e-10	0.325384
CD4+ Activated	ETHE1	3.52e-15	1.29e-10	0.259631
CD4+ Activated	SEC61G	3.56e-15	1.3e-10	0.331633
CD4+ Activated	HMGN1	4.25e-15	1.56e-10	0.407566
CD4+ Activated	DAD1	4.76e-15	1.74e-10	0.365612
CD4+ Activated	CCDC107	7.13e-15	2.61e-10	0.342386
CD4+ Activated	SEC61B	1.31e-14	4.81e-10	0.359344
CD4+ Activated	C9orf16	1.69e-14	6.18e-10	0.32666
CD4+ Activated	TMEM173	1.83e-14	6.7e-10	0.289906
CD4+ Activated	PSME1	2.31e-14	8.44e-10	0.349539
CD4+ Activated	CUTA	2.61e-14	9.56e-10	0.32477
CD4+ Activated	PMVK	2.91e-14	1.06e-09	0.289804
CD4+ Activated	ATP5PD	2.94e-14	1.08e-09	0.302253
CD4+ Activated	GPX4	4.8e-14	1.76e-09	0.367732
CD4+ Activated	TOMM6	5.17e-14	1.89e-09	0.348723
CD4+ Activated	CHCHD2	5.35e-14	1.96e-09	0.281472
CD4+ Activated	RAN	5.83e-14	2.14e-09	0.404062
CD4+ Activated	FAM89B	6.43e-14	2.35e-09	0.31852
CD4+ Activated	NDUFA12	6.64e-14	2.43e-09	0.324321
CD4+ Activated	SUMO2	7.76e-14	2.84e-09	0.278731
CD4+ Activated	SF3B5	8.02e-14	2.93e-09	0.363336
CD4+ Activated	TMEM14C	1.02e-13	3.72e-09	0.296763
CD4+ Activated	NDUFB3	1.03e-13	3.77e-09	0.318986
CD4+ Activated	ATP5MD	1.06e-13	3.88e-09	0.360113
CD4+ Activated	NFKBIA	1.54e-13	5.62e-09	0.376202
CD4+ Activated	EIF5A	1.9e-13	6.95e-09	0.363236
CD4+ Activated	SNHG6	2.29e-13	8.4e-09	0.373662
CD4+ Activated	GAS5	2.41e-13	8.82e-09	0.342198
CD4+ Activated	NHP2	2.58e-13	9.45e-09	0.270612
CD4+ Activated	NSA2	3.08e-13	1.13e-08	0.338178
CD4+ Activated	UBL5	3.42e-13	1.25e-08	0.276555
CD4+ Activated	NDUFB7	4.31e-13	1.58e-08	0.384135
CD4+ Activated	LSM4	4.57e-13	1.67e-08	0.295542
CD4+ Activated	DDT	7.41e-13	2.71e-08	0.261128
CD4+ Activated	PEBP1	7.58e-13	2.78e-08	0.315289
CD4+ Activated	OCIAD2	7.88e-13	2.88e-08	0.304573
CD4+ Activated	TSTD1	8.68e-13	3.18e-08	0.301804
CD4+ Activated	NDUFB2	9.43e-13	3.45e-08	0.297092
CD4+ Activated	EIF3G	9.78e-13	3.58e-08	0.264452
CD4+ Activated	TOMM20	1.01e-12	3.7e-08	0.312039
CD4+ Activated	CSTB	1.06e-12	3.89e-08	0.334835
CD4+ Activated	TKT	1.46e-12	5.34e-08	0.274172
CD4+ Activated	PLIN2	1.55e-12	5.67e-08	0.440354
CD4+ Activated	ALKBH7	1.72e-12	6.31e-08	0.303401
CD4+ Activated	SELENOH	2.34e-12	8.58e-08	0.351392
CD4+ Activated	ERP29	2.45e-12	8.97e-08	0.327258
CD4+ Activated	NPM1	2.72e-12	9.97e-08	0.281226
CD4+ Activated	HNRNPA1	2.77e-12	1.01e-07	0.305858
CD4+ Activated	TEX264	3.3e-12	1.21e-07	0.260407
CD4+ Activated	PPDPF	4.47e-12	1.64e-07	0.337941
CD4+ Activated	ARL6IP4	5.04e-12	1.84e-07	0.337955
CD4+ Activated	GABARAP	6.26e-12	2.29e-07	0.330836
CD4+ Activated	GPR183	6.37e-12	2.33e-07	0.343167
CD4+ Activated	COX7A2	9.01e-12	3.3e-07	0.304684
CD4+ Activated	UFC1	9.92e-12	3.63e-07	0.358114
CD4+ Activated	ATP5MC1	1.02e-11	3.74e-07	0.284952
CD4+ Activated	TSC22D3	1.09e-11	4.01e-07	0.309178
CD4+ Activated	CHCHD10	1.19e-11	4.35e-07	0.274528
CD4+ Activated	RBM3	1.27e-11	4.64e-07	0.347616
CD4+ Activated	ANAPC16	1.31e-11	4.81e-07	0.298444
CD4+ Activated	ATP5PB	1.33e-11	4.86e-07	0.332787
CD4+ Activated	ENO1	1.36e-11	4.97e-07	0.39564
CD4+ Activated	RAC2	1.36e-11	4.98e-07	0.328326
CD4+ Activated	PGLS	1.38e-11	5.04e-07	0.293369
CD4+ Activated	MRPS24	1.46e-11	5.33e-07	0.298417
CD4+ Activated	FTL	1.52e-11	5.57e-07	0.267222
CD4+ Activated	UQCRH	1.57e-11	5.76e-07	0.294528
CD4+ Activated	SNHG29	1.8e-11	6.59e-07	0.293739
CD4+ Activated	CCDC167	2.31e-11	8.46e-07	0.334058
CD4+ Activated	SELENOW	2.39e-11	8.75e-07	0.266266
CD4+ Activated	EIF3E	2.69e-11	9.86e-07	0.280722
CD4+ Activated	NDUFB8	2.71e-11	9.9e-07	0.335367
CD4+ Activated	FKBP11	2.71e-11	9.93e-07	0.251589
CD4+ Activated	COX7B	2.96e-11	1.08e-06	0.321762
CD4+ Activated	COPE	3.17e-11	1.16e-06	0.325988
CD4+ Activated	CLPP	3.18e-11	1.16e-06	0.304135
CD4+ Activated	C1QBP	3.85e-11	1.41e-06	0.278369
CD4+ Activated	PSMA6	4.11e-11	1.5e-06	0.326675
CD4+ Activated	ANP32B	4.16e-11	1.52e-06	0.338622
CD4+ Activated	UQCRQ	4.29e-11	1.57e-06	0.258607
CD4+ Activated	MGST3	4.65e-11	1.7e-06	0.276788
CD4+ Activated	CAPNS1	4.75e-11	1.74e-06	0.25297
CD4+ Activated	RNASEK	6.43e-11	2.35e-06	0.288778
CD4+ Activated	CTSB	6.68e-11	2.45e-06	0.340472
CD4+ Activated	GUK1	7.37e-11	2.7e-06	0.270568
CD4+ Activated	ELOB	7.42e-11	2.71e-06	0.289421
CD4+ Activated	ESD	8.09e-11	2.96e-06	0.278629
CD4+ Activated	PRELID1	8.41e-11	3.08e-06	0.329317
CD4+ Activated	DCTN3	8.72e-11	3.19e-06	0.311333
CD4+ Activated	ATP5F1C	9.79e-11	3.58e-06	0.288245
CD4+ Activated	RPS19BP1	1.02e-10	3.73e-06	0.307146
CD4+ Activated	PSMA7	1.41e-10	5.15e-06	0.318432
CD4+ Activated	ATP6V1G1	1.42e-10	5.2e-06	0.254897
CD4+ Activated	NME3	1.46e-10	5.34e-06	0.287962
CD4+ Activated	UQCR10	1.53e-10	5.6e-06	0.262516
CD4+ Activated	SLC25A3	1.53e-10	5.61e-06	0.28525
CD4+ Activated	C19orf53	2.33e-10	8.53e-06	0.293824
CD4+ Activated	PSMA2	2.57e-10	9.41e-06	0.31803
CD4+ Activated	MRPS21	4.04e-10	1.48e-05	0.269246
CD4+ Activated	ATP5F1D	4.9e-10	1.79e-05	0.263461
CD4+ Activated	PHB2	5.49e-10	2.01e-05	0.294645
CD4+ Activated	RTRAF	9.46e-10	3.46e-05	0.294954
CD4+ Activated	GSTO1	1.02e-09	3.75e-05	0.282011
CD4+ Activated	PSMB3	1.08e-09	3.96e-05	0.28593
CD4+ Activated	PSMB6	1.08e-09	3.96e-05	0.271763
CD4+ Activated	ZFAS1	1.1e-09	4.03e-05	0.293404
CD4+ Activated	DNPH1	1.19e-09	4.37e-05	0.256293
CD4+ Activated	MDH2	1.21e-09	4.42e-05	0.284084
CD4+ Activated	NDUFV2	1.45e-09	5.31e-05	0.318683
CD4+ Activated	MRPL51	1.61e-09	5.89e-05	0.303441
CD4+ Activated	EIF3I	1.63e-09	5.97e-05	0.283249
CD4+ Activated	PSMB4	1.74e-09	6.37e-05	0.287474
CD4+ Activated	CHMP2A	1.78e-09	6.52e-05	0.275852
CD4+ Activated	PSMB8	1.92e-09	7.04e-05	0.341657
CD4+ Activated	BLOC1S1	2.24e-09	8.21e-05	0.254924
CD4+ Activated	SSR2	2.32e-09	8.48e-05	0.283603
CD4+ Activated	POLD4	2.68e-09	9.79e-05	0.28173
CD4+ Activated	NDUFA1	3.15e-09	0.00011518	0.257349
CD4+ Activated	KLF2	3.22e-09	0.00011786	0.38318
CD4+ Activated	CD37	3.5e-09	0.00012827	0.250665
CD4+ Activated	MYDGF	4.72e-09	0.00017263	0.28881
CD4+ Activated	NDUFS6	4.87e-09	0.00017841	0.293469
CD4+ Activated	FKBP1A	4.9e-09	0.00017917	0.284058
CD4+ Activated	LAT	7.2e-09	0.00026355	0.272424
CD4+ Activated	FOS	7.74e-09	0.00028321	0.350584
CD4+ Activated	IFI27L2	9.79e-09	0.00035835	0.252439
CD4+ Activated	NDUFAB1	9.92e-09	0.00036314	0.271191
CD4+ Activated	CD69	1.17e-08	0.00042827	0.391736
CD4+ Activated	PSMC5	1.19e-08	0.00043415	0.251393
CD4+ Activated	VPS28	1.41e-08	0.00051494	0.253522
CD4+ Activated	LSM7	1.71e-08	0.00062421	0.291996
CD4+ Activated	REX1BD	1.71e-08	0.00062679	0.274509
CD4+ Activated	SNRPB	2.16e-08	0.00078987	0.314662
CD4+ Activated	TMEM258	2.85e-08	0.00104136	0.274872
CD4+ Activated	LIME1	3.61e-08	0.00132007	0.252901
CD4+ Activated	TPI1	3.79e-08	0.00138894	0.311397
CD4+ Activated	LY6E	4.12e-08	0.00150777	0.322393
CD4+ Activated	BRK1	4.28e-08	0.00156624	0.253569
CD4+ Activated	CFD	5.22e-08	0.00191132	0.352651
CD4+ Activated	SNRPE	6.82e-08	0.002497	0.283158
CD4+ Activated	FERMT3	7.83e-08	0.00286686	0.264699
CD4+ Activated	SMIM26	8.95e-08	0.00327424	0.262009
CD4+ Activated	NDUFB10	1.02e-07	0.00374402	0.269763
CD4+ Activated	TRAPPC1	1.05e-07	0.00382659	0.253472
CD4+ Activated	JUNB	1.26e-07	0.00461402	0.309566
CD4+ Activated	BANF1	1.3e-07	0.00475488	0.254334
CD4+ Activated	ARPC5	1.46e-07	0.00535549	0.257889
CD4+ Activated	VAMP5	1.71e-07	0.00627623	0.298793
CD4+ Activated	NOL7	1.85e-07	0.00677346	0.256502
CD4+ Activated	COX5A	1.89e-07	0.00690828	0.284252
CD4+ Activated	LMNA	1.96e-07	0.00715578	0.301126
CD4+ Activated	PSMC4	3.39e-07	0.0124185	0.259174
CD4+ Activated	PPP1R7	3.59e-07	0.0131311	0.259525
CD4+ Activated	SLC25A5	3.84e-07	0.0140729	0.282724
CD4+ Activated	GIMAP4	5.44e-07	0.0199027	0.285146
CD4+ Activated	PKM	8.36e-07	0.0306145	0.280431
CD4+ Activated	TMEM230	8.51e-07	0.0311328	0.25466
CD4+ Activated	STUB1	8.83e-07	0.032312	0.253079
CD4+ Activated	DUT	1.17e-06	0.0429257	0.253777
CD4+ Activated	UCP2	1.23e-06	0.0449484	0.2906
CD4+ Activated	DCN	1.47e-06	0.0537786	0.305846
CD4+ Activated	DYNLRB1	2.12e-06	0.0775918	0.281947
CD4+ Activated	CALM3	3.97e-06	0.145338	0.345455
CD4+ Activated	CST3	4.5e-06	0.164617	0.295274
CD4+ Activated	NDUFB1	5.04e-06	0.184392	0.261854
CD4+ Activated	SF3B6	5.07e-06	0.185414	0.251641
CD4+ Activated	JPT1	6.51e-06	0.238189	0.267861
CD4+ Activated	BAX	1.09e-05	0.398633	0.284544
CD4+ Activated	RPS26	1.47e-05	0.538998	0.250534
CD4+ Tregs	IKZF2	0	0	2.60651
CD4+ Tregs	BATF	0	0	2.20669
CD4+ Tregs	LINC02694	0	0	2.2004
CD4+ Tregs	IL2RA	0	0	2.13988
CD4+ Tregs	RTKN2	0	0	2.06855
CD4+ Tregs	TBC1D4	0	0	1.97804
CD4+ Tregs	TNFRSF18	0	0	1.85419
CD4+ Tregs	TIGIT	0	0	1.74012
CD4+ Tregs	CTLA4	0	0	1.72119
CD4+ Tregs	AC093865.1	0	0	1.65574
CD4+ Tregs	FOXP3	0	0	1.53888
CD4+ Tregs	LAYN	0	0	1.53163
CD4+ Tregs	AC013652.1	0	0	1.4805
CD4+ Tregs	LINC01943	0	0	1.27342
CD4+ Tregs	ICA1	0	0	1.16765
CD4+ Tregs	LINC02195	0	0	1.00033
CD4+ Tregs	F5	1.83e-307	6.7e-303	0.882834
CD4+ Tregs	IL1R1	4.9e-291	1.79e-286	0.860602
CD4+ Tregs	STAM	2.12e-272	7.77e-268	1.52063
CD4+ Tregs	AL136456.1	1.86e-261	6.82e-257	2.37165
CD4+ Tregs	GK	9.7e-260	3.55e-255	1.39382
CD4+ Tregs	TNFRSF4	2.25e-250	8.22e-246	1.75327
CD4+ Tregs	CARD16	3.76e-248	1.38e-243	1.63737
CD4+ Tregs	PLCL1	6.95e-222	2.54e-217	1.47901
CD4+ Tregs	CCNG2	1.88e-218	6.86e-214	0.994502
CD4+ Tregs	MAST4	6.69e-207	2.45e-202	1.29017
CD4+ Tregs	IL32	5.86e-196	2.14e-191	1.39436
CD4+ Tregs	PMAIP1	1.15e-176	4.19e-172	1.45303
CD4+ Tregs	UGP2	1.7e-176	6.2e-172	1.29395
CD4+ Tregs	TNFRSF9	3.11e-168	1.14e-163	1.12679
CD4+ Tregs	CRADD	1.46e-162	5.35e-158	1.43915
CD4+ Tregs	SETD7	3.82e-152	1.4e-147	0.652482
CD4+ Tregs	ARID5B	2.63e-151	9.62e-147	1.11665
CD4+ Tregs	HTATIP2	1.23e-150	4.5e-146	0.798059
CD4+ Tregs	IL12RB2	1.48e-139	5.42e-135	1.23225
CD4+ Tregs	PHTF2	9.54e-133	3.49e-128	0.982711
CD4+ Tregs	HS3ST3B1	1.58e-130	5.78e-126	0.720749
CD4+ Tregs	S100A4	1.61e-130	5.88e-126	1.16603
CD4+ Tregs	FAM184A	2.79e-130	1.02e-125	0.867741
CD4+ Tregs	CORO1B	1.57e-127	5.75e-123	1.11949
CD4+ Tregs	PHACTR2	4.28e-127	1.57e-122	1.18468
CD4+ Tregs	DNPH1	1.52e-126	5.56e-122	0.961122
CD4+ Tregs	SLC12A6	1.99e-126	7.3e-122	0.848038
CD4+ Tregs	CTSC	9.13e-124	3.34e-119	1.45016
CD4+ Tregs	ARHGEF12	4.35e-123	1.59e-118	0.625226
CD4+ Tregs	ICOS	2.97e-122	1.09e-117	1.14133
CD4+ Tregs	GLRX	3.48e-120	1.27e-115	1.11076
CD4+ Tregs	BACH1	1.31e-113	4.8e-109	1.09173
CD4+ Tregs	CYTOR	3.29e-113	1.2e-108	0.916965
CD4+ Tregs	LTB	2.1e-112	7.67e-108	1.1352
CD4+ Tregs	NAMPT	2.42e-109	8.87e-105	1.06766
CD4+ Tregs	DUSP16	3.3e-108	1.21e-103	1.19063
CD4+ Tregs	SPATS2L	9.69e-106	3.55e-101	0.847655
CD4+ Tregs	FRMD4B	8.26e-104	3.02e-99	0.89418
CD4+ Tregs	CD4	1.16e-100	4.24e-96	0.631232
CD4+ Tregs	SLAMF1	2.24e-99	8.19e-95	0.724114
CD4+ Tregs	RAB11FIP1	1.78e-96	6.52e-92	0.982365
CD4+ Tregs	ADAT2	2.01e-96	7.36e-92	0.614394
CD4+ Tregs	PELI1	2.95e-95	1.08e-90	0.9673
CD4+ Tregs	GBP2	1.18e-89	4.3e-85	0.869187
CD4+ Tregs	IL18R1	2.45e-86	8.98e-82	0.66514
CD4+ Tregs	GADD45A	6.45e-86	2.36e-81	0.935775
CD4+ Tregs	TRAC	2.09e-84	7.65e-80	0.863478
CD4+ Tregs	APOLD1	3.48e-84	1.27e-79	0.743502
CD4+ Tregs	CD27	4e-84	1.46e-79	0.797029
CD4+ Tregs	CCR6	4.11e-82	1.5e-77	0.86388
CD4+ Tregs	MIR4435-2HG	3.55e-81	1.3e-76	0.796065
CD4+ Tregs	CXCR6	5.2e-79	1.9e-74	0.683257
CD4+ Tregs	SNX9	1.59e-77	5.81e-73	0.788538
CD4+ Tregs	IPCEF1	7.72e-77	2.83e-72	0.727724
CD4+ Tregs	VPS54	1.5e-76	5.5e-72	0.740181
CD4+ Tregs	TYMP	2.25e-75	8.25e-71	1.04443
CD4+ Tregs	KAT2B	3.57e-74	1.31e-69	0.897163
CD4+ Tregs	ZC3H12D	4.33e-74	1.59e-69	0.730838
CD4+ Tregs	PBXIP1	9.07e-74	3.32e-69	0.695697
CD4+ Tregs	TMEM154	1.05e-73	3.84e-69	0.622953
CD4+ Tregs	MAP3K5	2.21e-73	8.09e-69	0.963133
CD4+ Tregs	CASP1	4.81e-73	1.76e-68	0.575757
CD4+ Tregs	EPSTI1	5.79e-73	2.12e-68	0.834305
CD4+ Tregs	TRAF3	1.23e-72	4.52e-68	0.986022
CD4+ Tregs	PHLDA1	1.67e-71	6.11e-67	0.801926
CD4+ Tregs	UBC	1.93e-71	7.07e-67	0.572037
CD4+ Tregs	BTG3	6.22e-71	2.28e-66	0.738284
CD4+ Tregs	ZNRF2	8.57e-71	3.14e-66	0.714224
CD4+ Tregs	CDKN1B	7.51e-70	2.75e-65	0.786511
CD4+ Tregs	SAMHD1	1.43e-68	5.22e-64	0.796165
CD4+ Tregs	STK17B	7.99e-68	2.92e-63	0.64275
CD4+ Tregs	CASK	1.09e-67	4e-63	0.871873
CD4+ Tregs	RPS27L	1.16e-66	4.26e-62	0.756413
CD4+ Tregs	SAT1	4.36e-66	1.59e-61	0.784012
CD4+ Tregs	BIRC3	8.39e-65	3.07e-60	0.800772
CD4+ Tregs	TTN	2.53e-63	9.24e-59	0.633573
CD4+ Tregs	CCDC141	1.22e-61	4.46e-57	0.528158
CD4+ Tregs	B2M	6.51e-61	2.38e-56	0.344141
CD4+ Tregs	CEP120	7.21e-60	2.64e-55	0.67625
CD4+ Tregs	LDLRAD4	2.52e-59	9.21e-55	0.907139
CD4+ Tregs	GBP5	4.83e-59	1.77e-54	0.675037
CD4+ Tregs	LIMA1	1.44e-58	5.27e-54	0.429583
CD4+ Tregs	BCL2	1.58e-58	5.78e-54	0.795798
CD4+ Tregs	METTL8	2.68e-58	9.83e-54	0.617434
CD4+ Tregs	UXS1	7.71e-58	2.82e-53	0.472207
CD4+ Tregs	SAMSN1	3.74e-55	1.37e-50	0.693269
CD4+ Tregs	CNST	3.58e-54	1.31e-49	0.653591
CD4+ Tregs	PRDM1	6.6e-54	2.41e-49	0.734117
CD4+ Tregs	P2RY10	1.55e-53	5.69e-49	0.672319
CD4+ Tregs	RAP1A	6.65e-53	2.43e-48	0.651183
CD4+ Tregs	PTTG1	1e-52	3.66e-48	0.517467
CD4+ Tregs	CCDC50	3.17e-52	1.16e-47	0.502145
CD4+ Tregs	CYTIP	1.55e-51	5.68e-47	0.559769
CD4+ Tregs	KIAA0040	3.69e-51	1.35e-46	0.415577
CD4+ Tregs	CD28	5.07e-51	1.86e-46	0.581493
CD4+ Tregs	FAS	8.59e-51	3.14e-46	0.560754
CD4+ Tregs	CALM3	1.75e-50	6.42e-46	0.575899
CD4+ Tregs	IFNAR2	6.09e-50	2.23e-45	0.552839
CD4+ Tregs	MAF	1.14e-49	4.17e-45	0.549728
CD4+ Tregs	ZNF292	4.9e-49	1.8e-44	0.684961
CD4+ Tregs	SOD1	1.99e-48	7.28e-44	0.663242
CD4+ Tregs	NIBAN1	2.12e-48	7.78e-44	0.705255
CD4+ Tregs	CMTM6	1.83e-46	6.7e-42	0.630045
CD4+ Tregs	TNIK	2.92e-45	1.07e-40	0.950444
CD4+ Tregs	USP12	4.47e-45	1.64e-40	0.63787
CD4+ Tregs	PICALM	1.04e-44	3.8e-40	0.812426
CD4+ Tregs	PIM2	1.39e-44	5.09e-40	0.464402
CD4+ Tregs	CD2	3.15e-44	1.15e-39	0.553652
CD4+ Tregs	RGS1	3.62e-44	1.32e-39	0.629821
CD4+ Tregs	SETD1B	7.71e-44	2.82e-39	0.454064
CD4+ Tregs	TLK1	2.52e-43	9.22e-39	0.560503
CD4+ Tregs	SGMS1	2.52e-43	9.23e-39	0.631368
CD4+ Tregs	IL6ST	6.1e-43	2.23e-38	0.601688
CD4+ Tregs	AHR	9.5e-43	3.48e-38	0.589717
CD4+ Tregs	CAST	2.44e-42	8.94e-38	0.590072
CD4+ Tregs	TULP4	8.16e-42	2.99e-37	0.47907
CD4+ Tregs	FOXO1	8.19e-42	3e-37	0.611208
CD4+ Tregs	SKAP1	1.86e-41	6.83e-37	0.547902
CD4+ Tregs	PPM1G	5.61e-41	2.05e-36	0.514713
CD4+ Tregs	HLA-A	8.11e-41	2.97e-36	0.419163
CD4+ Tregs	APBB1IP	9.88e-41	3.62e-36	0.61381
CD4+ Tregs	RHBDD2	1.96e-40	7.17e-36	0.430329
CD4+ Tregs	CMTM7	2.23e-40	8.18e-36	0.556703
CD4+ Tregs	EED	1.37e-39	5.01e-35	0.453323
CD4+ Tregs	KLHL2	1.42e-39	5.21e-35	0.498605
CD4+ Tregs	ARL6IP5	2.17e-39	7.95e-35	0.517629
CD4+ Tregs	FCMR	9.01e-39	3.3e-34	0.440809
CD4+ Tregs	ARPC1B	9.26e-39	3.39e-34	0.554411
CD4+ Tregs	ATP13A3	1.41e-38	5.15e-34	0.592049
CD4+ Tregs	CD59	1.62e-38	5.92e-34	0.364172
CD4+ Tregs	PARK7	2.67e-38	9.77e-34	0.567865
CD4+ Tregs	CACYBP	2.74e-38	1e-33	0.576741
CD4+ Tregs	PHLPP1	3.38e-38	1.24e-33	0.552077
CD4+ Tregs	UBE2B	3.61e-38	1.32e-33	0.505284
CD4+ Tregs	GLCCI1	4.98e-38	1.82e-33	0.68374
CD4+ Tregs	TNFRSF1B	7.24e-38	2.65e-33	0.56747
CD4+ Tregs	UQCRB	6.14e-37	2.25e-32	0.516266
CD4+ Tregs	NCK2	6.45e-37	2.36e-32	0.512255
CD4+ Tregs	IFI6	7.03e-37	2.57e-32	0.558308
CD4+ Tregs	VAV3	3.39e-36	1.24e-31	0.757231
CD4+ Tregs	TSPAN5	5.22e-36	1.91e-31	0.621406
CD4+ Tregs	COX17	5.74e-36	2.1e-31	0.500264
CD4+ Tregs	FOXN3	7.76e-36	2.84e-31	0.656499
CD4+ Tregs	ZDBF2	7.98e-36	2.92e-31	0.542972
CD4+ Tregs	NSD3	1.25e-35	4.59e-31	0.559296
CD4+ Tregs	ANKRD10	2.49e-35	9.12e-31	0.555748
CD4+ Tregs	SELL	1.46e-34	5.34e-30	0.436273
CD4+ Tregs	PVT1	2.4e-34	8.77e-30	0.585994
CD4+ Tregs	UCP2	3.12e-34	1.14e-29	0.511255
CD4+ Tregs	CD247	3.33e-34	1.22e-29	0.592317
CD4+ Tregs	SEC11C	8.98e-34	3.29e-29	0.462982
CD4+ Tregs	CCM2	2.36e-33	8.65e-29	0.517628
CD4+ Tregs	ACOT9	2.55e-33	9.32e-29	0.385837
CD4+ Tregs	TANK	5.92e-33	2.17e-28	0.555589
CD4+ Tregs	ENO1	6.25e-33	2.29e-28	0.550799
CD4+ Tregs	IL10RA	6.79e-33	2.49e-28	0.446703
CD4+ Tregs	ZC3H7A	7.34e-33	2.69e-28	0.486493
CD4+ Tregs	PKM	1.07e-32	3.91e-28	0.550825
CD4+ Tregs	TFRC	1.22e-32	4.47e-28	0.51116
CD4+ Tregs	RNF145	1.48e-32	5.42e-28	0.477698
CD4+ Tregs	NDUFV2	1.55e-32	5.66e-28	0.501296
CD4+ Tregs	IRS2	1.76e-32	6.43e-28	0.4515
CD4+ Tregs	NDUFA4	2.02e-32	7.41e-28	0.452161
CD4+ Tregs	PTPN1	2.59e-32	9.49e-28	0.531758
CD4+ Tregs	SPOCK2	6.98e-32	2.56e-27	0.446714
CD4+ Tregs	IGFLR1	7.56e-32	2.77e-27	0.444359
CD4+ Tregs	MAN1A2	9.39e-32	3.44e-27	0.528107
CD4+ Tregs	CNIH1	1.9e-31	6.96e-27	0.485059
CD4+ Tregs	NCOA3	2.01e-31	7.36e-27	0.498362
CD4+ Tregs	CTSZ	3.02e-31	1.1e-26	0.379067
CD4+ Tregs	LGALS3	3.36e-31	1.23e-26	0.507353
CD4+ Tregs	SIT1	4.3e-31	1.57e-26	0.341922
CD4+ Tregs	PRDM2	4.3e-31	1.57e-26	0.569943
CD4+ Tregs	CMSS1	4.57e-31	1.67e-26	0.713817
CD4+ Tregs	ACTB	7.18e-31	2.63e-26	0.412288
CD4+ Tregs	TOX	1.13e-30	4.13e-26	0.402878
CD4+ Tregs	THEM4	1.31e-30	4.81e-26	0.324742
CD4+ Tregs	IL2RG	2.72e-30	9.94e-26	0.494292
CD4+ Tregs	SUMO2	3.44e-30	1.26e-25	0.389294
CD4+ Tregs	NDUFC1	4.01e-30	1.47e-25	0.353612
CD4+ Tregs	C4orf48	5.02e-30	1.84e-25	0.372395
CD4+ Tregs	ZBTB38	5.58e-30	2.04e-25	0.368626
CD4+ Tregs	OAZ1	6.42e-30	2.35e-25	0.39775
CD4+ Tregs	MFHAS1	6.78e-30	2.48e-25	0.299387
CD4+ Tregs	RASGRP1	8.97e-30	3.28e-25	0.475827
CD4+ Tregs	AKIRIN2	1.15e-29	4.21e-25	0.42168
CD4+ Tregs	LINC01578	3.17e-29	1.16e-24	0.448039
CD4+ Tregs	MRPS6	4.08e-29	1.49e-24	0.413092
CD4+ Tregs	CD3D	5.7e-29	2.09e-24	0.355388
CD4+ Tregs	ZNRF1	6.94e-29	2.54e-24	0.330747
CD4+ Tregs	TRIM14	7.54e-29	2.76e-24	0.380128
CD4+ Tregs	STAMBPL1	2.35e-28	8.61e-24	0.348354
CD4+ Tregs	C12orf57	4.24e-28	1.55e-23	0.453493
CD4+ Tregs	TMEM173	5.3e-28	1.94e-23	0.333149
CD4+ Tregs	TXN	8.42e-28	3.08e-23	0.442289
CD4+ Tregs	ZEB1	2.02e-27	7.38e-23	0.628254
CD4+ Tregs	LGALS1	2.98e-27	1.09e-22	0.807617
CD4+ Tregs	SMAP2	4.22e-27	1.54e-22	0.437985
CD4+ Tregs	TRBC2	5.15e-27	1.88e-22	0.607842
CD4+ Tregs	RHOC	5.48e-27	2.01e-22	0.338435
CD4+ Tregs	PRDX1	1.02e-26	3.72e-22	0.398283
CD4+ Tregs	PRDX2	1.04e-26	3.79e-22	0.320944
CD4+ Tregs	MAT2B	1.1e-26	4.04e-22	0.346709
CD4+ Tregs	PAK2	1.41e-26	5.15e-22	0.386362
CD4+ Tregs	GTF3C6	1.42e-26	5.2e-22	0.380596
CD4+ Tregs	TRIM59	1.72e-26	6.29e-22	0.385841
CD4+ Tregs	RHOH	2.19e-26	8.01e-22	0.413673
CD4+ Tregs	USP48	5.32e-26	1.95e-21	0.428713
CD4+ Tregs	ATP5F1E	5.43e-26	1.99e-21	0.465667
CD4+ Tregs	HIVEP1	6.23e-26	2.28e-21	0.474391
CD4+ Tregs	DYNC1I2	8.07e-26	2.95e-21	0.419805
CD4+ Tregs	MALAT1	8.76e-26	3.21e-21	0.34163
CD4+ Tregs	ISCU	2.18e-25	7.99e-21	0.401609
CD4+ Tregs	RAB9A	2.54e-25	9.3e-21	0.50179
CD4+ Tregs	SFT2D1	3.89e-25	1.42e-20	0.326555
CD4+ Tregs	RAC1	4.66e-25	1.7e-20	0.403959
CD4+ Tregs	GCHFR	5.76e-25	2.11e-20	0.338917
CD4+ Tregs	COX5A	6.44e-25	2.36e-20	0.511702
CD4+ Tregs	COMMD3	6.49e-25	2.37e-20	0.279304
CD4+ Tregs	CSGALNACT2	7.78e-25	2.85e-20	0.430598
CD4+ Tregs	BTG1	8.63e-25	3.16e-20	0.305857
CD4+ Tregs	HSPA1A	1.65e-24	6.03e-20	0.397227
CD4+ Tregs	HLA-DRB1	2.92e-24	1.07e-19	0.307388
CD4+ Tregs	ANKRD12	3.45e-24	1.26e-19	0.384497
CD4+ Tregs	GABPB1	3.78e-24	1.38e-19	0.385395
CD4+ Tregs	PAIP2	4.13e-24	1.51e-19	0.420027
CD4+ Tregs	WASHC3	5.43e-24	1.99e-19	0.298986
CD4+ Tregs	SNX5	9.33e-24	3.41e-19	0.310532
CD4+ Tregs	SERPINB9	1.16e-23	4.26e-19	0.558318
CD4+ Tregs	NPTN	1.43e-23	5.22e-19	0.270874
CD4+ Tregs	MX1	1.46e-23	5.34e-19	0.397648
CD4+ Tregs	RAP1GDS1	1.92e-23	7.02e-19	0.515246
CD4+ Tregs	CREBRF	1.25e-22	4.56e-18	0.314936
CD4+ Tregs	TMSB10	1.4e-22	5.11e-18	0.340499
CD4+ Tregs	SLC16A1	1.68e-22	6.16e-18	0.315643
CD4+ Tregs	CCDC66	2.04e-22	7.47e-18	0.387876
CD4+ Tregs	FILIP1L	2.13e-22	7.81e-18	0.52772
CD4+ Tregs	LCK	2.19e-22	8.01e-18	0.406165
CD4+ Tregs	REXO2	2.19e-22	8.02e-18	0.315057
CD4+ Tregs	CKLF	2.21e-22	8.1e-18	0.440095
CD4+ Tregs	COX7C	2.31e-22	8.45e-18	0.373019
CD4+ Tregs	NUDT5	2.42e-22	8.86e-18	0.26335
CD4+ Tregs	ARPP19	2.43e-22	8.89e-18	0.355582
CD4+ Tregs	SH3BGRL	3.03e-22	1.11e-17	0.310291
CD4+ Tregs	TRBC1	3.48e-22	1.28e-17	0.655734
CD4+ Tregs	DUSP4	3.51e-22	1.29e-17	0.352491
CD4+ Tregs	PTGES3	3.64e-22	1.33e-17	0.335702
CD4+ Tregs	CLIP1	3.77e-22	1.38e-17	0.373744
CD4+ Tregs	ADAM10	4.23e-22	1.55e-17	0.357501
CD4+ Tregs	GAPDH	5.11e-22	1.87e-17	0.427413
CD4+ Tregs	LINC00649	5.68e-22	2.08e-17	0.3268
CD4+ Tregs	ADK	8.29e-22	3.03e-17	0.631885
CD4+ Tregs	YWHAB	8.41e-22	3.08e-17	0.348382
CD4+ Tregs	AUH	1.13e-21	4.13e-17	0.384366
CD4+ Tregs	HNRNPLL	1.26e-21	4.62e-17	0.407071
CD4+ Tregs	GPHN	1.31e-21	4.78e-17	0.634081
CD4+ Tregs	STAT3	1.33e-21	4.88e-17	0.414611
CD4+ Tregs	COX5B	1.69e-21	6.2e-17	0.347666
CD4+ Tregs	RPRD2	2.4e-21	8.79e-17	0.429387
CD4+ Tregs	SMC4	3.37e-21	1.23e-16	0.346377
CD4+ Tregs	AFTPH	3.64e-21	1.33e-16	0.323368
CD4+ Tregs	CIRBP	3.73e-21	1.37e-16	0.332063
CD4+ Tregs	MAP3K1	3.81e-21	1.4e-16	0.372274
CD4+ Tregs	UGCG	4.33e-21	1.58e-16	0.356956
CD4+ Tregs	ADI1	4.92e-21	1.8e-16	0.289515
CD4+ Tregs	MXI1	7.27e-21	2.66e-16	0.302659
CD4+ Tregs	SEC14L1	7.61e-21	2.79e-16	0.369199
CD4+ Tregs	RHOG	9.04e-21	3.31e-16	0.337761
CD4+ Tregs	TRAF1	9.51e-21	3.48e-16	0.334166
CD4+ Tregs	ETS1	1.05e-20	3.85e-16	0.29346
CD4+ Tregs	ATP5IF1	1.42e-20	5.19e-16	0.407651
CD4+ Tregs	CRLF3	1.54e-20	5.63e-16	0.398569
CD4+ Tregs	ARHGDIB	1.58e-20	5.77e-16	0.314691
CD4+ Tregs	NDUFB1	2.8e-20	1.03e-15	0.385883
CD4+ Tregs	PTPRJ	3.18e-20	1.16e-15	0.497541
CD4+ Tregs	RORA	4.22e-20	1.54e-15	0.363946
CD4+ Tregs	NOP58	5.14e-20	1.88e-15	0.407816
CD4+ Tregs	CHMP2A	6.21e-20	2.27e-15	0.351601
CD4+ Tregs	CFLAR	8.04e-20	2.94e-15	0.350699
CD4+ Tregs	CISD2	1.03e-19	3.76e-15	0.390894
CD4+ Tregs	RYBP	1.11e-19	4.08e-15	0.486815
CD4+ Tregs	MYL6	2.14e-19	7.85e-15	0.312101
CD4+ Tregs	MBD2	2.2e-19	8.04e-15	0.319012
CD4+ Tregs	HERPUD1	2.8e-19	1.03e-14	0.37416
CD4+ Tregs	SMS	2.81e-19	1.03e-14	0.324898
CD4+ Tregs	LY75	3.14e-19	1.15e-14	0.388572
CD4+ Tregs	CLIC1	4.67e-19	1.71e-14	0.349074
CD4+ Tregs	UHRF2	5.76e-19	2.11e-14	0.437599
CD4+ Tregs	TUT7	6.5e-19	2.38e-14	0.397578
CD4+ Tregs	COX8A	6.83e-19	2.5e-14	0.368219
CD4+ Tregs	PSIP1	6.93e-19	2.54e-14	0.299662
CD4+ Tregs	MYO5A	7.1e-19	2.6e-14	0.415079
CD4+ Tregs	S100A6	8.56e-19	3.13e-14	0.385212
CD4+ Tregs	NOP10	8.63e-19	3.16e-14	0.318333
CD4+ Tregs	VMP1	8.76e-19	3.2e-14	0.395935
CD4+ Tregs	DDHD1	9.77e-19	3.58e-14	0.385905
CD4+ Tregs	ROMO1	1.08e-18	3.95e-14	0.328884
CD4+ Tregs	YPEL3	1.28e-18	4.68e-14	0.264993
CD4+ Tregs	NAPG	1.55e-18	5.67e-14	0.288179
CD4+ Tregs	EIF3J	2.49e-18	9.13e-14	0.421819
CD4+ Tregs	CASP8	2.74e-18	1e-13	0.400675
CD4+ Tregs	PAM	4.39e-18	1.61e-13	0.414136
CD4+ Tregs	TBCB	5.61e-18	2.05e-13	0.266686
CD4+ Tregs	CHURC1	6.96e-18	2.55e-13	0.282678
CD4+ Tregs	FKBP1A	1.07e-17	3.91e-13	0.315305
CD4+ Tregs	LAPTM4A	1.2e-17	4.38e-13	0.315789
CD4+ Tregs	NDUFA13	1.38e-17	5.06e-13	0.291308
CD4+ Tregs	DYNLRB1	1.4e-17	5.12e-13	0.331071
CD4+ Tregs	MTMR6	1.67e-17	6.12e-13	0.31229
CD4+ Tregs	VAMP5	2.13e-17	7.81e-13	0.321382
CD4+ Tregs	RDX	2.32e-17	8.48e-13	0.382377
CD4+ Tregs	ANP32B	3.78e-17	1.38e-12	0.291577
CD4+ Tregs	IQGAP1	3.78e-17	1.39e-12	0.363553
CD4+ Tregs	ICAM3	4.1e-17	1.5e-12	0.32537
CD4+ Tregs	CCNI	5.44e-17	1.99e-12	0.300687
CD4+ Tregs	SPCS1	6.09e-17	2.23e-12	0.303505
CD4+ Tregs	RFX7	1.02e-16	3.75e-12	0.322095
CD4+ Tregs	TMX1	1.2e-16	4.38e-12	0.252497
CD4+ Tregs	GNG5	1.24e-16	4.55e-12	0.30068
CD4+ Tregs	NDUFB3	1.39e-16	5.08e-12	0.274157
CD4+ Tregs	NT5C3A	1.6e-16	5.86e-12	0.335989
CD4+ Tregs	CDK6	1.95e-16	7.14e-12	0.503418
CD4+ Tregs	SSH1	2.12e-16	7.75e-12	0.284928
CD4+ Tregs	CBX3	3.16e-16	1.16e-11	0.260598
CD4+ Tregs	MORC3	4.56e-16	1.67e-11	0.322961
CD4+ Tregs	LAT	4.95e-16	1.81e-11	0.264204
CD4+ Tregs	ATP5MC2	5.11e-16	1.87e-11	0.301735
CD4+ Tregs	LAMTOR4	5.41e-16	1.98e-11	0.285327
CD4+ Tregs	NEAT1	6.2e-16	2.27e-11	0.39715
CD4+ Tregs	ARHGAP25	7.48e-16	2.74e-11	0.356471
CD4+ Tregs	SQSTM1	8.28e-16	3.03e-11	0.418837
CD4+ Tregs	ATP5ME	8.68e-16	3.18e-11	0.326486
CD4+ Tregs	PHF21A	8.81e-16	3.22e-11	0.364703
CD4+ Tregs	USP15	9.49e-16	3.47e-11	0.342239
CD4+ Tregs	TNRC6A	1.07e-15	3.92e-11	0.335956
CD4+ Tregs	LCP2	1.18e-15	4.32e-11	0.286921
CD4+ Tregs	PSMB8	1.69e-15	6.2e-11	0.280467
CD4+ Tregs	SOCS1	1.72e-15	6.28e-11	0.303819
CD4+ Tregs	DGKH	1.8e-15	6.59e-11	0.275086
CD4+ Tregs	SCAND1	1.87e-15	6.85e-11	0.358576
CD4+ Tregs	RPS6KA5	2.03e-15	7.43e-11	0.324195
CD4+ Tregs	HSPB1	2.65e-15	9.71e-11	0.253069
CD4+ Tregs	C9orf16	2.68e-15	9.82e-11	0.326831
CD4+ Tregs	NME3	4.17e-15	1.53e-10	0.271013
CD4+ Tregs	SDF4	4.3e-15	1.57e-10	0.302058
CD4+ Tregs	TRPS1	4.62e-15	1.69e-10	0.353366
CD4+ Tregs	NDUFB4	5.05e-15	1.85e-10	0.316652
CD4+ Tregs	CUTA	5.66e-15	2.07e-10	0.286833
CD4+ Tregs	G3BP2	8.54e-15	3.13e-10	0.311873
CD4+ Tregs	UBL5	8.66e-15	3.17e-10	0.289051
CD4+ Tregs	UBE2D2	8.88e-15	3.25e-10	0.28798
CD4+ Tregs	RSBN1	1.08e-14	3.96e-10	0.319696
CD4+ Tregs	COX7A2	1.42e-14	5.21e-10	0.323214
CD4+ Tregs	TAB2	1.55e-14	5.67e-10	0.380145
CD4+ Tregs	CDV3	1.73e-14	6.33e-10	0.276966
CD4+ Tregs	ELOB	1.98e-14	7.26e-10	0.301214
CD4+ Tregs	NCOA2	2.17e-14	7.93e-10	0.449464
CD4+ Tregs	NDUFA3	2.23e-14	8.16e-10	0.316724
CD4+ Tregs	EVI2A	2.48e-14	9.06e-10	0.253636
CD4+ Tregs	IFI16	4.68e-14	1.71e-09	0.269479
CD4+ Tregs	COX6B1	7.62e-14	2.79e-09	0.268408
CD4+ Tregs	ATP5F1D	7.82e-14	2.86e-09	0.298446
CD4+ Tregs	PFN1	8.72e-14	3.19e-09	0.298101
CD4+ Tregs	CCDC167	1.1e-13	4.02e-09	0.266092
CD4+ Tregs	JAZF1	1.12e-13	4.09e-09	0.368381
CD4+ Tregs	FAAH2	1.36e-13	4.99e-09	0.431102
CD4+ Tregs	NPC1	1.59e-13	5.82e-09	0.289585
CD4+ Tregs	ATP5MF	1.76e-13	6.43e-09	0.258777
CD4+ Tregs	CCND2	1.91e-13	6.99e-09	0.339433
CD4+ Tregs	EID1	2.4e-13	8.77e-09	0.265829
CD4+ Tregs	RAB10	2.78e-13	1.02e-08	0.262501
CD4+ Tregs	MORF4L1	3.04e-13	1.11e-08	0.274078
CD4+ Tregs	PSMB1	3.11e-13	1.14e-08	0.251498
CD4+ Tregs	MALT1	3.31e-13	1.21e-08	0.379036
CD4+ Tregs	MDFIC	4.67e-13	1.71e-08	0.326498
CD4+ Tregs	NABP1	8.27e-13	3.03e-08	0.254362
CD4+ Tregs	RNF213	1.11e-12	4.05e-08	0.271831
CD4+ Tregs	EMP3	1.11e-12	4.07e-08	0.317186
CD4+ Tregs	RPS26	1.79e-12	6.54e-08	0.306709
CD4+ Tregs	FAM89B	1.92e-12	7.02e-08	0.259882
CD4+ Tregs	GABARAP	1.95e-12	7.15e-08	0.251948
CD4+ Tregs	COMMD6	2.09e-12	7.66e-08	0.310363
CD4+ Tregs	ATP5PD	2.81e-12	1.03e-07	0.257814
CD4+ Tregs	CAMK2D	2.83e-12	1.03e-07	0.329135
CD4+ Tregs	TRAF3IP3	3.1e-12	1.13e-07	0.255352
CD4+ Tregs	ATP5MG	3.11e-12	1.14e-07	0.287168
CD4+ Tregs	HMGN2	4.42e-12	1.62e-07	0.314247
CD4+ Tregs	BST2	5.08e-12	1.86e-07	0.27607
CD4+ Tregs	NAP1L4	5.4e-12	1.98e-07	0.257487
CD4+ Tregs	GLUD1	6.74e-12	2.47e-07	0.269882
CD4+ Tregs	BAX	9.02e-12	3.3e-07	0.281679
CD4+ Tregs	SEPTIN6	9.26e-12	3.39e-07	0.275653
CD4+ Tregs	PHPT1	1.09e-11	3.99e-07	0.257829
CD4+ Tregs	ISG15	2.21e-11	8.07e-07	0.552696
CD4+ Tregs	SMYD3	2.25e-11	8.23e-07	0.373054
CD4+ Tregs	WDR74	2.75e-11	1.01e-06	0.25426
CD4+ Tregs	THADA	5.92e-11	2.17e-06	0.411074
CD4+ Tregs	COX6C	6.72e-11	2.46e-06	0.253747
CD4+ Tregs	LINC01619	7.29e-11	2.67e-06	0.367057
CD4+ Tregs	AC114760.2	1.08e-10	3.94e-06	0.251485
CD4+ Tregs	C17orf49	2.86e-10	1.05e-05	0.261052
CD4+ Tregs	UQCR10	5.79e-10	2.12e-05	0.277007
CD4+ Tregs	NUP58	6.77e-10	2.48e-05	0.294492
CD4+ Tregs	FTX	8.33e-10	3.05e-05	0.29823
CD4+ Tregs	KLF6	9.53e-10	3.49e-05	0.354689
CD4+ Tregs	PPA1	1.73e-09	6.33e-05	0.257481
CD4+ Tregs	FNDC3A	2.06e-09	7.56e-05	0.302537
CD4+ Tregs	GATA3	2.53e-09	9.28e-05	0.26436
CD4+ Tregs	JMY	2.75e-09	0.0001007	0.310955
CD4+ Tregs	GNAQ	2.76e-09	0.00010084	0.339208
CD4+ Tregs	ARID2	3.1e-09	0.00011357	0.302019
CD4+ Tregs	PDE4B	9.56e-09	0.00035	0.257789
CD4+ Tregs	FNDC3B	1.15e-08	0.00042126	0.407969
CD4+ Tregs	NSMCE3	1.68e-08	0.00061381	0.253592
CD4+ Tregs	PIM3	1.93e-08	0.00070599	0.259336
CD4+ Tregs	CYLD	2.67e-08	0.0009781	0.263258
CD4+ Tregs	ABI1	2.71e-08	0.00099364	0.254744
CD4+ Tregs	NCOA1	2.4e-07	0.00879756	0.269761
CD4+ Tregs	LY6E	4.86e-07	0.0177958	0.251699
CD4+ Tregs	EPS15	1.05e-06	0.0383258	0.267001
CD4+ Tregs	PACS1	1.7e-06	0.0624043	0.282486
CD4+ Tregs	USP47	2.06e-06	0.0755741	0.33117
CD4+ Tregs	ABCC1	2.48e-06	0.0909168	0.258004
CD4+ Tregs	RAPGEF6	3.24e-06	0.118538	0.265399
CD4+ Tregs	ZFAND5	2.21e-05	0.808377	0.307007
CD8+ Early Activation	AOAH	1.48e-182	5.42e-178	1.68523
CD8+ Early Activation	ZEB2	9.3e-179	3.4e-174	1.40001
CD8+ Early Activation	GGA2	1.24e-161	4.52e-157	1.42221
CD8+ Early Activation	PTPRC	1.48e-157	5.41e-153	0.748391
CD8+ Early Activation	RALGAPA1	1.4e-144	5.11e-140	1.23816
CD8+ Early Activation	FYN	4.03e-143	1.47e-138	1.01029
CD8+ Early Activation	PPP1R16B	1.77e-136	6.49e-132	1.2959
CD8+ Early Activation	PDE7A	5.58e-136	2.04e-131	1.28887
CD8+ Early Activation	CEMIP2	2.85e-128	1.04e-123	1.1054
CD8+ Early Activation	SIK3	3.37e-112	1.23e-107	1.13407
CD8+ Early Activation	ATP8A1	4.06e-112	1.49e-107	1.25781
CD8+ Early Activation	SYTL3	3.23e-110	1.18e-105	0.918906
CD8+ Early Activation	CMIP	4.24e-110	1.55e-105	1.20365
CD8+ Early Activation	LYST	5.65e-110	2.07e-105	1.17311
CD8+ Early Activation	GALNT11	3.29e-109	1.2e-104	1.20302
CD8+ Early Activation	CD8A	8.6e-107	3.15e-102	0.80605
CD8+ Early Activation	PPP2R5C	1.2e-106	4.38e-102	0.806141
CD8+ Early Activation	CCSER2	5.2e-103	1.9e-98	1.18218
CD8+ Early Activation	RNF19A	1.59e-98	5.82e-94	0.880276
CD8+ Early Activation	CNOT6L	2.7e-94	9.89e-90	0.793344
CD8+ Early Activation	PDE3B	4.02e-94	1.47e-89	1.29725
CD8+ Early Activation	KDM2B	5.19e-93	1.9e-88	0.982328
CD8+ Early Activation	ATXN1	5.85e-91	2.14e-86	1.03245
CD8+ Early Activation	BCL11B	3.75e-90	1.37e-85	0.858942
CD8+ Early Activation	SLC38A1	1.27e-89	4.63e-85	0.818882
CD8+ Early Activation	ARHGAP26	5.95e-87	2.18e-82	0.903476
CD8+ Early Activation	PTPN22	8.68e-87	3.18e-82	0.932422
CD8+ Early Activation	PITPNC1	1.88e-84	6.87e-80	0.975125
CD8+ Early Activation	GLCCI1	7.69e-84	2.81e-79	1.17806
CD8+ Early Activation	KLRK1	3.04e-83	1.11e-78	0.716993
CD8+ Early Activation	P2RY8	4.95e-82	1.81e-77	1.03385
CD8+ Early Activation	FNBP1	1.01e-81	3.68e-77	0.804039
CD8+ Early Activation	SLFN12L	1.3e-78	4.77e-74	0.910536
CD8+ Early Activation	N4BP1	6.58e-77	2.41e-72	0.860154
CD8+ Early Activation	TRPC4AP	1.58e-76	5.77e-72	0.878522
CD8+ Early Activation	KANSL1	6.35e-76	2.33e-71	0.868637
CD8+ Early Activation	RFTN1	2.17e-75	7.96e-71	0.998057
CD8+ Early Activation	IQGAP2	3.12e-75	1.14e-70	0.799241
CD8+ Early Activation	RABGAP1L	1.3e-74	4.77e-70	0.853877
CD8+ Early Activation	AKNA	1.03e-73	3.78e-69	0.896002
CD8+ Early Activation	DTHD1	2.15e-73	7.87e-69	0.921865
CD8+ Early Activation	CBLB	7.85e-73	2.87e-68	0.9081
CD8+ Early Activation	SFMBT2	2.18e-70	7.97e-66	0.988391
CD8+ Early Activation	IL21R	2.77e-70	1.01e-65	0.817247
CD8+ Early Activation	PLEKHA2	5.84e-68	2.14e-63	0.900449
CD8+ Early Activation	SLA2	3.35e-67	1.23e-62	0.803985
CD8+ Early Activation	MTFR1	7.44e-67	2.72e-62	0.764515
CD8+ Early Activation	BICDL1	1e-66	3.68e-62	0.979511
CD8+ Early Activation	TENT4B	1.33e-66	4.86e-62	0.794995
CD8+ Early Activation	NAA50	8.14e-65	2.98e-60	0.801384
CD8+ Early Activation	ZBTB1	1.01e-64	3.71e-60	0.708796
CD8+ Early Activation	SLC7A5	2.66e-64	9.73e-60	0.71591
CD8+ Early Activation	NUP98	2.7e-63	9.87e-59	0.795644
CD8+ Early Activation	UTRN	7.2e-63	2.63e-58	0.623052
CD8+ Early Activation	AC016831.7	3.77e-61	1.38e-56	0.843651
CD8+ Early Activation	PRKCH	4.99e-61	1.83e-56	0.792696
CD8+ Early Activation	GTDC1	1.84e-60	6.73e-56	0.818891
CD8+ Early Activation	TBCD	1.98e-60	7.24e-56	0.63986
CD8+ Early Activation	PRKY	1.96e-59	7.16e-55	0.908655
CD8+ Early Activation	LRBA	2.17e-59	7.95e-55	0.710306
CD8+ Early Activation	BANP	7.26e-59	2.66e-54	0.839149
CD8+ Early Activation	CLASP1	9.17e-59	3.36e-54	0.80666
CD8+ Early Activation	CDC42SE2	1.25e-58	4.56e-54	0.627682
CD8+ Early Activation	CDK17	6.91e-58	2.53e-53	0.746756
CD8+ Early Activation	TOX	1.18e-57	4.3e-53	0.91139
CD8+ Early Activation	ENC1	1.66e-57	6.08e-53	0.574099
CD8+ Early Activation	KAT6A	2.07e-57	7.59e-53	0.734459
CD8+ Early Activation	NEAT1	3.06e-57	1.12e-52	0.730183
CD8+ Early Activation	VPS37B	4.37e-57	1.6e-52	0.683476
CD8+ Early Activation	SIK2	5.43e-57	1.99e-52	0.841255
CD8+ Early Activation	TBC1D2B	8.86e-57	3.24e-52	0.7675
CD8+ Early Activation	EML4	3.78e-56	1.38e-51	0.694469
CD8+ Early Activation	JARID2	4.17e-56	1.53e-51	0.817699
CD8+ Early Activation	ITPR1	4.71e-56	1.72e-51	0.95252
CD8+ Early Activation	MCOLN2	2.34e-55	8.55e-51	0.840623
CD8+ Early Activation	AKAP13	3.18e-55	1.16e-50	0.622106
CD8+ Early Activation	NR4A3	1.31e-54	4.79e-50	0.703896
CD8+ Early Activation	CRTAM	2e-54	7.32e-50	0.605365
CD8+ Early Activation	TBC1D22A	2.29e-54	8.37e-50	0.813094
CD8+ Early Activation	ST3GAL5	2.38e-54	8.7e-50	0.65306
CD8+ Early Activation	STAT4	3.87e-54	1.42e-49	0.72429
CD8+ Early Activation	FAM53B	6.39e-54	2.34e-49	0.689364
CD8+ Early Activation	RNF38	6.77e-54	2.48e-49	0.741818
CD8+ Early Activation	RNF125	8.2e-54	3e-49	0.615721
CD8+ Early Activation	GZMK	2.29e-53	8.39e-49	0.52086
CD8+ Early Activation	WHRN	5.36e-53	1.96e-48	0.645557
CD8+ Early Activation	SLC23A2	1.55e-52	5.68e-48	0.64093
CD8+ Early Activation	WNK1	1.81e-52	6.63e-48	0.65217
CD8+ Early Activation	ASXL2	3.15e-52	1.15e-47	0.84835
CD8+ Early Activation	CHST11	2.42e-51	8.86e-47	0.781193
CD8+ Early Activation	BRAF	1.45e-50	5.31e-46	0.685226
CD8+ Early Activation	CD38	1.64e-50	6.02e-46	0.935482
CD8+ Early Activation	WIPF1	5.27e-50	1.93e-45	0.616067
CD8+ Early Activation	PRKCQ	7.05e-50	2.58e-45	0.782421
CD8+ Early Activation	SMCHD1	1.07e-49	3.9e-45	0.660393
CD8+ Early Activation	NFATC2	2.5e-49	9.16e-45	0.750231
CD8+ Early Activation	FBXW7	3.38e-49	1.24e-44	0.741419
CD8+ Early Activation	RUNX3	4.51e-49	1.65e-44	0.563749
CD8+ Early Activation	AHI1	5.45e-49	2e-44	0.791374
CD8+ Early Activation	PTPRJ	5.82e-49	2.13e-44	0.730495
CD8+ Early Activation	PRKX	1.02e-48	3.73e-44	0.702069
CD8+ Early Activation	CD200R1	1.09e-48	3.98e-44	0.812172
CD8+ Early Activation	ELMO1	2.83e-48	1.03e-43	0.737065
CD8+ Early Activation	ABCG1	5.37e-48	1.96e-43	0.69039
CD8+ Early Activation	ATP1B3	7.38e-48	2.7e-43	0.661106
CD8+ Early Activation	SCAF11	8.21e-48	3.01e-43	0.658923
CD8+ Early Activation	GFOD1	1.25e-47	4.58e-43	0.631201
CD8+ Early Activation	SETD2	2.52e-47	9.21e-43	0.673249
CD8+ Early Activation	CD96	5.64e-47	2.06e-42	0.791794
CD8+ Early Activation	ZNF644	7.62e-47	2.79e-42	0.685044
CD8+ Early Activation	SGMS1	1.47e-46	5.37e-42	0.859229
CD8+ Early Activation	NIBAN1	1.55e-46	5.68e-42	0.823711
CD8+ Early Activation	PSME4	1.96e-46	7.16e-42	0.702195
CD8+ Early Activation	BRD1	2.36e-46	8.64e-42	0.620213
CD8+ Early Activation	MLLT3	3.05e-46	1.12e-41	0.85984
CD8+ Early Activation	TMEM39A	3.22e-46	1.18e-41	0.5344
CD8+ Early Activation	GNG2	1.14e-45	4.19e-41	0.65098
CD8+ Early Activation	RANBP2	2.2e-45	8.04e-41	0.69185
CD8+ Early Activation	USP36	2.45e-45	8.97e-41	0.661049
CD8+ Early Activation	GABARAPL1	2.75e-45	1.01e-40	0.599147
CD8+ Early Activation	ARAP2	2.76e-45	1.01e-40	0.684604
CD8+ Early Activation	LINC00513	2.77e-45	1.02e-40	0.68346
CD8+ Early Activation	ARHGAP25	3.2e-45	1.17e-40	0.78238
CD8+ Early Activation	CD8B	3.59e-45	1.31e-40	0.408414
CD8+ Early Activation	AUTS2	7.38e-45	2.7e-40	0.879591
CD8+ Early Activation	ITGA4	3.66e-44	1.34e-39	0.785709
CD8+ Early Activation	STAT5B	3.89e-44	1.42e-39	0.767933
CD8+ Early Activation	COG5	5.19e-44	1.9e-39	0.648905
CD8+ Early Activation	ANKHD1	1.33e-43	4.88e-39	0.580557
CD8+ Early Activation	TMEM181	1.63e-43	5.96e-39	0.66924
CD8+ Early Activation	PREX1	4.87e-43	1.78e-38	0.628332
CD8+ Early Activation	AL137856.1	6.31e-43	2.31e-38	0.603905
CD8+ Early Activation	ANKRD11	8.58e-43	3.14e-38	0.599989
CD8+ Early Activation	LMBR1	1.02e-42	3.72e-38	0.759184
CD8+ Early Activation	AGO2	4.17e-42	1.53e-37	0.625338
CD8+ Early Activation	CTPS1	6.46e-42	2.36e-37	0.535439
CD8+ Early Activation	ATXN7	8.09e-42	2.96e-37	0.597726
CD8+ Early Activation	CDK13	9.36e-42	3.42e-37	0.653188
CD8+ Early Activation	NAB1	1.09e-41	3.98e-37	0.640302
CD8+ Early Activation	PCED1B	9.2e-41	3.37e-36	0.933843
CD8+ Early Activation	LINC-PINT	1.58e-40	5.78e-36	0.537497
CD8+ Early Activation	LRIG1	1.62e-40	5.92e-36	0.629463
CD8+ Early Activation	ZHX2	3.76e-40	1.37e-35	0.789034
CD8+ Early Activation	PARP8	5.48e-40	2.01e-35	0.640876
CD8+ Early Activation	CAMK4	6.57e-40	2.4e-35	0.937435
CD8+ Early Activation	TNIP3	1.05e-39	3.84e-35	0.690935
CD8+ Early Activation	CPB2-AS1	1.34e-39	4.89e-35	0.652934
CD8+ Early Activation	PEX14	1.34e-39	4.9e-35	0.560615
CD8+ Early Activation	SKI	1.61e-39	5.88e-35	0.537051
CD8+ Early Activation	MFSD6	2.22e-39	8.14e-35	0.496275
CD8+ Early Activation	SLA	3.69e-39	1.35e-34	0.495212
CD8+ Early Activation	DLEU2	4.83e-39	1.77e-34	0.878189
CD8+ Early Activation	KIF21A	5.29e-39	1.94e-34	0.589059
CD8+ Early Activation	TGFB1	6.75e-39	2.47e-34	0.62681
CD8+ Early Activation	FAM13B	8.02e-39	2.93e-34	0.587943
CD8+ Early Activation	SYTL2	1.2e-38	4.39e-34	0.620701
CD8+ Early Activation	TRIM24	1.21e-38	4.43e-34	0.680373
CD8+ Early Activation	FAM214A	1.65e-38	6.03e-34	0.65233
CD8+ Early Activation	PIK3R1	2.42e-38	8.85e-34	0.570051
CD8+ Early Activation	SP140	3.31e-38	1.21e-33	0.613804
CD8+ Early Activation	CNOT2	4.06e-38	1.49e-33	0.653925
CD8+ Early Activation	NIPBL	1.94e-37	7.11e-33	0.5353
CD8+ Early Activation	GPATCH8	2.25e-37	8.24e-33	0.521079
CD8+ Early Activation	RNF115	2.31e-37	8.45e-33	0.581029
CD8+ Early Activation	KDM6A	2.77e-37	1.01e-32	0.550167
CD8+ Early Activation	DPP8	3.46e-37	1.27e-32	0.574531
CD8+ Early Activation	HNRNPLL	3.78e-37	1.38e-32	0.667004
CD8+ Early Activation	ABR	4.85e-37	1.77e-32	0.515981
CD8+ Early Activation	ANKRD17	5.64e-37	2.06e-32	0.605755
CD8+ Early Activation	VPS13B	5.64e-37	2.07e-32	0.602578
CD8+ Early Activation	TRAPPC10	6.77e-37	2.48e-32	0.63654
CD8+ Early Activation	TBL1X	7.23e-37	2.65e-32	0.737166
CD8+ Early Activation	SRSF7	7.87e-37	2.88e-32	0.509246
CD8+ Early Activation	ARID4B	1.37e-36	5.03e-32	0.494734
CD8+ Early Activation	SNX25	1.48e-36	5.4e-32	0.517169
CD8+ Early Activation	GTPBP1	2.6e-36	9.51e-32	0.486245
CD8+ Early Activation	UBR2	3.47e-36	1.27e-31	0.613547
CD8+ Early Activation	TC2N	4.55e-36	1.67e-31	0.806237
CD8+ Early Activation	KDM2A	5.06e-36	1.85e-31	0.575167
CD8+ Early Activation	ZFYVE28	5.91e-36	2.16e-31	0.613373
CD8+ Early Activation	HDAC4	6.44e-36	2.36e-31	0.67411
CD8+ Early Activation	FAM102B	6.5e-36	2.38e-31	0.644473
CD8+ Early Activation	DUSP4	6.77e-36	2.48e-31	0.516435
CD8+ Early Activation	MYH9	9.21e-36	3.37e-31	0.520764
CD8+ Early Activation	ABLIM1	9.53e-36	3.49e-31	0.801695
CD8+ Early Activation	CYTH1	1.08e-35	3.96e-31	0.592051
CD8+ Early Activation	LCOR	1.64e-35	5.99e-31	0.495584
CD8+ Early Activation	ARHGAP15	1.66e-35	6.09e-31	0.445607
CD8+ Early Activation	GLS	2.14e-35	7.83e-31	0.561196
CD8+ Early Activation	HCG18	2.31e-35	8.44e-31	0.541885
CD8+ Early Activation	MSL2	3.87e-35	1.42e-30	0.555037
CD8+ Early Activation	MED14	8.85e-35	3.24e-30	0.526096
CD8+ Early Activation	ZSWIM6	9.64e-35	3.53e-30	0.702359
CD8+ Early Activation	TRPS1	1.11e-34	4.05e-30	0.676243
CD8+ Early Activation	PAM	1.6e-34	5.86e-30	0.683563
CD8+ Early Activation	ARIH1	2.27e-34	8.31e-30	0.539525
CD8+ Early Activation	RC3H1	3.87e-34	1.42e-29	0.551078
CD8+ Early Activation	XRN1	4.1e-34	1.5e-29	0.569553
CD8+ Early Activation	SYNE1	4.18e-34	1.53e-29	0.568473
CD8+ Early Activation	YBX3	4.93e-34	1.81e-29	0.395278
CD8+ Early Activation	DYRK1A	5.53e-34	2.02e-29	0.472958
CD8+ Early Activation	ATP9B	8.79e-34	3.22e-29	0.623495
CD8+ Early Activation	USP9X	9.65e-34	3.53e-29	0.561041
CD8+ Early Activation	MAN2A1	1.33e-33	4.88e-29	0.618261
CD8+ Early Activation	PDZD8	1.36e-33	4.96e-29	0.540222
CD8+ Early Activation	TET2	1.53e-33	5.61e-29	0.580336
CD8+ Early Activation	PAFAH1B1	2.42e-33	8.87e-29	0.507981
CD8+ Early Activation	JAK1	3.92e-33	1.43e-28	0.487111
CD8+ Early Activation	MON2	4.72e-33	1.73e-28	0.558995
CD8+ Early Activation	STAT5A	6.54e-33	2.39e-28	0.503557
CD8+ Early Activation	OASL	6.59e-33	2.41e-28	0.385454
CD8+ Early Activation	OTULIN	9.43e-33	3.45e-28	0.504804
CD8+ Early Activation	SEMA4D	1.18e-32	4.31e-28	0.522884
CD8+ Early Activation	HELZ	1.25e-32	4.59e-28	0.510836
CD8+ Early Activation	RASA2	1.33e-32	4.87e-28	0.535714
CD8+ Early Activation	IP6K1	1.35e-32	4.96e-28	0.54965
CD8+ Early Activation	TNFRSF9	1.46e-32	5.35e-28	0.485793
CD8+ Early Activation	NCOA1	1.85e-32	6.75e-28	0.610151
CD8+ Early Activation	MALAT1	3.47e-32	1.27e-27	0.331675
CD8+ Early Activation	AC016831.5	4.9e-32	1.79e-27	0.449054
CD8+ Early Activation	RAB27A	5.31e-32	1.94e-27	0.577687
CD8+ Early Activation	USP15	5.56e-32	2.03e-27	0.509986
CD8+ Early Activation	UBE2O	7.09e-32	2.59e-27	0.519212
CD8+ Early Activation	B4GALT1	7.46e-32	2.73e-27	0.499121
CD8+ Early Activation	PDE4B	8.85e-32	3.24e-27	0.500327
CD8+ Early Activation	UBR1	2.87e-31	1.05e-26	0.527732
CD8+ Early Activation	CCL5	2.9e-31	1.06e-26	0.269046
CD8+ Early Activation	HIVEP2	4.2e-31	1.54e-26	0.58999
CD8+ Early Activation	UBAP2	4.45e-31	1.63e-26	0.516491
CD8+ Early Activation	RASA3	4.59e-31	1.68e-26	0.596125
CD8+ Early Activation	FBXL20	4.89e-31	1.79e-26	0.524261
CD8+ Early Activation	FAM160B1	9.98e-31	3.65e-26	0.409616
CD8+ Early Activation	TTN	1.06e-30	3.89e-26	0.441371
CD8+ Early Activation	BTBD9	1.52e-30	5.56e-26	0.651809
CD8+ Early Activation	NOCT	1.95e-30	7.13e-26	0.439268
CD8+ Early Activation	SLC25A26	2.44e-30	8.92e-26	0.564133
CD8+ Early Activation	AAK1	2.67e-30	9.78e-26	0.544787
CD8+ Early Activation	EPB41	3.79e-30	1.39e-25	0.567324
CD8+ Early Activation	GOLGA4	4e-30	1.46e-25	0.497763
CD8+ Early Activation	ASAP1	4.46e-30	1.63e-25	0.581505
CD8+ Early Activation	CUL3	4.97e-30	1.82e-25	0.470884
CD8+ Early Activation	BCL2L11	5.64e-30	2.07e-25	0.509744
CD8+ Early Activation	SH3KBP1	5.77e-30	2.11e-25	0.532991
CD8+ Early Activation	BAZ1A	7.13e-30	2.61e-25	0.652721
CD8+ Early Activation	PSPC1	7.17e-30	2.62e-25	0.467607
CD8+ Early Activation	TRPM7	7.92e-30	2.9e-25	0.463572
CD8+ Early Activation	PRR5L	9.16e-30	3.35e-25	0.397982
CD8+ Early Activation	MAPK8	1.3e-29	4.74e-25	0.640563
CD8+ Early Activation	CHD2	1.34e-29	4.92e-25	0.473151
CD8+ Early Activation	CREBBP	1.43e-29	5.25e-25	0.503219
CD8+ Early Activation	EPHA4	1.66e-29	6.09e-25	0.795527
CD8+ Early Activation	BIRC6	2.05e-29	7.51e-25	0.473347
CD8+ Early Activation	CCDC93	2.13e-29	7.79e-25	0.436839
CD8+ Early Activation	MNAT1	2.2e-29	8.05e-25	0.610379
CD8+ Early Activation	ZNF331	2.32e-29	8.49e-25	0.451137
CD8+ Early Activation	APOBEC3G	2.71e-29	9.92e-25	0.394913
CD8+ Early Activation	LRMP	2.74e-29	1e-24	0.406981
CD8+ Early Activation	OXCT1	2.87e-29	1.05e-24	0.508659
CD8+ Early Activation	PPP6R3	2.92e-29	1.07e-24	0.488328
CD8+ Early Activation	ELL2	2.99e-29	1.1e-24	0.501118
CD8+ Early Activation	DDX6	3.14e-29	1.15e-24	0.465988
CD8+ Early Activation	MARK2	3.34e-29	1.22e-24	0.437579
CD8+ Early Activation	CCDC138	4.41e-29	1.62e-24	0.693393
CD8+ Early Activation	SMAD7	4.63e-29	1.7e-24	0.505528
CD8+ Early Activation	ATP11B	7.29e-29	2.67e-24	0.490406
CD8+ Early Activation	TRIM26	8.27e-29	3.03e-24	0.359149
CD8+ Early Activation	ST8SIA1	9.31e-29	3.41e-24	0.682767
CD8+ Early Activation	CLEC2D	9.49e-29	3.47e-24	0.589684
CD8+ Early Activation	GSPT1	1.05e-28	3.85e-24	0.472083
CD8+ Early Activation	PUM2	1.38e-28	5.05e-24	0.435438
CD8+ Early Activation	ITGAE	1.38e-28	5.06e-24	0.708822
CD8+ Early Activation	PRKAR2A	1.65e-28	6.02e-24	0.526127
CD8+ Early Activation	PDCD4	1.83e-28	6.7e-24	0.430503
CD8+ Early Activation	PIAS1	2.09e-28	7.63e-24	0.500172
CD8+ Early Activation	TPP2	2.44e-28	8.94e-24	0.49136
CD8+ Early Activation	DHX36	2.63e-28	9.64e-24	0.474317
CD8+ Early Activation	ATP6V1A	3.97e-28	1.45e-23	0.490065
CD8+ Early Activation	STK17B	4.13e-28	1.51e-23	0.36318
CD8+ Early Activation	WDR37	4.27e-28	1.56e-23	0.519627
CD8+ Early Activation	KLHDC4	4.45e-28	1.63e-23	0.381534
CD8+ Early Activation	COP1	4.86e-28	1.78e-23	0.499351
CD8+ Early Activation	METRNL	6.12e-28	2.24e-23	0.342833
CD8+ Early Activation	NLRC5	8.47e-28	3.1e-23	0.464121
CD8+ Early Activation	SMG1	9.12e-28	3.34e-23	0.506933
CD8+ Early Activation	ITCH	1.03e-27	3.76e-23	0.47557
CD8+ Early Activation	MED15	1.09e-27	4e-23	0.389272
CD8+ Early Activation	KLF12	1.11e-27	4.07e-23	0.521417
CD8+ Early Activation	SRRT	1.3e-27	4.76e-23	0.413606
CD8+ Early Activation	STAG2	1.37e-27	5.01e-23	0.55628
CD8+ Early Activation	FRYL	1.39e-27	5.1e-23	0.491707
CD8+ Early Activation	LINC01934	1.53e-27	5.61e-23	0.537557
CD8+ Early Activation	UBR4	1.94e-27	7.1e-23	0.41233
CD8+ Early Activation	CNOT6	2.75e-27	1.01e-22	0.329496
CD8+ Early Activation	UTY	2.91e-27	1.07e-22	0.497491
CD8+ Early Activation	TAF15	3.14e-27	1.15e-22	0.459762
CD8+ Early Activation	SIPA1L1	3.78e-27	1.38e-22	0.653499
CD8+ Early Activation	ITSN2	5.47e-27	2e-22	0.496889
CD8+ Early Activation	TNKS2	5.74e-27	2.1e-22	0.485342
CD8+ Early Activation	OTUD4	7.75e-27	2.84e-22	0.423865
CD8+ Early Activation	TNRC6B	9.07e-27	3.32e-22	0.447279
CD8+ Early Activation	CD58	9.48e-27	3.47e-22	0.554517
CD8+ Early Activation	LRCH3	1.22e-26	4.47e-22	0.497432
CD8+ Early Activation	RELCH	1.31e-26	4.8e-22	0.407838
CD8+ Early Activation	USP11	1.67e-26	6.1e-22	0.358193
CD8+ Early Activation	FBXO34	1.73e-26	6.34e-22	0.57474
CD8+ Early Activation	MARK3	2.16e-26	7.91e-22	0.478296
CD8+ Early Activation	TRA2A	2.38e-26	8.73e-22	0.446188
CD8+ Early Activation	RNF213	2.43e-26	8.9e-22	0.429414
CD8+ Early Activation	PRKCB	2.78e-26	1.02e-21	0.424486
CD8+ Early Activation	ACTN4	2.88e-26	1.06e-21	0.475221
CD8+ Early Activation	GFPT1	5.13e-26	1.88e-21	0.490702
CD8+ Early Activation	SACM1L	5.19e-26	1.9e-21	0.436505
CD8+ Early Activation	SKIL	5.3e-26	1.94e-21	0.433778
CD8+ Early Activation	RFX7	5.42e-26	1.98e-21	0.55447
CD8+ Early Activation	MAP3K2	5.82e-26	2.13e-21	0.480145
CD8+ Early Activation	NEK7	6.02e-26	2.2e-21	0.569768
CD8+ Early Activation	SCFD1	6.06e-26	2.22e-21	0.458102
CD8+ Early Activation	PPM1B	6.52e-26	2.39e-21	0.453953
CD8+ Early Activation	PDE4D	7.26e-26	2.66e-21	0.460164
CD8+ Early Activation	RNF149	7.32e-26	2.68e-21	0.476034
CD8+ Early Activation	EP300	8.4e-26	3.07e-21	0.47868
CD8+ Early Activation	AP3B1	8.73e-26	3.19e-21	0.438464
CD8+ Early Activation	LITAF	9.31e-26	3.41e-21	0.483948
CD8+ Early Activation	PREP	1.04e-25	3.82e-21	0.477112
CD8+ Early Activation	ATF7IP	1.11e-25	4.06e-21	0.504287
CD8+ Early Activation	SCAF8	1.29e-25	4.73e-21	0.451964
CD8+ Early Activation	VAV3	1.32e-25	4.84e-21	0.711565
CD8+ Early Activation	BPTF	1.36e-25	4.99e-21	0.486366
CD8+ Early Activation	DOCK2	1.51e-25	5.53e-21	0.398555
CD8+ Early Activation	GRAMD1B	1.57e-25	5.75e-21	0.678877
CD8+ Early Activation	ESCO1	1.71e-25	6.27e-21	0.411695
CD8+ Early Activation	AF165147.1	2.12e-25	7.77e-21	0.459291
CD8+ Early Activation	NIPAL3	2.52e-25	9.23e-21	0.479706
CD8+ Early Activation	FOXN3	2.6e-25	9.51e-21	0.494537
CD8+ Early Activation	PPP2R2B	2.73e-25	1e-20	0.492064
CD8+ Early Activation	PPP6R2	3.07e-25	1.13e-20	0.455546
CD8+ Early Activation	CNOT4	3.77e-25	1.38e-20	0.455348
CD8+ Early Activation	KIF13B	4.09e-25	1.5e-20	0.477076
CD8+ Early Activation	MKLN1	4.59e-25	1.68e-20	0.451872
CD8+ Early Activation	OGT	5.6e-25	2.05e-20	0.481109
CD8+ Early Activation	BTAF1	6.8e-25	2.49e-20	0.408715
CD8+ Early Activation	SIDT1	7.95e-25	2.91e-20	0.425664
CD8+ Early Activation	RASGRP1	8.1e-25	2.97e-20	0.545925
CD8+ Early Activation	FNDC3A	8.29e-25	3.03e-20	0.538242
CD8+ Early Activation	XPO4	1.04e-24	3.8e-20	0.457019
CD8+ Early Activation	CHIC2	1.13e-24	4.15e-20	0.461105
CD8+ Early Activation	CD6	1.36e-24	4.98e-20	0.466656
CD8+ Early Activation	CD84	1.38e-24	5.05e-20	0.396063
CD8+ Early Activation	PDCD1	1.53e-24	5.58e-20	0.347773
CD8+ Early Activation	ARID1B	1.54e-24	5.65e-20	0.445488
CD8+ Early Activation	ZFAND3	1.76e-24	6.43e-20	0.460724
CD8+ Early Activation	POLR2A	1.93e-24	7.08e-20	0.382499
CD8+ Early Activation	KDM7A	2.01e-24	7.35e-20	0.458837
CD8+ Early Activation	MYO5A	2.12e-24	7.75e-20	0.435748
CD8+ Early Activation	FAM49B	2.16e-24	7.91e-20	0.447964
CD8+ Early Activation	MCTP2	2.81e-24	1.03e-19	0.31816
CD8+ Early Activation	FAM126B	2.89e-24	1.06e-19	0.432565
CD8+ Early Activation	PAN3	2.9e-24	1.06e-19	0.477816
CD8+ Early Activation	TNRC18	3.24e-24	1.19e-19	0.332517
CD8+ Early Activation	WDR26	3.7e-24	1.35e-19	0.434472
CD8+ Early Activation	PPP4R3A	3.82e-24	1.4e-19	0.394838
CD8+ Early Activation	ANKRD44	4.44e-24	1.62e-19	0.351551
CD8+ Early Activation	GCC2	4.77e-24	1.75e-19	0.477582
CD8+ Early Activation	SIRT2	4.77e-24	1.75e-19	0.428446
CD8+ Early Activation	TUBA4A	5.39e-24	1.97e-19	0.400971
CD8+ Early Activation	FAM177A1	5.95e-24	2.18e-19	0.414216
CD8+ Early Activation	GMDS	8.06e-24	2.95e-19	0.536122
CD8+ Early Activation	ZC3HAV1	8.4e-24	3.07e-19	0.474852
CD8+ Early Activation	AP2B1	1.03e-23	3.75e-19	0.459964
CD8+ Early Activation	ZNF148	1.1e-23	4.03e-19	0.450594
CD8+ Early Activation	TMEM135	1.32e-23	4.83e-19	0.350788
CD8+ Early Activation	LARP4B	1.34e-23	4.9e-19	0.449087
CD8+ Early Activation	ATRX	1.42e-23	5.19e-19	0.401365
CD8+ Early Activation	CCDC97	1.49e-23	5.45e-19	0.502899
CD8+ Early Activation	PICALM	1.64e-23	5.99e-19	0.423784
CD8+ Early Activation	MAPRE2	1.68e-23	6.14e-19	0.445511
CD8+ Early Activation	SENP5	1.7e-23	6.23e-19	0.410058
CD8+ Early Activation	ATXN7L1	2.18e-23	7.99e-19	0.581497
CD8+ Early Activation	STAG1	2.48e-23	9.06e-19	0.488025
CD8+ Early Activation	CPEB2	2.61e-23	9.56e-19	0.423956
CD8+ Early Activation	ABHD17B	3.21e-23	1.18e-18	0.497933
CD8+ Early Activation	GATAD2B	3.39e-23	1.24e-18	0.502007
CD8+ Early Activation	YTHDC2	4.16e-23	1.52e-18	0.450312
CD8+ Early Activation	ARL15	4.41e-23	1.62e-18	0.506714
CD8+ Early Activation	KAT6B	4.47e-23	1.64e-18	0.500443
CD8+ Early Activation	TRANK1	4.79e-23	1.75e-18	0.437488
CD8+ Early Activation	ROCK1	5.21e-23	1.91e-18	0.438748
CD8+ Early Activation	MED13L	5.5e-23	2.01e-18	0.433951
CD8+ Early Activation	UBE2W	5.83e-23	2.14e-18	0.358788
CD8+ Early Activation	RCOR1	6.05e-23	2.21e-18	0.511768
CD8+ Early Activation	PYHIN1	6.51e-23	2.38e-18	0.425646
CD8+ Early Activation	NIN	6.95e-23	2.54e-18	0.432839
CD8+ Early Activation	CLASP2	7.67e-23	2.81e-18	0.518883
CD8+ Early Activation	HGSNAT	8e-23	2.93e-18	0.461514
CD8+ Early Activation	JMY	9.93e-23	3.63e-18	0.406308
CD8+ Early Activation	CNOT1	1.2e-22	4.39e-18	0.39758
CD8+ Early Activation	APMAP	1.25e-22	4.57e-18	0.360981
CD8+ Early Activation	TENT2	1.38e-22	5.07e-18	0.432113
CD8+ Early Activation	RALGAPB	1.49e-22	5.44e-18	0.288978
CD8+ Early Activation	PARP4	1.51e-22	5.52e-18	0.442577
CD8+ Early Activation	LAG3	1.73e-22	6.34e-18	0.281273
CD8+ Early Activation	XPR1	1.87e-22	6.83e-18	0.394823
CD8+ Early Activation	SNHG14	1.9e-22	6.96e-18	0.442242
CD8+ Early Activation	TENT5C	2.06e-22	7.55e-18	0.433645
CD8+ Early Activation	BORCS5	2.16e-22	7.91e-18	0.449853
CD8+ Early Activation	FGD3	2.77e-22	1.01e-17	0.35261
CD8+ Early Activation	MAN1A1	2.97e-22	1.09e-17	0.501772
CD8+ Early Activation	FBXO33	3.13e-22	1.15e-17	0.392677
CD8+ Early Activation	RABEP1	3.18e-22	1.17e-17	0.445797
CD8+ Early Activation	USP34	3.19e-22	1.17e-17	0.398205
CD8+ Early Activation	POLR3E	3.71e-22	1.36e-17	0.418572
CD8+ Early Activation	UBAP1	3.81e-22	1.4e-17	0.34733
CD8+ Early Activation	DYNC1H1	4.06e-22	1.48e-17	0.38227
CD8+ Early Activation	CDKAL1	4.46e-22	1.63e-17	0.457938
CD8+ Early Activation	SCML4	5.51e-22	2.02e-17	0.597548
CD8+ Early Activation	EMSY	5.68e-22	2.08e-17	0.412047
CD8+ Early Activation	GBF1	6.83e-22	2.5e-17	0.420475
CD8+ Early Activation	AP001011.1	7.77e-22	2.84e-17	0.602597
CD8+ Early Activation	PPP2R5A	7.97e-22	2.92e-17	0.498434
CD8+ Early Activation	HACD3	8.42e-22	3.08e-17	0.402136
CD8+ Early Activation	SETX	8.54e-22	3.12e-17	0.469527
CD8+ Early Activation	GRK5	8.8e-22	3.22e-17	0.668774
CD8+ Early Activation	SSH1	8.88e-22	3.25e-17	0.362087
CD8+ Early Activation	RNF111	9.1e-22	3.33e-17	0.453383
CD8+ Early Activation	SYAP1	9.14e-22	3.35e-17	0.395015
CD8+ Early Activation	MAPK1	9.63e-22	3.52e-17	0.434348
CD8+ Early Activation	KMT2E	9.68e-22	3.54e-17	0.339545
CD8+ Early Activation	MEF2D	9.86e-22	3.61e-17	0.334343
CD8+ Early Activation	SLC35D1	1.04e-21	3.8e-17	0.408514
CD8+ Early Activation	NOP58	1.05e-21	3.83e-17	0.476252
CD8+ Early Activation	SPIDR	1.32e-21	4.83e-17	0.546141
CD8+ Early Activation	AP1G1	1.92e-21	7.01e-17	0.410185
CD8+ Early Activation	FOXO1	2.08e-21	7.6e-17	0.519627
CD8+ Early Activation	YPEL5	2.31e-21	8.44e-17	0.334514
CD8+ Early Activation	TTC17	2.35e-21	8.61e-17	0.413487
CD8+ Early Activation	RUNX1	2.44e-21	8.95e-17	0.510817
CD8+ Early Activation	MCM6	2.73e-21	1e-16	0.261469
CD8+ Early Activation	CELF1	2.81e-21	1.03e-16	0.397772
CD8+ Early Activation	PUM1	2.88e-21	1.06e-16	0.406836
CD8+ Early Activation	SFI1	3.11e-21	1.14e-16	0.436029
CD8+ Early Activation	PIK3CD	3.54e-21	1.3e-16	0.333758
CD8+ Early Activation	ANKS1A	3.69e-21	1.35e-16	0.444262
CD8+ Early Activation	ITGAL	3.78e-21	1.38e-16	0.419797
CD8+ Early Activation	CATSPERB	4.51e-21	1.65e-16	0.629705
CD8+ Early Activation	SPAG1	4.91e-21	1.8e-16	0.408579
CD8+ Early Activation	USP9Y	5.22e-21	1.91e-16	0.413504
CD8+ Early Activation	STX17-AS1	5.77e-21	2.11e-16	0.277797
CD8+ Early Activation	HLA-DPB1	6.64e-21	2.43e-16	0.295447
CD8+ Early Activation	PPP1R12A	7.08e-21	2.59e-16	0.433144
CD8+ Early Activation	CHST12	7.23e-21	2.65e-16	0.370626
CD8+ Early Activation	HAUS3	7.34e-21	2.69e-16	0.289636
CD8+ Early Activation	SPAG9	8.09e-21	2.96e-16	0.405942
CD8+ Early Activation	NCOA2	8.83e-21	3.23e-16	0.470192
CD8+ Early Activation	SUCO	1.15e-20	4.21e-16	0.39026
CD8+ Early Activation	STK10	1.15e-20	4.22e-16	0.416845
CD8+ Early Activation	AL157402.2	1.17e-20	4.28e-16	0.304642
CD8+ Early Activation	CEP128	1.17e-20	4.3e-16	0.499833
CD8+ Early Activation	JMJD6	1.35e-20	4.96e-16	0.355038
CD8+ Early Activation	CEP350	1.41e-20	5.18e-16	0.445219
CD8+ Early Activation	GALNT2	1.41e-20	5.18e-16	0.491813
CD8+ Early Activation	PKN2	1.49e-20	5.44e-16	0.426114
CD8+ Early Activation	NR3C1	1.49e-20	5.47e-16	0.399893
CD8+ Early Activation	ABI1	1.5e-20	5.48e-16	0.416654
CD8+ Early Activation	COPA	1.5e-20	5.5e-16	0.40625
CD8+ Early Activation	NFAT5	1.54e-20	5.65e-16	0.424584
CD8+ Early Activation	KMT2C	1.78e-20	6.53e-16	0.440057
CD8+ Early Activation	EPS15	1.93e-20	7.06e-16	0.389966
CD8+ Early Activation	ZNF638	2.05e-20	7.5e-16	0.415893
CD8+ Early Activation	UHRF2	2.14e-20	7.84e-16	0.343594
CD8+ Early Activation	MED13	2.23e-20	8.17e-16	0.424262
CD8+ Early Activation	MCU	2.78e-20	1.02e-15	0.433239
CD8+ Early Activation	AC023424.3	2.96e-20	1.08e-15	0.411726
CD8+ Early Activation	REV3L	3.09e-20	1.13e-15	0.496566
CD8+ Early Activation	RAB3GAP2	3.36e-20	1.23e-15	0.402565
CD8+ Early Activation	DNAJB6	3.46e-20	1.27e-15	0.390557
CD8+ Early Activation	HLA-DQA1	3.76e-20	1.38e-15	0.264982
CD8+ Early Activation	USP24	3.84e-20	1.41e-15	0.368948
CD8+ Early Activation	ETNK1	4.23e-20	1.55e-15	0.35509
CD8+ Early Activation	SLMAP	4.3e-20	1.58e-15	0.419202
CD8+ Early Activation	EXOC4	4.6e-20	1.69e-15	0.465661
CD8+ Early Activation	CASP3	4.71e-20	1.72e-15	0.36722
CD8+ Early Activation	NEDD9	4.93e-20	1.81e-15	0.499427
CD8+ Early Activation	SERPINB9	5.19e-20	1.9e-15	0.410151
CD8+ Early Activation	GSK3B	6.62e-20	2.42e-15	0.487124
CD8+ Early Activation	GALM	7.11e-20	2.6e-15	0.442971
CD8+ Early Activation	AL021707.1	7.64e-20	2.79e-15	0.362815
CD8+ Early Activation	RB1CC1	7.73e-20	2.83e-15	0.39549
CD8+ Early Activation	BIRC2	9.31e-20	3.41e-15	0.397633
CD8+ Early Activation	MX2	1e-19	3.66e-15	0.354566
CD8+ Early Activation	TRAPPC8	1.08e-19	3.97e-15	0.381379
CD8+ Early Activation	VPS13C	1.1e-19	4.04e-15	0.386747
CD8+ Early Activation	RABGAP1	1.18e-19	4.33e-15	0.379404
CD8+ Early Activation	RAPGEF2	1.21e-19	4.43e-15	0.474404
CD8+ Early Activation	MBP	1.68e-19	6.16e-15	0.429694
CD8+ Early Activation	GOLGB1	1.82e-19	6.66e-15	0.443893
CD8+ Early Activation	ATAD2B	2.25e-19	8.22e-15	0.404129
CD8+ Early Activation	ITPRIP	2.37e-19	8.67e-15	0.355683
CD8+ Early Activation	AC010894.3	2.53e-19	9.24e-15	0.338092
CD8+ Early Activation	SOS1	2.61e-19	9.54e-15	0.430931
CD8+ Early Activation	RLF	2.67e-19	9.77e-15	0.389183
CD8+ Early Activation	AQR	3.05e-19	1.11e-14	0.34667
CD8+ Early Activation	THEMIS	3.73e-19	1.36e-14	0.299132
CD8+ Early Activation	TSPYL2	3.79e-19	1.39e-14	0.499026
CD8+ Early Activation	LBR	3.8e-19	1.39e-14	0.361968
CD8+ Early Activation	GNB1	4.41e-19	1.61e-14	0.384068
CD8+ Early Activation	VPS53	4.42e-19	1.62e-14	0.296621
CD8+ Early Activation	IRF4	4.65e-19	1.7e-14	0.397493
CD8+ Early Activation	WDR20	5.29e-19	1.94e-14	0.342899
CD8+ Early Activation	HERC1	5.44e-19	1.99e-14	0.368099
CD8+ Early Activation	BDP1	5.53e-19	2.02e-14	0.386964
CD8+ Early Activation	SMG6	5.75e-19	2.1e-14	0.350051
CD8+ Early Activation	UBE3C	7.19e-19	2.63e-14	0.374867
CD8+ Early Activation	FAM118A	7.35e-19	2.69e-14	0.382685
CD8+ Early Activation	WDR47	8.32e-19	3.05e-14	0.330272
CD8+ Early Activation	MBNL1	8.7e-19	3.18e-14	0.398982
CD8+ Early Activation	ADAMTSL4-AS1	1.12e-18	4.1e-14	0.43913
CD8+ Early Activation	FBXW11	1.39e-18	5.08e-14	0.372308
CD8+ Early Activation	FNBP4	1.68e-18	6.17e-14	0.378358
CD8+ Early Activation	GPR137B	1.71e-18	6.26e-14	0.339693
CD8+ Early Activation	CORO7	1.74e-18	6.37e-14	0.354393
CD8+ Early Activation	ERBIN	1.78e-18	6.53e-14	0.416025
CD8+ Early Activation	AGO3	1.91e-18	6.98e-14	0.399353
CD8+ Early Activation	WIPF2	2e-18	7.3e-14	0.32457
CD8+ Early Activation	OSBPL8	2.06e-18	7.52e-14	0.425746
CD8+ Early Activation	MACO1	2.24e-18	8.21e-14	0.394906
CD8+ Early Activation	RBM6	2.27e-18	8.31e-14	0.4029
CD8+ Early Activation	RICTOR	2.42e-18	8.87e-14	0.391813
CD8+ Early Activation	MSI2	2.43e-18	8.91e-14	0.455873
CD8+ Early Activation	EMB	2.57e-18	9.4e-14	0.385149
CD8+ Early Activation	CERT1	2.7e-18	9.88e-14	0.413873
CD8+ Early Activation	MIR4435-2HG	2.99e-18	1.09e-13	0.37302
CD8+ Early Activation	CCNH	3.21e-18	1.18e-13	0.501824
CD8+ Early Activation	UBE4B	3.37e-18	1.23e-13	0.345094
CD8+ Early Activation	TMEM245	3.38e-18	1.24e-13	0.515622
CD8+ Early Activation	CEP120	3.46e-18	1.27e-13	0.284204
CD8+ Early Activation	RPRD2	3.49e-18	1.28e-13	0.38093
CD8+ Early Activation	NRDC	4.45e-18	1.63e-13	0.378654
CD8+ Early Activation	ZNF654	4.55e-18	1.67e-13	0.363078
CD8+ Early Activation	SENP2	4.58e-18	1.68e-13	0.340208
CD8+ Early Activation	KPNA1	4.59e-18	1.68e-13	0.338179
CD8+ Early Activation	INPP5D	4.67e-18	1.71e-13	0.508367
CD8+ Early Activation	FOXJ3	4.76e-18	1.74e-13	0.407565
CD8+ Early Activation	HMBOX1	4.77e-18	1.74e-13	0.35031
CD8+ Early Activation	ZMYM2	4.8e-18	1.76e-13	0.464329
CD8+ Early Activation	TNFRSF1B	5.16e-18	1.89e-13	0.344932
CD8+ Early Activation	MXRA7	5.6e-18	2.05e-13	0.308061
CD8+ Early Activation	JMJD1C	5.61e-18	2.05e-13	0.394515
CD8+ Early Activation	LEMD3	5.98e-18	2.19e-13	0.369787
CD8+ Early Activation	GLG1	6.08e-18	2.23e-13	0.348052
CD8+ Early Activation	TM9SF3	6.12e-18	2.24e-13	0.42544
CD8+ Early Activation	CHD1	6.19e-18	2.27e-13	0.395824
CD8+ Early Activation	PIK3C2A	6.33e-18	2.32e-13	0.31124
CD8+ Early Activation	RAB6A	6.37e-18	2.33e-13	0.380616
CD8+ Early Activation	ZC3H18	6.67e-18	2.44e-13	0.345629
CD8+ Early Activation	FAM172A	6.8e-18	2.49e-13	0.413499
CD8+ Early Activation	ERO1B	6.81e-18	2.49e-13	0.371788
CD8+ Early Activation	SKAP1	7.58e-18	2.77e-13	0.379807
CD8+ Early Activation	PI4KA	7.76e-18	2.84e-13	0.361412
CD8+ Early Activation	LCP1	7.78e-18	2.85e-13	0.353099
CD8+ Early Activation	HNRNPC	9.24e-18	3.38e-13	0.287725
CD8+ Early Activation	RBM33	9.25e-18	3.39e-13	0.339721
CD8+ Early Activation	PSEN1	9.36e-18	3.43e-13	0.423991
CD8+ Early Activation	CUL5	9.44e-18	3.46e-13	0.385488
CD8+ Early Activation	ATP2B4	9.47e-18	3.47e-13	0.449934
CD8+ Early Activation	FUT8	9.61e-18	3.52e-13	0.352677
CD8+ Early Activation	LCORL	1.02e-17	3.74e-13	0.411619
CD8+ Early Activation	SPPL3	1.1e-17	4.02e-13	0.436346
CD8+ Early Activation	PPP3R1	1.14e-17	4.16e-13	0.402021
CD8+ Early Activation	AKAP9	1.21e-17	4.43e-13	0.373678
CD8+ Early Activation	PPP2R5E	1.29e-17	4.72e-13	0.324985
CD8+ Early Activation	CCNT2	1.34e-17	4.91e-13	0.307525
CD8+ Early Activation	SHOC2	1.42e-17	5.18e-13	0.390582
CD8+ Early Activation	DLG1	1.63e-17	5.95e-13	0.357935
CD8+ Early Activation	GRB2	1.69e-17	6.17e-13	0.381595
CD8+ Early Activation	RNF4	1.9e-17	6.94e-13	0.282799
CD8+ Early Activation	TASOR2	2.01e-17	7.35e-13	0.357987
CD8+ Early Activation	TLK2	2.28e-17	8.34e-13	0.300841
CD8+ Early Activation	NDEL1	2.41e-17	8.81e-13	0.361955
CD8+ Early Activation	KDM5A	2.55e-17	9.34e-13	0.325879
CD8+ Early Activation	OXSR1	2.57e-17	9.4e-13	0.32006
CD8+ Early Activation	NFATC3	2.68e-17	9.8e-13	0.314379
CD8+ Early Activation	TAX1BP1	2.71e-17	9.91e-13	0.358197
CD8+ Early Activation	MRPL1	2.86e-17	1.05e-12	0.569426
CD8+ Early Activation	SCAF4	3.37e-17	1.23e-12	0.354619
CD8+ Early Activation	PTPRA	3.38e-17	1.24e-12	0.369905
CD8+ Early Activation	USP48	3.75e-17	1.37e-12	0.314068
CD8+ Early Activation	USP8	3.76e-17	1.38e-12	0.348017
CD8+ Early Activation	PIK3CG	3.9e-17	1.43e-12	0.263461
CD8+ Early Activation	FAM102A	3.92e-17	1.43e-12	0.338398
CD8+ Early Activation	FAF1	4.11e-17	1.5e-12	0.407788
CD8+ Early Activation	RMND5A	4.4e-17	1.61e-12	0.338493
CD8+ Early Activation	RFX3	4.42e-17	1.62e-12	0.432372
CD8+ Early Activation	UBE4A	4.68e-17	1.71e-12	0.319611
CD8+ Early Activation	TBL1XR1	5.11e-17	1.87e-12	0.409197
CD8+ Early Activation	STK39	5.17e-17	1.89e-12	0.294706
CD8+ Early Activation	ANKRD13C	5.39e-17	1.97e-12	0.439001
CD8+ Early Activation	PRKCE	6.06e-17	2.22e-12	0.430859
CD8+ Early Activation	RNF216	6.17e-17	2.26e-12	0.362115
CD8+ Early Activation	CAMK1D	6.2e-17	2.27e-12	0.572338
CD8+ Early Activation	LMNB1	6.95e-17	2.54e-12	0.423118
CD8+ Early Activation	ECPAS	7.08e-17	2.59e-12	0.30945
CD8+ Early Activation	N4BP2L2	7.11e-17	2.6e-12	0.363922
CD8+ Early Activation	SLFN11	7.14e-17	2.61e-12	0.266657
CD8+ Early Activation	DYM	7.32e-17	2.68e-12	0.352383
CD8+ Early Activation	RAPGEF1	7.47e-17	2.73e-12	0.391921
CD8+ Early Activation	ZBTB20	9.62e-17	3.52e-12	0.426526
CD8+ Early Activation	GXYLT1	1.02e-16	3.73e-12	0.344589
CD8+ Early Activation	NKTR	1.03e-16	3.77e-12	0.395054
CD8+ Early Activation	HIVEP1	1.04e-16	3.82e-12	0.455559
CD8+ Early Activation	SUPT3H	1.06e-16	3.86e-12	0.556401
CD8+ Early Activation	RB1	1.24e-16	4.53e-12	0.438196
CD8+ Early Activation	B3GNT2	1.38e-16	5.06e-12	0.273674
CD8+ Early Activation	TRIM33	1.45e-16	5.29e-12	0.353624
CD8+ Early Activation	CENPC	1.46e-16	5.34e-12	0.382079
CD8+ Early Activation	RNF169	1.56e-16	5.71e-12	0.300721
CD8+ Early Activation	FUS	1.8e-16	6.58e-12	0.317345
CD8+ Early Activation	NSD3	1.89e-16	6.93e-12	0.379739
CD8+ Early Activation	PTK2B	1.93e-16	7.07e-12	0.333325
CD8+ Early Activation	CKAP2	2.18e-16	7.99e-12	0.297297
CD8+ Early Activation	ARID2	2.19e-16	8.03e-12	0.427732
CD8+ Early Activation	CSNK1D	2.51e-16	9.18e-12	0.273145
CD8+ Early Activation	ARHGAP9	2.57e-16	9.39e-12	0.288276
CD8+ Early Activation	RSF1	2.58e-16	9.45e-12	0.342357
CD8+ Early Activation	UBE3A	2.72e-16	9.94e-12	0.368389
CD8+ Early Activation	LPP	2.72e-16	9.95e-12	0.379401
CD8+ Early Activation	ZNF407	2.73e-16	1e-11	0.430753
CD8+ Early Activation	CDC27	2.87e-16	1.05e-11	0.334759
CD8+ Early Activation	ARFGEF1	2.96e-16	1.08e-11	0.397284
CD8+ Early Activation	OGA	3.09e-16	1.13e-11	0.358122
CD8+ Early Activation	ZEB1	3.14e-16	1.15e-11	0.419342
CD8+ Early Activation	IKZF3	3.38e-16	1.24e-11	0.368599
CD8+ Early Activation	TSEN54	3.54e-16	1.3e-11	0.275954
CD8+ Early Activation	CCNY	3.97e-16	1.45e-11	0.448858
CD8+ Early Activation	GRAP2	4.35e-16	1.59e-11	0.328188
CD8+ Early Activation	GNB5	4.44e-16	1.63e-11	0.327671
CD8+ Early Activation	USP47	4.72e-16	1.73e-11	0.394766
CD8+ Early Activation	PHIP	5.12e-16	1.87e-11	0.366093
CD8+ Early Activation	PRDM2	5.15e-16	1.88e-11	0.361224
CD8+ Early Activation	ZDHHC20	5.15e-16	1.88e-11	0.372589
CD8+ Early Activation	HERC3	5.62e-16	2.06e-11	0.384542
CD8+ Early Activation	CASC3	5.69e-16	2.08e-11	0.267394
CD8+ Early Activation	WDR7	6.01e-16	2.2e-11	0.365751
CD8+ Early Activation	KIF1B	7.69e-16	2.82e-11	0.368868
CD8+ Early Activation	ADGRE5	8.21e-16	3.01e-11	0.386334
CD8+ Early Activation	RAB2A	8.66e-16	3.17e-11	0.334346
CD8+ Early Activation	FAR1	9.94e-16	3.64e-11	0.337342
CD8+ Early Activation	UBE2H	1.02e-15	3.75e-11	0.387806
CD8+ Early Activation	MECP2	1.02e-15	3.75e-11	0.422114
CD8+ Early Activation	PHF12	1.05e-15	3.85e-11	0.281915
CD8+ Early Activation	UBE2K	1.18e-15	4.32e-11	0.376048
CD8+ Early Activation	AC079793.1	1.19e-15	4.36e-11	0.395537
CD8+ Early Activation	TLE3	1.28e-15	4.68e-11	0.275269
CD8+ Early Activation	RASA1	1.37e-15	5.02e-11	0.398199
CD8+ Early Activation	SMURF2	1.43e-15	5.23e-11	0.399341
CD8+ Early Activation	TMF1	1.43e-15	5.23e-11	0.30271
CD8+ Early Activation	SRSF11	1.47e-15	5.37e-11	0.306047
CD8+ Early Activation	DENND1B	1.48e-15	5.41e-11	0.3283
CD8+ Early Activation	COTL1	1.55e-15	5.66e-11	0.349328
CD8+ Early Activation	ATF2	1.63e-15	5.98e-11	0.292021
CD8+ Early Activation	SS18	1.7e-15	6.21e-11	0.355308
CD8+ Early Activation	YTHDC1	1.75e-15	6.39e-11	0.329501
CD8+ Early Activation	UBR3	1.77e-15	6.46e-11	0.34494
CD8+ Early Activation	WARS2	1.95e-15	7.15e-11	0.376059
CD8+ Early Activation	ASH1L	1.96e-15	7.19e-11	0.366558
CD8+ Early Activation	MTMR3	2.16e-15	7.9e-11	0.303864
CD8+ Early Activation	GPCPD1	2.16e-15	7.91e-11	0.320888
CD8+ Early Activation	CSNK1G2	2.17e-15	7.93e-11	0.325786
CD8+ Early Activation	HLA-DPA1	2.19e-15	8e-11	0.27104
CD8+ Early Activation	MRTFA	2.39e-15	8.74e-11	0.407486
CD8+ Early Activation	ACIN1	2.4e-15	8.77e-11	0.350368
CD8+ Early Activation	DDX3Y	2.77e-15	1.02e-10	0.356302
CD8+ Early Activation	GLMN	3.09e-15	1.13e-10	0.343145
CD8+ Early Activation	CAB39	3.21e-15	1.17e-10	0.36987
CD8+ Early Activation	WAC	3.31e-15	1.21e-10	0.330502
CD8+ Early Activation	SMARCA5	3.4e-15	1.24e-10	0.318608
CD8+ Early Activation	TNKS	3.64e-15	1.33e-10	0.309119
CD8+ Early Activation	ZNF292	3.67e-15	1.34e-10	0.325189
CD8+ Early Activation	CPT1A	3.68e-15	1.35e-10	0.305703
CD8+ Early Activation	BICRAL	3.96e-15	1.45e-10	0.288265
CD8+ Early Activation	BACH1	4.13e-15	1.51e-10	0.289557
CD8+ Early Activation	ZMYND11	4.2e-15	1.54e-10	0.383278
CD8+ Early Activation	TMEM87A	4.25e-15	1.56e-10	0.369648
CD8+ Early Activation	EPC2	5.23e-15	1.91e-10	0.360982
CD8+ Early Activation	OPA1	5.78e-15	2.12e-10	0.321679
CD8+ Early Activation	PAG1	5.92e-15	2.17e-10	0.335099
CD8+ Early Activation	KIAA0232	6.42e-15	2.35e-10	0.389455
CD8+ Early Activation	ILRUN	6.76e-15	2.48e-10	0.341137
CD8+ Early Activation	YTHDF3	7.12e-15	2.6e-10	0.342161
CD8+ Early Activation	ABL1	7.38e-15	2.7e-10	0.38177
CD8+ Early Activation	STAT3	7.49e-15	2.74e-10	0.317076
CD8+ Early Activation	PHC3	7.53e-15	2.76e-10	0.312192
CD8+ Early Activation	C5orf56	8.73e-15	3.19e-10	0.267482
CD8+ Early Activation	RNF168	8.96e-15	3.28e-10	0.380536
CD8+ Early Activation	FTX	9.17e-15	3.36e-10	0.377836
CD8+ Early Activation	ZCCHC2	9.43e-15	3.45e-10	0.328267
CD8+ Early Activation	PPP2R3C	9.99e-15	3.65e-10	0.366661
CD8+ Early Activation	ICE1	1.04e-14	3.8e-10	0.295634
CD8+ Early Activation	ZZEF1	1.1e-14	4.03e-10	0.360662
CD8+ Early Activation	DOCK8	1.14e-14	4.16e-10	0.313707
CD8+ Early Activation	RNGTT	1.18e-14	4.31e-10	0.32277
CD8+ Early Activation	FBXO11	1.19e-14	4.35e-10	0.413765
CD8+ Early Activation	RAB7A	1.19e-14	4.37e-10	0.335427
CD8+ Early Activation	FBXO42	1.24e-14	4.55e-10	0.304473
CD8+ Early Activation	USP14	1.26e-14	4.62e-10	0.322473
CD8+ Early Activation	AC092338.3	1.33e-14	4.86e-10	0.327055
CD8+ Early Activation	BCLAF1	1.35e-14	4.94e-10	0.319988
CD8+ Early Activation	NRF1	1.35e-14	4.95e-10	0.387352
CD8+ Early Activation	WDR33	1.4e-14	5.11e-10	0.320626
CD8+ Early Activation	ADNP	1.49e-14	5.46e-10	0.386358
CD8+ Early Activation	ZNF207	1.49e-14	5.46e-10	0.346204
CD8+ Early Activation	PRRC2C	1.52e-14	5.55e-10	0.30083
CD8+ Early Activation	MAP2K4	1.54e-14	5.64e-10	0.336584
CD8+ Early Activation	HTT	1.82e-14	6.68e-10	0.304269
CD8+ Early Activation	MICU2	1.88e-14	6.89e-10	0.39941
CD8+ Early Activation	TRAT1	1.93e-14	7.08e-10	0.390259
CD8+ Early Activation	DIP2A	2.01e-14	7.35e-10	0.330574
CD8+ Early Activation	JOSD1	2.09e-14	7.65e-10	0.330323
CD8+ Early Activation	SPTLC1	2.17e-14	7.93e-10	0.265536
CD8+ Early Activation	SPECC1L	2.18e-14	7.97e-10	0.330956
CD8+ Early Activation	46087	2.21e-14	8.09e-10	08:18:27.585000
CD8+ Early Activation	ZFAND6	2.27e-14	8.31e-10	0.320644
CD8+ Early Activation	DMTF1	2.32e-14	8.48e-10	0.320001
CD8+ Early Activation	SEC24B	2.54e-14	9.28e-10	0.294114
CD8+ Early Activation	RAB1A	2.56e-14	9.38e-10	0.330025
CD8+ Early Activation	INO80	2.69e-14	9.85e-10	0.314587
CD8+ Early Activation	TAF3	2.91e-14	1.07e-09	0.426031
CD8+ Early Activation	STARD7	3.04e-14	1.11e-09	0.305959
CD8+ Early Activation	CDK6	3.13e-14	1.14e-09	0.491175
CD8+ Early Activation	DLEU1	3.65e-14	1.34e-09	0.383589
CD8+ Early Activation	THRAP3	3.69e-14	1.35e-09	0.304439
CD8+ Early Activation	PCM1	3.92e-14	1.43e-09	0.322937
CD8+ Early Activation	GPBP1L1	3.95e-14	1.45e-09	0.319495
CD8+ Early Activation	SCLT1	3.97e-14	1.45e-09	0.384732
CD8+ Early Activation	KLHL24	3.97e-14	1.45e-09	0.281469
CD8+ Early Activation	MAP4K4	4.23e-14	1.55e-09	0.390533
CD8+ Early Activation	DENND4A	4.33e-14	1.58e-09	0.400077
CD8+ Early Activation	UBR5	4.36e-14	1.6e-09	0.399022
CD8+ Early Activation	GOLPH3	4.67e-14	1.71e-09	0.310196
CD8+ Early Activation	SELPLG	7.21e-14	2.64e-09	0.318217
CD8+ Early Activation	ARIH2	7.32e-14	2.68e-09	0.336768
CD8+ Early Activation	UBE2G1	7.42e-14	2.71e-09	0.272545
CD8+ Early Activation	ZFC3H1	7.42e-14	2.72e-09	0.26531
CD8+ Early Activation	ADSS	7.83e-14	2.87e-09	0.352062
CD8+ Early Activation	SLC38A2	8.27e-14	3.03e-09	0.318188
CD8+ Early Activation	STRN	8.3e-14	3.04e-09	0.298611
CD8+ Early Activation	LATS1	8.88e-14	3.25e-09	0.289788
CD8+ Early Activation	SP3	9.21e-14	3.37e-09	0.313591
CD8+ Early Activation	RANBP9	9.39e-14	3.44e-09	0.292814
CD8+ Early Activation	EEA1	9.63e-14	3.52e-09	0.263499
CD8+ Early Activation	ZFR	9.76e-14	3.57e-09	0.311985
CD8+ Early Activation	NUP160	1.1e-13	4.03e-09	0.365444
CD8+ Early Activation	AC058791.1	1.19e-13	4.34e-09	0.314219
CD8+ Early Activation	ATR	1.19e-13	4.35e-09	0.418666
CD8+ Early Activation	APPBP2	1.19e-13	4.35e-09	0.29463
CD8+ Early Activation	CSNK1A1	1.23e-13	4.49e-09	0.326359
CD8+ Early Activation	MAP4K5	1.27e-13	4.63e-09	0.326623
CD8+ Early Activation	TXNDC11	1.28e-13	4.7e-09	0.254692
CD8+ Early Activation	BCAS3	1.31e-13	4.8e-09	0.436865
CD8+ Early Activation	ANKRD36	1.33e-13	4.88e-09	0.292205
CD8+ Early Activation	FOXP1	1.59e-13	5.81e-09	0.312179
CD8+ Early Activation	CNTRL	1.67e-13	6.11e-09	0.332664
CD8+ Early Activation	TRIP12	1.77e-13	6.47e-09	0.296
CD8+ Early Activation	SMC5	1.79e-13	6.56e-09	0.317974
CD8+ Early Activation	ADIPOR2	1.87e-13	6.86e-09	0.338229
CD8+ Early Activation	PCNX2	1.88e-13	6.89e-09	0.331831
CD8+ Early Activation	SMYD3	1.89e-13	6.9e-09	0.392403
CD8+ Early Activation	MPZL3	2.09e-13	7.64e-09	0.360723
CD8+ Early Activation	COPB1	2.1e-13	7.69e-09	0.330184
CD8+ Early Activation	ENOSF1	2.61e-13	9.55e-09	0.288569
CD8+ Early Activation	SRSF4	2.84e-13	1.04e-08	0.332366
CD8+ Early Activation	IFRD1	2.89e-13	1.06e-08	0.422842
CD8+ Early Activation	HECTD1	2.93e-13	1.07e-08	0.402777
CD8+ Early Activation	SUSD6	3.24e-13	1.19e-08	0.299428
CD8+ Early Activation	MSN	3.28e-13	1.2e-08	0.318167
CD8+ Early Activation	CD44	3.28e-13	1.2e-08	0.316996
CD8+ Early Activation	ARHGEF7	3.84e-13	1.41e-08	0.287272
CD8+ Early Activation	ANKIB1	4.01e-13	1.47e-08	0.335455
CD8+ Early Activation	PITPNB	4.05e-13	1.48e-08	0.296617
CD8+ Early Activation	DNM2	4.09e-13	1.5e-08	0.26547
CD8+ Early Activation	PDCD6IP	4.1e-13	1.5e-08	0.251695
CD8+ Early Activation	NCBP3	4.27e-13	1.56e-08	0.265572
CD8+ Early Activation	PIK3C3	4.38e-13	1.6e-08	0.288551
CD8+ Early Activation	TAF1	4.52e-13	1.66e-08	0.260773
CD8+ Early Activation	RSBN1L	4.62e-13	1.69e-08	0.269489
CD8+ Early Activation	APOL6	4.71e-13	1.72e-08	0.356889
CD8+ Early Activation	MT-ND6	4.84e-13	1.77e-08	0.38544
CD8+ Early Activation	AC068282.1	4.94e-13	1.81e-08	0.266765
CD8+ Early Activation	PRRC2B	4.97e-13	1.82e-08	0.277494
CD8+ Early Activation	GNA13	5.2e-13	1.9e-08	0.299691
CD8+ Early Activation	GON4L	5.47e-13	2e-08	0.299666
CD8+ Early Activation	AC007216.4	5.68e-13	2.08e-08	0.303968
CD8+ Early Activation	NAP1L4	5.89e-13	2.16e-08	0.309234
CD8+ Early Activation	STIM2	6.02e-13	2.2e-08	0.30489
CD8+ Early Activation	KPNA4	6.1e-13	2.23e-08	0.30903
CD8+ Early Activation	STRN3	6.44e-13	2.36e-08	0.309593
CD8+ Early Activation	ERICH1	6.59e-13	2.41e-08	0.345699
CD8+ Early Activation	LRCH1	6.71e-13	2.46e-08	0.394264
CD8+ Early Activation	EHMT1	6.78e-13	2.48e-08	0.260939
CD8+ Early Activation	IDS	6.87e-13	2.52e-08	0.338198
CD8+ Early Activation	RC3H2	6.94e-13	2.54e-08	0.260903
CD8+ Early Activation	CHD6	6.99e-13	2.56e-08	0.330884
CD8+ Early Activation	ZNF131	7.04e-13	2.58e-08	0.288436
CD8+ Early Activation	SRRM2	7.22e-13	2.64e-08	0.337771
CD8+ Early Activation	KLHL28	7.92e-13	2.9e-08	0.280025
CD8+ Early Activation	BTBD7	8.54e-13	3.12e-08	0.300322
CD8+ Early Activation	AFF4	8.96e-13	3.28e-08	0.316794
CD8+ Early Activation	DNM1L	9.6e-13	3.51e-08	0.322786
CD8+ Early Activation	RELL1	1.02e-12	3.72e-08	0.364099
CD8+ Early Activation	LSM14A	1.04e-12	3.82e-08	0.303467
CD8+ Early Activation	VTI1A	1.12e-12	4.1e-08	0.325762
CD8+ Early Activation	UBA6	1.16e-12	4.26e-08	0.30495
CD8+ Early Activation	SFSWAP	1.36e-12	4.97e-08	0.258114
CD8+ Early Activation	TRAPPC9	1.45e-12	5.31e-08	0.336511
CD8+ Early Activation	AATF	1.46e-12	5.34e-08	0.254566
CD8+ Early Activation	ZFX	1.49e-12	5.46e-08	0.294981
CD8+ Early Activation	TFCP2	1.52e-12	5.56e-08	0.355713
CD8+ Early Activation	STK4	1.58e-12	5.79e-08	0.317487
CD8+ Early Activation	SMARCA2	1.58e-12	5.8e-08	0.34494
CD8+ Early Activation	SLC35E1	1.7e-12	6.22e-08	0.289918
CD8+ Early Activation	RNF138	1.7e-12	6.24e-08	0.284827
CD8+ Early Activation	HERPUD2	1.75e-12	6.42e-08	0.363839
CD8+ Early Activation	IL10RA	1.89e-12	6.92e-08	0.32241
CD8+ Early Activation	DTNB	1.98e-12	7.24e-08	0.310408
CD8+ Early Activation	ASCC3	2.09e-12	7.64e-08	0.338365
CD8+ Early Activation	SAFB	2.15e-12	7.87e-08	0.297104
CD8+ Early Activation	SMARCC1	2.23e-12	8.16e-08	0.295345
CD8+ Early Activation	AFTPH	2.3e-12	8.4e-08	0.316534
CD8+ Early Activation	SUPT6H	2.37e-12	8.69e-08	0.265786
CD8+ Early Activation	SND1	2.55e-12	9.32e-08	0.265607
CD8+ Early Activation	DICER1	2.66e-12	9.73e-08	0.252738
CD8+ Early Activation	KPNA6	2.79e-12	1.02e-07	0.281521
CD8+ Early Activation	PPM1D	2.79e-12	1.02e-07	0.308812
CD8+ Early Activation	TAF2	2.95e-12	1.08e-07	0.304557
CD8+ Early Activation	SLC20A2	2.97e-12	1.09e-07	0.347857
CD8+ Early Activation	DIAPH1	3.03e-12	1.11e-07	0.30335
CD8+ Early Activation	TACC1	3.26e-12	1.19e-07	0.3082
CD8+ Early Activation	TUT4	3.31e-12	1.21e-07	0.338307
CD8+ Early Activation	MAN1A2	3.34e-12	1.22e-07	0.330572
CD8+ Early Activation	TBC1D5	3.6e-12	1.32e-07	0.323079
CD8+ Early Activation	HNRNPUL1	3.78e-12	1.38e-07	0.314113
CD8+ Early Activation	ATG7	3.9e-12	1.43e-07	0.276737
CD8+ Early Activation	PDXDC1	4.45e-12	1.63e-07	0.311116
CD8+ Early Activation	PPM1A	4.52e-12	1.65e-07	0.250438
CD8+ Early Activation	KBTBD2	4.57e-12	1.67e-07	0.277364
CD8+ Early Activation	MIA3	4.67e-12	1.71e-07	0.300486
CD8+ Early Activation	GTF2I	4.71e-12	1.72e-07	0.288749
CD8+ Early Activation	HUWE1	4.75e-12	1.74e-07	0.293768
CD8+ Early Activation	STX11	4.89e-12	1.79e-07	0.264521
CD8+ Early Activation	SMG7	5.16e-12	1.89e-07	0.271528
CD8+ Early Activation	AGTPBP1	5.16e-12	1.89e-07	0.352247
CD8+ Early Activation	NT5C3A	5.2e-12	1.9e-07	0.317922
CD8+ Early Activation	CMC2	5.37e-12	1.97e-07	0.337828
CD8+ Early Activation	TLK1	5.41e-12	1.98e-07	0.369395
CD8+ Early Activation	C18orf25	5.47e-12	2e-07	0.312107
CD8+ Early Activation	STAU1	5.72e-12	2.09e-07	0.341568
CD8+ Early Activation	RAD51B	5.8e-12	2.12e-07	0.485702
CD8+ Early Activation	ACSL4	6.01e-12	2.2e-07	0.314432
CD8+ Early Activation	PIK3R5	6.13e-12	2.24e-07	0.450403
CD8+ Early Activation	ATG5	6.17e-12	2.26e-07	0.267149
CD8+ Early Activation	RABGEF1	6.41e-12	2.35e-07	0.316846
CD8+ Early Activation	INTS6	6.61e-12	2.42e-07	0.357211
CD8+ Early Activation	NCOR1	6.97e-12	2.55e-07	0.320273
CD8+ Early Activation	BMPR2	7.11e-12	2.6e-07	0.342482
CD8+ Early Activation	DPYD	7.13e-12	2.61e-07	0.284941
CD8+ Early Activation	GALNT1	7.37e-12	2.7e-07	0.266084
CD8+ Early Activation	RPS6KA3	7.38e-12	2.7e-07	0.313224
CD8+ Early Activation	DNAJC1	7.39e-12	2.7e-07	0.345198
CD8+ Early Activation	UBXN7	7.6e-12	2.78e-07	0.290019
CD8+ Early Activation	TIGAR	7.63e-12	2.79e-07	0.277669
CD8+ Early Activation	SRPK2	7.98e-12	2.92e-07	0.451831
CD8+ Early Activation	MED27	8.24e-12	3.02e-07	0.274241
CD8+ Early Activation	FNIP1	8.61e-12	3.15e-07	0.307997
CD8+ Early Activation	SOS2	8.8e-12	3.22e-07	0.332085
CD8+ Early Activation	NEK1	1.01e-11	3.7e-07	0.45758
CD8+ Early Activation	NCALD	1.06e-11	3.87e-07	0.477322
CD8+ Early Activation	SLC20A1	1.1e-11	4.01e-07	0.25756
CD8+ Early Activation	MTMR6	1.19e-11	4.37e-07	0.307255
CD8+ Early Activation	ITK	1.2e-11	4.38e-07	0.292749
CD8+ Early Activation	GIGYF2	1.27e-11	4.65e-07	0.296962
CD8+ Early Activation	RBM5	1.32e-11	4.82e-07	0.273879
CD8+ Early Activation	BRWD1	1.35e-11	4.93e-07	0.309065
CD8+ Early Activation	ACSL3	1.41e-11	5.18e-07	0.285836
CD8+ Early Activation	PCNX4	1.49e-11	5.47e-07	0.327046
CD8+ Early Activation	IWS1	1.51e-11	5.54e-07	0.303921
CD8+ Early Activation	IQCB1	1.52e-11	5.57e-07	0.335241
CD8+ Early Activation	ZNF451	1.62e-11	5.95e-07	0.273606
CD8+ Early Activation	R3HCC1L	1.7e-11	6.21e-07	0.282544
CD8+ Early Activation	NPEPPS	1.88e-11	6.88e-07	0.251963
CD8+ Early Activation	RIOK3	1.89e-11	6.92e-07	0.27033
CD8+ Early Activation	AMBRA1	1.91e-11	6.99e-07	0.302113
CD8+ Early Activation	INO80D	2.03e-11	7.42e-07	0.285865
CD8+ Early Activation	PPP2R2A	2.48e-11	9.09e-07	0.285758
CD8+ Early Activation	AHCYL2	2.62e-11	9.6e-07	0.398356
CD8+ Early Activation	NBAS	2.85e-11	1.04e-06	0.263485
CD8+ Early Activation	CTCF	2.86e-11	1.05e-06	0.266659
CD8+ Early Activation	UBL3	2.98e-11	1.09e-06	0.280545
CD8+ Early Activation	ANKH	3.4e-11	1.24e-06	0.348135
CD8+ Early Activation	SHLD2	3.54e-11	1.3e-06	0.311223
CD8+ Early Activation	WDR70	4.19e-11	1.53e-06	0.260404
CD8+ Early Activation	MYO9B	4.42e-11	1.62e-06	0.290591
CD8+ Early Activation	SFPQ	4.63e-11	1.7e-06	0.271428
CD8+ Early Activation	TRAF3	4.7e-11	1.72e-06	0.293936
CD8+ Early Activation	NAMPT	4.7e-11	1.72e-06	0.272331
CD8+ Early Activation	SPEN	5.08e-11	1.86e-06	0.276191
CD8+ Early Activation	TTC3	5.36e-11	1.96e-06	0.30832
CD8+ Early Activation	FIP1L1	5.77e-11	2.11e-06	0.279351
CD8+ Early Activation	NPC1	6.94e-11	2.54e-06	0.274268
CD8+ Early Activation	LPXN	7.11e-11	2.6e-06	0.272672
CD8+ Early Activation	EPC1	7.15e-11	2.62e-06	0.287662
CD8+ Early Activation	PARP14	7.23e-11	2.64e-06	0.258921
CD8+ Early Activation	IPO7	7.34e-11	2.69e-06	0.299428
CD8+ Early Activation	BBX	8.27e-11	3.03e-06	0.323077
CD8+ Early Activation	NCKAP1L	8.53e-11	3.12e-06	0.296133
CD8+ Early Activation	BAZ1B	9.23e-11	3.38e-06	0.314651
CD8+ Early Activation	SLC12A2	9.46e-11	3.46e-06	0.299032
CD8+ Early Activation	ERCC5	1.01e-10	3.71e-06	0.286236
CD8+ Early Activation	CBFA2T2	1.05e-10	3.84e-06	0.301256
CD8+ Early Activation	DHX9	1.44e-10	5.26e-06	0.251804
CD8+ Early Activation	VPS13D	1.53e-10	5.59e-06	0.256814
CD8+ Early Activation	PPHLN1	1.62e-10	5.94e-06	0.313079
CD8+ Early Activation	CPD	1.75e-10	6.39e-06	0.263946
CD8+ Early Activation	RNF34	2.12e-10	7.75e-06	0.258442
CD8+ Early Activation	IVNS1ABP	2.24e-10	8.2e-06	0.282514
CD8+ Early Activation	PPP1R13B	2.37e-10	8.67e-06	0.375657
CD8+ Early Activation	PMEPA1	2.45e-10	8.96e-06	0.310533
CD8+ Early Activation	TAOK3	2.78e-10	1.02e-05	0.346738
CD8+ Early Activation	JAZF1	2.87e-10	1.05e-05	0.367271
CD8+ Early Activation	RNMT	2.88e-10	1.05e-05	0.256625
CD8+ Early Activation	RETREG3	2.89e-10	1.06e-05	0.251216
CD8+ Early Activation	SENP6	2.91e-10	1.06e-05	0.261982
CD8+ Early Activation	GTF2F2	3.2e-10	1.17e-05	0.256976
CD8+ Early Activation	TCF12	3.21e-10	1.18e-05	0.364233
CD8+ Early Activation	SNX14	3.24e-10	1.18e-05	0.265832
CD8+ Early Activation	WWP1	3.26e-10	1.19e-05	0.276523
CD8+ Early Activation	PRKAG2	3.28e-10	1.2e-05	0.255774
CD8+ Early Activation	ZNF831	3.61e-10	1.32e-05	0.321377
CD8+ Early Activation	NSMCE2	3.65e-10	1.34e-05	0.357889
CD8+ Early Activation	DOCK11	3.79e-10	1.39e-05	0.280099
CD8+ Early Activation	CCPG1	4.05e-10	1.48e-05	0.253128
CD8+ Early Activation	ELOVL5	4.28e-10	1.57e-05	0.263481
CD8+ Early Activation	NUFIP2	4.47e-10	1.64e-05	0.258487
CD8+ Early Activation	PHF3	4.51e-10	1.65e-05	0.292033
CD8+ Early Activation	ZBTB38	4.63e-10	1.69e-05	0.265125
CD8+ Early Activation	SETD5	4.76e-10	1.74e-05	0.307874
CD8+ Early Activation	ARGLU1	4.79e-10	1.75e-05	0.25245
CD8+ Early Activation	RIC1	4.88e-10	1.79e-05	0.275988
CD8+ Early Activation	FBXL17	4.95e-10	1.81e-05	0.3006
CD8+ Early Activation	DUSP16	5.07e-10	1.86e-05	0.305053
CD8+ Early Activation	ZNF92	5.39e-10	1.97e-05	0.261065
CD8+ Early Activation	SPTAN1	5.81e-10	2.13e-05	0.281417
CD8+ Early Activation	EIF4G3	5.84e-10	2.14e-05	0.357885
CD8+ Early Activation	KDM4C	6.36e-10	2.33e-05	0.26227
CD8+ Early Activation	RBM26	6.39e-10	2.34e-05	0.253127
CD8+ Early Activation	SLTM	6.54e-10	2.39e-05	0.27246
CD8+ Early Activation	CSNK1G3	6.93e-10	2.53e-05	0.285754
CD8+ Early Activation	FAM133B	7.03e-10	2.57e-05	0.281606
CD8+ Early Activation	LUC7L2	7.56e-10	2.77e-05	0.286399
CD8+ Early Activation	FBXO28	8.88e-10	3.25e-05	0.267655
CD8+ Early Activation	SMAD3	8.97e-10	3.28e-05	0.294735
CD8+ Early Activation	TBC1D15	9.09e-10	3.33e-05	0.271355
CD8+ Early Activation	SURF4	1.04e-09	3.8e-05	0.277651
CD8+ Early Activation	DNAJC3	1.09e-09	3.97e-05	0.250706
CD8+ Early Activation	TSC22D2	1.19e-09	4.36e-05	0.318104
CD8+ Early Activation	TNRC6C	1.24e-09	4.56e-05	0.3177
CD8+ Early Activation	TGFBR3	1.28e-09	4.69e-05	0.413767
CD8+ Early Activation	MBD5	1.31e-09	4.79e-05	0.376799
CD8+ Early Activation	ZNRF2	1.64e-09	6e-05	0.254845
CD8+ Early Activation	PTBP2	1.66e-09	6.07e-05	0.274678
CD8+ Early Activation	TTC14	1.8e-09	6.58e-05	0.316864
CD8+ Early Activation	PAXBP1	1.97e-09	7.2e-05	0.252118
CD8+ Early Activation	NCK1	2.08e-09	7.61e-05	0.266557
CD8+ Early Activation	RHOH	2.18e-09	7.98e-05	0.328146
CD8+ Early Activation	ACAP2	2.21e-09	8.08e-05	0.289495
CD8+ Early Activation	SNRNP200	2.25e-09	8.23e-05	0.265241
CD8+ Early Activation	NEMF	2.45e-09	8.95e-05	0.271907
CD8+ Early Activation	FBXO7	2.5e-09	9.14e-05	0.287043
CD8+ Early Activation	MAP4	2.51e-09	9.19e-05	0.299685
CD8+ Early Activation	PTPN4	2.8e-09	0.00010238	0.311578
CD8+ Early Activation	FMNL1	3.55e-09	0.00012993	0.266194
CD8+ Early Activation	PHF20	3.65e-09	0.00013354	0.268368
CD8+ Early Activation	WSB1	3.97e-09	0.00014513	0.290585
CD8+ Early Activation	SRSF2	4.15e-09	0.00015182	0.281917
CD8+ Early Activation	ATP2B1	4.4e-09	0.00016118	0.30306
CD8+ Early Activation	NGLY1	4.94e-09	0.0001809	0.261825
CD8+ Early Activation	SMC4	6.11e-09	0.00022373	0.254592
CD8+ Early Activation	MAP2K1	6.36e-09	0.00023263	0.26916
CD8+ Early Activation	NUP210	6.74e-09	0.00024671	0.262063
CD8+ Early Activation	GCH1	7.04e-09	0.00025766	0.257068
CD8+ Early Activation	MBNL2	8.07e-09	0.0002954	0.334552
CD8+ Early Activation	TUT7	8.42e-09	0.0003082	0.301708
CD8+ Early Activation	PDS5A	8.44e-09	0.00030899	0.269558
CD8+ Early Activation	SCAPER	9.85e-09	0.00036061	0.320208
CD8+ Early Activation	SRP54	1.15e-08	0.00042208	0.252171
CD8+ Early Activation	PDS5B	1.51e-08	0.0005518	0.26059
CD8+ Early Activation	TGFBR2	1.72e-08	0.00063035	0.307584
CD8+ Early Activation	NCOA7	1.73e-08	0.00063238	0.314763
CD8+ Early Activation	NLRP1	1.97e-08	0.00072127	0.268698
CD8+ Early Activation	RAD23B	2.17e-08	0.00079345	0.254367
CD8+ Early Activation	FOXK2	2.25e-08	0.00082369	0.311537
CD8+ Early Activation	APC	2.46e-08	0.00089941	0.279688
CD8+ Early Activation	CEP57	2.96e-08	0.00108506	0.285479
CD8+ Early Activation	CCDC91	3.05e-08	0.00111788	0.294117
CD8+ Early Activation	R3HDM1	3.32e-08	0.00121476	0.290276
CD8+ Early Activation	MIA2	3.52e-08	0.00128658	0.25073
CD8+ Early Activation	NELL2	3.87e-08	0.00141801	0.423563
CD8+ Early Activation	IDI1	6.21e-08	0.00227359	0.256184
CD8+ Early Activation	RBBP4	7.04e-08	0.00257524	0.259241
CD8+ Early Activation	CAPRIN1	7.17e-08	0.00262523	0.253183
CD8+ Early Activation	PRORP	7.43e-08	0.00271855	0.286111
CD8+ Early Activation	KCMF1	7.98e-08	0.00292145	0.25851
CD8+ Early Activation	RAB10	1.04e-07	0.00379911	0.256906
CD8+ Early Activation	PBRM1	1.25e-07	0.00458889	0.285182
CD8+ Early Activation	TNPO3	1.28e-07	0.00469618	0.257152
CD8+ Early Activation	PHF20L1	1.49e-07	0.00546787	0.25211
CD8+ Early Activation	ANXA5	1.98e-07	0.00725533	0.279981
CD8+ Early Activation	CCDC12	2.33e-07	0.00852269	0.267844
CD8+ Early Activation	VMP1	3.02e-07	0.0110402	0.255438
CD8+ Early Activation	ITFG1	3.1e-07	0.0113467	0.368321
CD8+ Early Activation	EVL	3.7e-07	0.0135457	0.25887
CD8+ Early Activation	TTC1	2.05e-06	0.0750184	0.270452
CD8+ Early Activation	HIF1A	2.15e-06	0.0788217	0.258678
CD8+ Early Activation	TLE4	3.6e-06	0.131685	0.290778
CD8+ Early Activation	PCGF5	4.74e-06	0.173494	0.267137
CD8+ Early Activation	ALG13	5.16e-06	0.188829	0.357472
CD8+ Early Activation	EXT1	6.42e-06	0.235115	0.357139
CD8+ Early Activation	DIAPH2	7.02e-06	0.256844	0.250102
CD8+ Early Activation	MAML2	1.04e-05	0.379199	0.280657
CD8+ Early Activation	YAF2	1.12e-05	0.410622	0.271522
CD8+ Early Activation	CMSS1	2.36e-05	0.862796	0.266825
CD8+ Early Activation	TFDP2	0.00098067	1	0.282738
CD8+ Early Activation	SNX9	0.00151634	1	0.408182
NK cells CD56 high	GNLY	0	0	3.47507
NK cells CD56 high	GZMB	0	0	2.77723
NK cells CD56 high	TYROBP	0	0	2.6792
NK cells CD56 high	FCER1G	0	0	2.57452
NK cells CD56 high	XCL1	0	0	2.19614
NK cells CD56 high	KLRD1	0	0	2.19184
NK cells CD56 high	XCL2	0	0	2.02144
NK cells CD56 high	KLRC1	0	0	1.99463
NK cells CD56 high	TRDC	0	0	1.90275
NK cells CD56 high	MCTP2	0	0	1.84346
NK cells CD56 high	NKG7	0	0	1.79514
NK cells CD56 high	PRF1	0	0	1.78468
NK cells CD56 high	KLRF1	0	0	1.78183
NK cells CD56 high	CLIC3	0	0	1.67608
NK cells CD56 high	NCAM1	0	0	1.67287
NK cells CD56 high	HOPX	0	0	1.4983
NK cells CD56 high	KLRB1	0	0	1.41796
NK cells CD56 high	LYN	0	0	1.41266
NK cells CD56 high	ATP8B4	0	0	1.3556
NK cells CD56 high	ZBTB16	0	0	1.23719
NK cells CD56 high	FCGR3A	0	0	1.19916
NK cells CD56 high	CTBP2	0	0	1.09887
NK cells CD56 high	LAT2	0	0	1.08715
NK cells CD56 high	B3GNT7	0	0	1.07998
NK cells CD56 high	KRT81	0	0	1.07368
NK cells CD56 high	KLRC3	0	0	1.00043
NK cells CD56 high	SH2D1B	0	0	0.999059
NK cells CD56 high	NCR1	0	0	0.944812
NK cells CD56 high	L3MBTL4	0	0	0.913546
NK cells CD56 high	KLRC2	0	0	0.912674
NK cells CD56 high	LDB2	0	0	0.899039
NK cells CD56 high	IRF8	0	0	0.854761
NK cells CD56 high	SYK	0	0	0.83794
NK cells CD56 high	TLE1	7.3e-300	2.67e-295	0.883918
NK cells CD56 high	CTSW	7.41e-297	2.71e-292	1.65871
NK cells CD56 high	MATK	6.89e-284	2.52e-279	1.1631
NK cells CD56 high	CD160	7.17e-284	2.62e-279	1.09162
NK cells CD56 high	TXK	2.35e-281	8.61e-277	1.2205
NK cells CD56 high	IL2RB	5.72e-280	2.09e-275	1.55458
NK cells CD56 high	MAFF	2.55e-276	9.34e-272	1.18549
NK cells CD56 high	C1orf21	3.33e-276	1.22e-271	1.33563
NK cells CD56 high	AUTS2	1.24e-275	4.54e-271	1.61388
NK cells CD56 high	RIN3	4.14e-270	1.51e-265	1.1206
NK cells CD56 high	AREG	1.27e-264	4.64e-260	2.39263
NK cells CD56 high	KRT86	1.12e-262	4.11e-258	0.944493
NK cells CD56 high	SLFN13	1.89e-261	6.91e-257	0.739715
NK cells CD56 high	HSH2D	7.34e-245	2.69e-240	1.04679
NK cells CD56 high	GOLIM4	7.18e-194	2.63e-189	0.802911
NK cells CD56 high	CD7	3.05e-193	1.12e-188	1.27443
NK cells CD56 high	NCR3	3.41e-193	1.25e-188	0.643165
NK cells CD56 high	IL12RB2	6.61e-182	2.42e-177	1.0901
NK cells CD56 high	GAS7	3.06e-180	1.12e-175	1.04089
NK cells CD56 high	MAP3K8	1.17e-178	4.27e-174	1.25844
NK cells CD56 high	GRASP	1.35e-176	4.95e-172	0.954107
NK cells CD56 high	METRNL	4.04e-175	1.48e-170	1.2251
NK cells CD56 high	GALNT3	1.31e-170	4.81e-166	0.66335
NK cells CD56 high	CCL4	3.45e-167	1.26e-162	1.39346
NK cells CD56 high	CEBPD	8.69e-167	3.18e-162	0.882258
NK cells CD56 high	AOAH	4.61e-166	1.69e-161	1.37638
NK cells CD56 high	PTPN12	8.83e-165	3.23e-160	0.810048
NK cells CD56 high	CCL3	1.09e-164	4e-160	1.71228
NK cells CD56 high	CD247	6.84e-164	2.5e-159	1.24223
NK cells CD56 high	REL	1.87e-160	6.83e-156	1.37362
NK cells CD56 high	CD63	5.89e-158	2.15e-153	1.04197
NK cells CD56 high	PLCB1	9.57e-157	3.5e-152	1.04069
NK cells CD56 high	GSTP1	1.23e-156	4.51e-152	1.23237
NK cells CD56 high	IFITM2	6.61e-155	2.42e-150	1.04426
NK cells CD56 high	FOSL2	1.4e-154	5.13e-150	1.07879
NK cells CD56 high	HAVCR2	1.91e-150	7e-146	0.816455
NK cells CD56 high	PIK3AP1	1.17e-146	4.27e-142	0.737534
NK cells CD56 high	KCNQ5	3.75e-144	1.37e-139	1.03416
NK cells CD56 high	YES1	6.69e-144	2.45e-139	1.07749
NK cells CD56 high	LINC00299	1.88e-140	6.88e-136	0.730966
NK cells CD56 high	GK5	5.04e-139	1.84e-134	0.658357
NK cells CD56 high	SLC15A4	3.39e-138	1.24e-133	0.648038
NK cells CD56 high	PDE4A	5.95e-135	2.18e-130	0.902874
NK cells CD56 high	ABHD2	7.8e-134	2.85e-129	0.807209
NK cells CD56 high	PLAC8	2.29e-133	8.39e-129	1.01084
NK cells CD56 high	AGPAT4	3.88e-133	1.42e-128	1.01879
NK cells CD56 high	CHST12	6.8e-130	2.49e-125	0.822527
NK cells CD56 high	46084	6.01e-122	2.2e-117	1900-01-01 03:53:42
NK cells CD56 high	NFKB1	1.05e-121	3.86e-117	1.41834
NK cells CD56 high	FNDC3B	1.61e-121	5.91e-117	1.10688
NK cells CD56 high	PLCG2	4.78e-121	1.75e-116	0.929631
NK cells CD56 high	GZMA	1.47e-116	5.36e-112	0.860696
NK cells CD56 high	TNFRSF18	2e-114	7.31e-110	0.841311
NK cells CD56 high	RAB8B	5.58e-112	2.04e-107	0.948384
NK cells CD56 high	ABCB1	8.92e-112	3.26e-107	0.787488
NK cells CD56 high	SKAP2	1.83e-111	6.71e-107	0.558644
NK cells CD56 high	EFHD2	1.64e-110	6e-106	0.965676
NK cells CD56 high	GPR65	1.65e-106	6.03e-102	0.991511
NK cells CD56 high	DHRS3	1.66e-106	6.08e-102	0.565915
NK cells CD56 high	CD83	4.13e-104	1.51e-99	1.34913
NK cells CD56 high	ABL1	1.49e-103	5.46e-99	0.780879
NK cells CD56 high	PDGFD	4.08e-103	1.49e-98	0.788934
NK cells CD56 high	TNFSF14	4.38e-102	1.6e-97	0.730372
NK cells CD56 high	CD38	2.22e-100	8.13e-96	0.77822
NK cells CD56 high	FASLG	3.23e-100	1.18e-95	0.693595
NK cells CD56 high	PLEK	6.28e-98	2.3e-93	0.66769
NK cells CD56 high	CST7	6.49e-98	2.38e-93	0.803241
NK cells CD56 high	SYTL3	3.22e-97	1.18e-92	0.849804
NK cells CD56 high	BHLHE40	1.92e-96	7.04e-92	0.834964
NK cells CD56 high	IER2	5.74e-96	2.1e-91	0.850718
NK cells CD56 high	NFE2L2	1.14e-93	4.17e-89	0.81843
NK cells CD56 high	GNPTAB	1.58e-91	5.77e-87	0.842558
NK cells CD56 high	SLA2	1.82e-90	6.64e-86	0.784008
NK cells CD56 high	NR4A1	2.26e-89	8.26e-85	0.713479
NK cells CD56 high	SAMD3	3.81e-88	1.4e-83	0.638476
NK cells CD56 high	TRGC1	4.24e-86	1.55e-81	0.46179
NK cells CD56 high	LPCAT1	9.29e-86	3.4e-81	0.51483
NK cells CD56 high	CDC42SE1	2.66e-85	9.72e-81	0.723327
NK cells CD56 high	APOBEC3G	6.94e-84	2.54e-79	0.829695
NK cells CD56 high	LITAF	1.35e-82	4.94e-78	0.771677
NK cells CD56 high	ZEB2	1.83e-82	6.7e-78	0.809464
NK cells CD56 high	CNOT2	2.04e-82	7.47e-78	1.02162
NK cells CD56 high	PAK1	1.86e-81	6.81e-77	0.725843
NK cells CD56 high	CMIP	2.3e-81	8.42e-77	0.921384
NK cells CD56 high	VPS37B	2.08e-80	7.6e-76	0.828757
NK cells CD56 high	SLC16A3	2.36e-79	8.64e-75	0.551041
NK cells CD56 high	AC092821.3	5.1e-79	1.87e-74	0.704533
NK cells CD56 high	TANC2	7.08e-79	2.59e-74	0.510593
NK cells CD56 high	PEAK1	6.7e-78	2.45e-73	0.665074
NK cells CD56 high	TGFB1	7.18e-78	2.63e-73	0.702427
NK cells CD56 high	STARD3NL	1.11e-77	4.07e-73	0.542266
NK cells CD56 high	APMAP	1.51e-75	5.54e-71	0.596494
NK cells CD56 high	GADD45B	2.72e-75	9.94e-71	0.868105
NK cells CD56 high	RNF130	5.38e-75	1.97e-70	0.665026
NK cells CD56 high	KLRK1	9.26e-74	3.39e-69	0.527678
NK cells CD56 high	NCALD	1.83e-72	6.7e-68	0.766641
NK cells CD56 high	CHKA	1.2e-71	4.39e-67	0.658857
NK cells CD56 high	CMC1	1.61e-71	5.91e-67	0.917918
NK cells CD56 high	SEC14L1	4.8e-71	1.76e-66	0.714615
NK cells CD56 high	AKNA	6.96e-71	2.55e-66	0.739698
NK cells CD56 high	RBBP8	9.65e-71	3.53e-66	0.742507
NK cells CD56 high	IFNGR1	3.16e-70	1.16e-65	0.644595
NK cells CD56 high	TFDP2	8.12e-70	2.97e-65	0.76716
NK cells CD56 high	UBE2F	1.7e-69	6.22e-65	0.593838
NK cells CD56 high	CCL5	9.06e-69	3.32e-64	0.685355
NK cells CD56 high	STAT4	1.22e-68	4.47e-64	0.851018
NK cells CD56 high	UPP1	3.2e-67	1.17e-62	0.57791
NK cells CD56 high	SLC39A10	3.44e-67	1.26e-62	0.541521
NK cells CD56 high	CARD11	2.86e-66	1.05e-61	0.844546
NK cells CD56 high	NFIL3	3.08e-66	1.13e-61	0.503631
NK cells CD56 high	HIPK2	1.13e-65	4.14e-61	0.551683
NK cells CD56 high	SPON2	1.51e-65	5.53e-61	0.998729
NK cells CD56 high	SOS2	1.22e-64	4.46e-60	0.675421
NK cells CD56 high	FER	1.72e-64	6.31e-60	0.562688
NK cells CD56 high	ADGRE5	1.89e-64	6.92e-60	0.732674
NK cells CD56 high	KDM6B	2.17e-64	7.96e-60	0.857888
NK cells CD56 high	HCST	4.64e-64	1.7e-59	0.618953
NK cells CD56 high	SKIL	2.53e-63	9.26e-59	0.712296
NK cells CD56 high	CTSD	4.28e-63	1.57e-58	0.551933
NK cells CD56 high	ERGIC1	6.47e-62	2.37e-57	0.456388
NK cells CD56 high	GLIPR2	2.44e-61	8.92e-57	0.48693
NK cells CD56 high	GZMH	2.45e-61	8.98e-57	0.547892
NK cells CD56 high	MAPK1	6.38e-60	2.33e-55	0.561208
NK cells CD56 high	NRIP1	7.78e-60	2.85e-55	0.492378
NK cells CD56 high	HIP1	6.33e-59	2.32e-54	0.592885
NK cells CD56 high	DDIT4	7.21e-59	2.64e-54	0.610466
NK cells CD56 high	B4GALT5	3.21e-58	1.18e-53	0.652431
NK cells CD56 high	IFITM3	1.19e-56	4.36e-52	0.464853
NK cells CD56 high	CTNNB1	2.04e-56	7.48e-52	0.784264
NK cells CD56 high	MXD1	2.99e-55	1.09e-50	0.533574
NK cells CD56 high	ELL2	5.04e-55	1.84e-50	0.728904
NK cells CD56 high	VAV3	1.28e-54	4.69e-50	0.558276
NK cells CD56 high	PLEKHA2	2.34e-54	8.55e-50	0.616675
NK cells CD56 high	NFKBIA	2.87e-54	1.05e-49	1.0768
NK cells CD56 high	IFITM1	4.63e-54	1.7e-49	0.610392
NK cells CD56 high	JAK1	1.03e-53	3.79e-49	0.554452
NK cells CD56 high	GFOD1	5.53e-53	2.02e-48	0.494962
NK cells CD56 high	BIN2	1.68e-51	6.17e-47	0.543165
NK cells CD56 high	PDE7A	4.51e-50	1.65e-45	0.696959
NK cells CD56 high	GBE1	6.28e-50	2.3e-45	0.863295
NK cells CD56 high	BZW1	1.79e-49	6.54e-45	0.565946
NK cells CD56 high	RALGAPA1	4.8e-48	1.76e-43	0.733012
NK cells CD56 high	FOXO3	5.55e-48	2.03e-43	0.593561
NK cells CD56 high	NR4A2	7.08e-48	2.59e-43	0.590295
NK cells CD56 high	LRMP	3.96e-47	1.45e-42	0.495158
NK cells CD56 high	JAZF1	4.87e-47	1.78e-42	0.573695
NK cells CD56 high	LFNG	7.11e-47	2.6e-42	0.409951
NK cells CD56 high	NR4A3	1.59e-46	5.8e-42	0.538373
NK cells CD56 high	ITGB2	7.14e-46	2.61e-41	0.609123
NK cells CD56 high	GALNT2	3.91e-45	1.43e-40	0.668501
NK cells CD56 high	BCR	6.14e-45	2.25e-40	0.489748
NK cells CD56 high	PRKX	9.19e-45	3.37e-40	0.616268
NK cells CD56 high	AGTRAP	1.44e-44	5.28e-40	0.325173
NK cells CD56 high	PRMT9	1.77e-44	6.47e-40	0.713249
NK cells CD56 high	SCLT1	2.47e-44	9.02e-40	0.687591
NK cells CD56 high	JUND	3.2e-44	1.17e-39	0.496643
NK cells CD56 high	TLN1	6.68e-44	2.45e-39	0.49053
NK cells CD56 high	OTULIN	2.65e-43	9.69e-39	0.53714
NK cells CD56 high	AC004687.1	7.34e-43	2.69e-38	0.435402
NK cells CD56 high	SRGN	1.08e-42	3.95e-38	0.431194
NK cells CD56 high	HSP90B1	1.83e-42	6.69e-38	0.575965
NK cells CD56 high	GSE1	1.67e-41	6.13e-37	0.35073
NK cells CD56 high	IRF1	3.23e-41	1.18e-36	0.547863
NK cells CD56 high	ALOX5AP	3.71e-41	1.36e-36	0.589504
NK cells CD56 high	TES	5.2e-41	1.9e-36	0.422175
NK cells CD56 high	PITPNC1	5.62e-41	2.06e-36	0.768385
NK cells CD56 high	CDYL	6e-41	2.2e-36	0.405754
NK cells CD56 high	RAB11FIP1	1.28e-40	4.7e-36	0.491152
NK cells CD56 high	ID2	1.63e-40	5.95e-36	0.548901
NK cells CD56 high	MOB3A	2.34e-40	8.56e-36	0.416051
NK cells CD56 high	BST2	3.32e-40	1.21e-35	0.486193
NK cells CD56 high	RRBP1	4.23e-40	1.55e-35	0.421749
NK cells CD56 high	PLAAT3	6.71e-40	2.46e-35	0.388737
NK cells CD56 high	CCND2	7.68e-40	2.81e-35	0.516114
NK cells CD56 high	UBB	1.72e-39	6.29e-35	0.406366
NK cells CD56 high	INPP5D	2.41e-39	8.81e-35	0.514209
NK cells CD56 high	ARHGAP9	1.48e-38	5.41e-34	0.423899
NK cells CD56 high	CERS6	2.28e-38	8.36e-34	0.38542
NK cells CD56 high	ZDHHC20	4.05e-38	1.48e-33	0.584092
NK cells CD56 high	PPP3CA	4.87e-38	1.78e-33	0.487185
NK cells CD56 high	NXT1	1.3e-37	4.76e-33	0.411946
NK cells CD56 high	TPST2	4.18e-37	1.53e-32	0.338943
NK cells CD56 high	FAM177A1	1.02e-36	3.74e-32	0.523746
NK cells CD56 high	RRAS2	1.44e-36	5.29e-32	0.360604
NK cells CD56 high	OSTF1	1.95e-36	7.13e-32	0.43759
NK cells CD56 high	CYP51A1	9.18e-36	3.36e-31	0.368272
NK cells CD56 high	CD81	1.1e-35	4.04e-31	0.464055
NK cells CD56 high	MXRA7	1.87e-35	6.84e-31	0.359419
NK cells CD56 high	SYAP1	1.99e-35	7.27e-31	0.449193
NK cells CD56 high	FBXO34	2.29e-35	8.39e-31	0.526223
NK cells CD56 high	PIK3R1	3.24e-35	1.19e-30	0.498302
NK cells CD56 high	LMO4	4.56e-35	1.67e-30	0.366528
NK cells CD56 high	SATB1	1.77e-34	6.48e-30	0.341945
NK cells CD56 high	PDIA3	3.85e-34	1.41e-29	0.433784
NK cells CD56 high	DNAJB6	6.69e-34	2.45e-29	0.488994
NK cells CD56 high	RIOK3	8.39e-34	3.07e-29	0.459608
NK cells CD56 high	SACM1L	1.19e-33	4.34e-29	0.379126
NK cells CD56 high	BRAF	1.44e-33	5.26e-29	0.658957
NK cells CD56 high	MAP2K3	1.47e-33	5.37e-29	0.369221
NK cells CD56 high	TENT4B	1.84e-33	6.75e-29	0.502569
NK cells CD56 high	SQSTM1	2.7e-33	9.9e-29	0.492515
NK cells CD56 high	PLSCR1	3.19e-33	1.17e-28	0.409319
NK cells CD56 high	RUNX3	4.65e-33	1.7e-28	0.49548
NK cells CD56 high	SLC7A5	4.66e-33	1.7e-28	0.387225
NK cells CD56 high	JARID2	6.92e-33	2.53e-28	0.521976
NK cells CD56 high	TMEM184C	1.26e-32	4.6e-28	0.547504
NK cells CD56 high	BTG2	1.92e-32	7.03e-28	0.497706
NK cells CD56 high	SKI	2.77e-32	1.01e-27	0.450691
NK cells CD56 high	MNAT1	5.5e-32	2.01e-27	0.40927
NK cells CD56 high	MYBL1	7.87e-32	2.88e-27	0.270571
NK cells CD56 high	ABHD17A	8.67e-32	3.17e-27	0.511233
NK cells CD56 high	GALNT11	1.12e-31	4.08e-27	0.470592
NK cells CD56 high	HMGN3	1.75e-31	6.4e-27	0.362065
NK cells CD56 high	HCG18	2e-31	7.34e-27	0.48628
NK cells CD56 high	LCP1	3.62e-31	1.33e-26	0.393364
NK cells CD56 high	TIPARP	4.05e-31	1.48e-26	0.533357
NK cells CD56 high	CDK17	6.81e-31	2.49e-26	0.509819
NK cells CD56 high	CEMIP2	8.97e-31	3.28e-26	0.601124
NK cells CD56 high	ABR	1.02e-30	3.75e-26	0.441187
NK cells CD56 high	TPM4	1.08e-30	3.97e-26	0.465479
NK cells CD56 high	ACAA2	1.45e-30	5.29e-26	0.306189
NK cells CD56 high	GZMM	1.73e-30	6.33e-26	0.474954
NK cells CD56 high	AC067945.4	6.05e-30	2.22e-25	0.383635
NK cells CD56 high	LINC01871	9.52e-30	3.48e-25	0.464827
NK cells CD56 high	RASSF5	1.26e-29	4.61e-25	0.396157
NK cells CD56 high	C1orf56	1.82e-29	6.67e-25	0.394477
NK cells CD56 high	PRDX5	1.91e-29	6.99e-25	0.37502
NK cells CD56 high	ACTN4	2.9e-29	1.06e-24	0.372434
NK cells CD56 high	TRAPPC10	3.98e-29	1.46e-24	0.410583
NK cells CD56 high	ZSWIM6	5.33e-29	1.95e-24	0.52271
NK cells CD56 high	TSPOAP1-AS1	5.55e-29	2.03e-24	0.340664
NK cells CD56 high	CD55	5.84e-29	2.14e-24	0.341263
NK cells CD56 high	DUSP10	6.19e-29	2.27e-24	0.353672
NK cells CD56 high	RAP1B	6.43e-29	2.35e-24	0.380895
NK cells CD56 high	UTRN	6.52e-29	2.39e-24	0.398177
NK cells CD56 high	STAM	6.57e-29	2.4e-24	0.378598
NK cells CD56 high	BID	6.92e-29	2.53e-24	0.356462
NK cells CD56 high	ELF2	7.17e-29	2.62e-24	0.481461
NK cells CD56 high	CASP3	7.82e-29	2.86e-24	0.509562
NK cells CD56 high	TRG-AS1	1.39e-28	5.08e-24	0.346824
NK cells CD56 high	SORL1	1.95e-28	7.13e-24	0.523238
NK cells CD56 high	ITGAE	2.45e-28	8.98e-24	0.511122
NK cells CD56 high	XYLT1	2.64e-28	9.65e-24	0.528901
NK cells CD56 high	FAM3C	3.36e-28	1.23e-23	0.320245
NK cells CD56 high	TMEM71	3.66e-28	1.34e-23	0.416262
NK cells CD56 high	IFRD1	7.67e-28	2.81e-23	0.554521
NK cells CD56 high	ARHGAP26	9.7e-28	3.55e-23	0.421155
NK cells CD56 high	HSPA5	1.07e-27	3.91e-23	0.393394
NK cells CD56 high	DBI	4.27e-27	1.56e-22	0.376992
NK cells CD56 high	MTFR1	6.3e-27	2.31e-22	0.442371
NK cells CD56 high	PRELID1	9.42e-27	3.45e-22	0.397769
NK cells CD56 high	DUSP2	2.37e-26	8.67e-22	0.373864
NK cells CD56 high	CLASP2	2.86e-26	1.05e-21	0.469294
NK cells CD56 high	IGFBP7	3.17e-26	1.16e-21	0.326618
NK cells CD56 high	PRR5L	3.19e-26	1.17e-21	0.318653
NK cells CD56 high	CCDC69	3.21e-26	1.18e-21	0.292332
NK cells CD56 high	STK26	5.11e-26	1.87e-21	0.291255
NK cells CD56 high	CRIM1	6.24e-26	2.28e-21	0.268264
NK cells CD56 high	AC008569.1	7.96e-26	2.91e-21	0.342661
NK cells CD56 high	CLDND1	1.42e-25	5.19e-21	0.410077
NK cells CD56 high	TBL1X	1.75e-25	6.4e-21	0.561301
NK cells CD56 high	EIF3B	2.14e-25	7.83e-21	0.406824
NK cells CD56 high	AC007384.1	2.28e-25	8.34e-21	0.397408
NK cells CD56 high	ADAM10	2.57e-25	9.4e-21	0.452969
NK cells CD56 high	CD164	3.56e-25	1.3e-20	0.380948
NK cells CD56 high	NBEAL1	4.17e-25	1.53e-20	0.535946
NK cells CD56 high	SERTAD1	6.88e-25	2.52e-20	0.376797
NK cells CD56 high	ARFGAP3	1.08e-24	3.95e-20	0.331766
NK cells CD56 high	CSNK1D	1.13e-24	4.15e-20	0.344844
NK cells CD56 high	EXT1	1.14e-24	4.17e-20	0.527042
NK cells CD56 high	STX11	1.41e-24	5.16e-20	0.466028
NK cells CD56 high	FAM49B	1.47e-24	5.4e-20	0.345153
NK cells CD56 high	JMJD6	2.17e-24	7.93e-20	0.287889
NK cells CD56 high	NDUFB2	2.37e-24	8.68e-20	0.398634
NK cells CD56 high	H2AFJ	2.74e-24	1e-19	0.296539
NK cells CD56 high	ANXA11	3.85e-24	1.41e-19	0.408313
NK cells CD56 high	ARF6	4.28e-24	1.57e-19	0.352293
NK cells CD56 high	EIF4A1	4.6e-24	1.68e-19	0.3489
NK cells CD56 high	FLNA	1.02e-23	3.72e-19	0.297641
NK cells CD56 high	MYO1F	1.33e-23	4.87e-19	0.381508
NK cells CD56 high	NEK1	1.45e-23	5.29e-19	0.578719
NK cells CD56 high	TWISTNB	1.62e-23	5.91e-19	0.442369
NK cells CD56 high	NOCT	1.7e-23	6.23e-19	0.402251
NK cells CD56 high	BANP	1.88e-23	6.87e-19	0.299441
NK cells CD56 high	TLE4	2.2e-23	8.06e-19	0.409979
NK cells CD56 high	PTPRE	2.26e-23	8.27e-19	0.378292
NK cells CD56 high	RERE	3.06e-23	1.12e-18	0.339223
NK cells CD56 high	AHI1	3.33e-23	1.22e-18	0.422893
NK cells CD56 high	CCL4L2	4.37e-23	1.6e-18	0.859875
NK cells CD56 high	KMT2E	4.51e-23	1.65e-18	0.393583
NK cells CD56 high	RANBP2	4.66e-23	1.7e-18	0.489334
NK cells CD56 high	DOK2	5.48e-23	2.01e-18	0.308439
NK cells CD56 high	CHD9	5.62e-23	2.06e-18	0.258941
NK cells CD56 high	RASA2	6.85e-23	2.51e-18	0.389775
NK cells CD56 high	PREX1	7.01e-23	2.56e-18	0.40984
NK cells CD56 high	QKI	1.06e-22	3.88e-18	0.402317
NK cells CD56 high	SPTLC2	1.12e-22	4.11e-18	0.321309
NK cells CD56 high	PTK2B	1.23e-22	4.49e-18	0.340151
NK cells CD56 high	SIPA1L1	1.34e-22	4.91e-18	0.764079
NK cells CD56 high	SLFN12L	1.49e-22	5.47e-18	0.299462
NK cells CD56 high	ABHD17B	1.66e-22	6.06e-18	0.315213
NK cells CD56 high	TSEN54	1.66e-22	6.08e-18	0.287596
NK cells CD56 high	POLR2L	1.68e-22	6.13e-18	0.390975
NK cells CD56 high	SEPTIN7	4.48e-22	1.64e-17	0.308653
NK cells CD56 high	NCL	4.85e-22	1.77e-17	0.323995
NK cells CD56 high	SAR1A	5.45e-22	2e-17	0.31335
NK cells CD56 high	RHOC	6.27e-22	2.3e-17	0.259088
NK cells CD56 high	ZFYVE16	7.17e-22	2.62e-17	0.318262
NK cells CD56 high	SIPA1	7.93e-22	2.9e-17	0.278313
NK cells CD56 high	ZCCHC2	9.77e-22	3.58e-17	0.404727
NK cells CD56 high	LMNB1	1.3e-21	4.75e-17	0.312334
NK cells CD56 high	RNF168	2.02e-21	7.4e-17	0.369873
NK cells CD56 high	SH2D2A	2.13e-21	7.81e-17	0.374929
NK cells CD56 high	NFKBIZ	2.4e-21	8.78e-17	0.587233
NK cells CD56 high	BIRC2	2.78e-21	1.02e-16	0.357217
NK cells CD56 high	LSP1	3.09e-21	1.13e-16	0.315194
NK cells CD56 high	GNG2	4.64e-21	1.7e-16	0.533627
NK cells CD56 high	TPI1	5.76e-21	2.11e-16	0.304115
NK cells CD56 high	ARPC2	6.04e-21	2.21e-16	0.319143
NK cells CD56 high	PFN1	6.4e-21	2.34e-16	0.322134
NK cells CD56 high	ATP8A1	7.36e-21	2.69e-16	0.259579
NK cells CD56 high	ARHGAP10	7.42e-21	2.72e-16	0.390664
NK cells CD56 high	CALR	8.19e-21	3e-16	0.340406
NK cells CD56 high	SLCO3A1	1.16e-20	4.25e-16	0.296936
NK cells CD56 high	B4GALT1	1.76e-20	6.43e-16	0.306862
NK cells CD56 high	SSH1	2.09e-20	7.64e-16	0.320315
NK cells CD56 high	SMYD3	2.47e-20	9.04e-16	0.340463
NK cells CD56 high	C5orf56	3.91e-20	1.43e-15	0.298194
NK cells CD56 high	ZFP91	4.82e-20	1.76e-15	0.261322
NK cells CD56 high	ENOSF1	6.61e-20	2.42e-15	0.34585
NK cells CD56 high	XBP1	7.21e-20	2.64e-15	0.300191
NK cells CD56 high	ADD1	7.7e-20	2.82e-15	0.301315
NK cells CD56 high	IER5	7.98e-20	2.92e-15	0.36002
NK cells CD56 high	GMCL1	9.65e-20	3.53e-15	0.25641
NK cells CD56 high	CHMP1B	1.11e-19	4.07e-15	0.428377
NK cells CD56 high	CYBA	1.28e-19	4.69e-15	0.356411
NK cells CD56 high	MSN	1.76e-19	6.46e-15	0.285264
NK cells CD56 high	HIST1H1E	1.84e-19	6.73e-15	0.338982
NK cells CD56 high	CRCP	1.86e-19	6.79e-15	0.296605
NK cells CD56 high	CCDC93	2.05e-19	7.49e-15	0.322088
NK cells CD56 high	FMNL1	2.07e-19	7.56e-15	0.342864
NK cells CD56 high	HNRNPAB	2.35e-19	8.61e-15	0.311373
NK cells CD56 high	ZNF331	3.18e-19	1.16e-14	0.45596
NK cells CD56 high	SLC38A1	3.76e-19	1.38e-14	0.335973
NK cells CD56 high	KLHDC4	7.45e-19	2.73e-14	0.264597
NK cells CD56 high	ECE1	8.26e-19	3.02e-14	0.441191
NK cells CD56 high	HELZ	8.58e-19	3.14e-14	0.361503
NK cells CD56 high	SIRT2	8.61e-19	3.15e-14	0.259201
NK cells CD56 high	STRBP	9.22e-19	3.38e-14	0.351272
NK cells CD56 high	N4BP2L1	1.01e-18	3.68e-14	0.334091
NK cells CD56 high	RAB5IF	1.02e-18	3.74e-14	0.300354
NK cells CD56 high	YAF2	1.06e-18	3.9e-14	0.339464
NK cells CD56 high	ZFYVE28	1.07e-18	3.91e-14	0.413327
NK cells CD56 high	RARA	1.3e-18	4.77e-14	0.276363
NK cells CD56 high	NFAT5	1.41e-18	5.17e-14	0.651553
NK cells CD56 high	PPP2R2B	1.55e-18	5.68e-14	0.313267
NK cells CD56 high	DSTN	1.87e-18	6.84e-14	0.337353
NK cells CD56 high	GABARAPL1	2.24e-18	8.21e-14	0.279194
NK cells CD56 high	SERBP1	2.71e-18	9.91e-14	0.306707
NK cells CD56 high	SPN	3.14e-18	1.15e-13	0.288456
NK cells CD56 high	ARPC5L	3.39e-18	1.24e-13	0.266504
NK cells CD56 high	CDK2AP2	4.79e-18	1.75e-13	0.278482
NK cells CD56 high	ARF4	5.61e-18	2.05e-13	0.291362
NK cells CD56 high	PRKAR1A	6.17e-18	2.26e-13	0.28501
NK cells CD56 high	CSRNP1	7.15e-18	2.62e-13	0.312301
NK cells CD56 high	WDR83OS	9.5e-18	3.48e-13	0.261745
NK cells CD56 high	EIF3G	1.01e-17	3.7e-13	0.28649
NK cells CD56 high	CHST11	1.03e-17	3.76e-13	0.357193
NK cells CD56 high	ITGAL	1.15e-17	4.19e-13	0.265907
NK cells CD56 high	DHRS7	1.28e-17	4.68e-13	0.254478
NK cells CD56 high	GCH1	1.28e-17	4.69e-13	0.289762
NK cells CD56 high	SMAD7	1.37e-17	5e-13	0.269681
NK cells CD56 high	CANX	1.94e-17	7.09e-13	0.278406
NK cells CD56 high	ZHX2	2.72e-17	9.94e-13	0.410856
NK cells CD56 high	AGO2	2.72e-17	9.94e-13	0.34399
NK cells CD56 high	RNF115	3.85e-17	1.41e-12	0.250125
NK cells CD56 high	LDHA	7.17e-17	2.62e-12	0.333573
NK cells CD56 high	RHOF	7.37e-17	2.7e-12	0.277433
NK cells CD56 high	UAP1	1.11e-16	4.06e-12	0.252915
NK cells CD56 high	UBE2Q2	1.33e-16	4.88e-12	0.330798
NK cells CD56 high	IRF4	1.38e-16	5.05e-12	0.408832
NK cells CD56 high	RASSF1	4.31e-16	1.58e-11	0.282085
NK cells CD56 high	PTPN4	4.91e-16	1.8e-11	0.268873
NK cells CD56 high	CEBPB	5.41e-16	1.98e-11	0.4874
NK cells CD56 high	RCOR1	7.72e-16	2.82e-11	0.27576
NK cells CD56 high	ESYT2	9.06e-16	3.32e-11	0.337807
NK cells CD56 high	RPAP2	9.07e-16	3.32e-11	0.271406
NK cells CD56 high	RBM38	9.14e-16	3.35e-11	0.266154
NK cells CD56 high	CPD	1.24e-15	4.53e-11	0.294665
NK cells CD56 high	PDE8A	1.82e-15	6.67e-11	0.336022
NK cells CD56 high	RAB2A	1.88e-15	6.9e-11	0.269685
NK cells CD56 high	BACH2	2.13e-15	7.8e-11	0.49602
NK cells CD56 high	MRPS6	2.41e-15	8.82e-11	0.283006
NK cells CD56 high	AC087286.2	3.05e-15	1.12e-10	0.280964
NK cells CD56 high	CCNT1	3.26e-15	1.19e-10	0.256738
NK cells CD56 high	CHD4	3.6e-15	1.32e-10	0.341706
NK cells CD56 high	NME2	4.71e-15	1.73e-10	0.258884
NK cells CD56 high	PPP2R3C	6.28e-15	2.3e-10	0.348682
NK cells CD56 high	DNAJC3	6.96e-15	2.55e-10	0.258649
NK cells CD56 high	CCDC138	7.16e-15	2.62e-10	0.532133
NK cells CD56 high	NLRC3	7.31e-15	2.67e-10	0.27331
NK cells CD56 high	NUCB2	7.38e-15	2.7e-10	0.282482
NK cells CD56 high	INTS6	7.51e-15	2.75e-10	0.279458
NK cells CD56 high	LMAN2	8.25e-15	3.02e-10	0.251303
NK cells CD56 high	CRY1	9.75e-15	3.57e-10	0.323139
NK cells CD56 high	SELENOS	1.19e-14	4.36e-10	0.286814
NK cells CD56 high	STAU2	1.82e-14	6.66e-10	0.262643
NK cells CD56 high	CDK6	2e-14	7.31e-10	0.481646
NK cells CD56 high	THUMPD3-AS1	2.07e-14	7.56e-10	0.261017
NK cells CD56 high	FOXK2	2.91e-14	1.07e-09	0.426303
NK cells CD56 high	AF165147.1	3.49e-14	1.28e-09	0.298874
NK cells CD56 high	STK10	3.92e-14	1.44e-09	0.273995
NK cells CD56 high	CD69	4.1e-14	1.5e-09	0.430489
NK cells CD56 high	FOSB	6.1e-14	2.23e-09	0.480877
NK cells CD56 high	PPM1B	6.18e-14	2.26e-09	0.293333
NK cells CD56 high	SLC35D1	7.27e-14	2.66e-09	0.25539
NK cells CD56 high	CHD1	7.27e-14	2.66e-09	0.296603
NK cells CD56 high	MAN1A1	1.08e-13	3.95e-09	0.321144
NK cells CD56 high	EIF4G3	2.14e-13	7.83e-09	0.264781
NK cells CD56 high	PMEPA1	2.18e-13	7.96e-09	0.290139
NK cells CD56 high	ZFAND3	2.82e-13	1.03e-08	0.275659
NK cells CD56 high	CTR9	4.26e-13	1.56e-08	0.289156
NK cells CD56 high	CLASP1	6.15e-13	2.25e-08	0.27465
NK cells CD56 high	TOP2B	9.66e-13	3.54e-08	0.250797
NK cells CD56 high	LPP	1.42e-12	5.19e-08	0.267949
NK cells CD56 high	ASAP1	2.22e-12	8.14e-08	0.30846
NK cells CD56 high	LGALS1	2.23e-12	8.16e-08	0.356525
NK cells CD56 high	CREB1	3.3e-12	1.21e-07	0.256316
NK cells CD56 high	PRKCE	4.23e-12	1.55e-07	0.277698
NK cells CD56 high	DIP2A	5.41e-12	1.98e-07	0.269191
NK cells CD56 high	TSC22D2	5.72e-12	2.09e-07	0.264673
NK cells CD56 high	CCDC97	7.8e-12	2.85e-07	0.289784
NK cells CD56 high	LPXN	4.12e-11	1.51e-06	0.291134
NK cells CD56 high	TRIM24	5.01e-11	1.84e-06	0.327187
NK cells CD56 high	ARL4A	7.52e-11	2.75e-06	0.290161
NK cells CD56 high	RELB	9.9e-11	3.62e-06	0.264677
NK cells CD56 high	DENND4A	2.97e-10	1.09e-05	0.33979
NK cells CD56 high	HIST1H4C	3.95e-10	1.45e-05	0.336947
NK cells CD56 high	MAPRE2	1.85e-09	6.75e-05	0.265903
NK cells CD56 high	EPHA4	1.98e-09	7.26e-05	0.293432
NK cells CD56 high	RABGEF1	6.52e-09	0.00023874	0.269404
NK cells CD56 high	RAB21	1.09e-08	0.00040017	0.267175
NK cells CD56 high	PIM3	2.45e-08	0.00089711	0.313288
NK cells CD56 high	BTBD7	3.51e-07	0.0128593	0.328455
NK cells CD56 high	TRAF1	6e-07	0.0219528	0.365772
NK cells CD56 high	FOS	2.92e-06	0.106895	0.256857
NK cells CD56 high	GRAMD1B	8.24e-06	0.301459	0.388304
NK cells CD56 high	HIVEP2	2.65e-05	0.970984	0.251943
CD4+ Th17	IL7R	5.19e-224	1.9e-219	1.19066
CD4+ Th17	CCR6	2.3e-205	8.43e-201	1.02216
CD4+ Th17	ANXA1	9.39e-191	3.44e-186	1.19204
CD4+ Th17	LTB	5.78e-189	2.12e-184	1.17712
CD4+ Th17	TPT1	2.28e-173	8.36e-169	0.574243
CD4+ Th17	S100A4	1.42e-161	5.2e-157	0.803482
CD4+ Th17	FTH1	1.03e-142	3.76e-138	0.758183
CD4+ Th17	KLRB1	9.85e-139	3.61e-134	1.39686
CD4+ Th17	VIM	3.52e-115	1.29e-110	0.739414
CD4+ Th17	RPLP1	1.21e-109	4.42e-105	0.483387
CD4+ Th17	CD52	1.4e-109	5.13e-105	0.681114
CD4+ Th17	PBX4	9.31e-103	3.41e-98	0.751392
CD4+ Th17	RPS19	7.62e-95	2.79e-90	0.519285
CD4+ Th17	LMNA	1.08e-93	3.93e-89	0.991017
CD4+ Th17	DPP4	4.22e-92	1.54e-87	0.451986
CD4+ Th17	PERP	7.65e-92	2.8e-87	0.4398
CD4+ Th17	RORA	2.18e-91	7.98e-87	0.745757
CD4+ Th17	S100A11	1.03e-90	3.78e-86	0.674656
CD4+ Th17	EEF1A1	6.2e-89	2.27e-84	0.388116
CD4+ Th17	RPS12	8.87e-85	3.25e-80	0.389578
CD4+ Th17	GPR183	3.99e-82	1.46e-77	0.788771
CD4+ Th17	RPS16	7.15e-80	2.62e-75	0.423253
CD4+ Th17	S100A6	8.71e-79	3.19e-74	0.577291
CD4+ Th17	BACH2	2.3e-78	8.42e-74	0.652325
CD4+ Th17	RPS27A	2.97e-78	1.09e-73	0.383167
CD4+ Th17	RPS4X	1.89e-73	6.93e-69	0.367416
CD4+ Th17	RPL10	5.31e-73	1.94e-68	0.340777
CD4+ Th17	SVIL	1.39e-72	5.08e-68	0.490068
CD4+ Th17	RPL17	1.33e-71	4.87e-67	0.371995
CD4+ Th17	S100A10	4.89e-71	1.79e-66	0.561798
CD4+ Th17	CRIP1	2.74e-70	1e-65	0.673216
CD4+ Th17	RPL30	2.86e-69	1.05e-64	0.35093
CD4+ Th17	RPL13	7.46e-69	2.73e-64	0.327695
CD4+ Th17	RPS18	9.49e-69	3.47e-64	0.341329
CD4+ Th17	RPLP0	2.24e-67	8.19e-63	0.440277
CD4+ Th17	RBMS1	9.42e-67	3.45e-62	0.741184
CD4+ Th17	CDKN1A	1.42e-66	5.21e-62	0.480721
CD4+ Th17	RPL32	3.78e-65	1.38e-60	0.341245
CD4+ Th17	ANKRD28	5.15e-65	1.89e-60	0.680741
CD4+ Th17	RPLP2	9.76e-64	3.57e-59	0.380692
CD4+ Th17	AQP3	2.72e-62	9.94e-58	0.426598
CD4+ Th17	RPL34	4.52e-62	1.65e-57	0.384831
CD4+ Th17	RPL35	1.84e-61	6.75e-57	0.394536
CD4+ Th17	ANTXR2	2.43e-61	8.9e-57	0.495673
CD4+ Th17	TNFAIP3	2.93e-61	1.07e-56	0.490089
CD4+ Th17	RPL10A	3.45e-61	1.26e-56	0.361234
CD4+ Th17	MGAT4A	4.28e-61	1.57e-56	0.476894
CD4+ Th17	ADAM19	6.03e-61	2.21e-56	0.482063
CD4+ Th17	RPL9	1.92e-60	7.03e-56	0.344532
CD4+ Th17	RPS8	3.35e-60	1.23e-55	0.31627
CD4+ Th17	RPS20	1.84e-59	6.74e-55	0.381898
CD4+ Th17	RPS23	4.04e-59	1.48e-54	0.316192
CD4+ Th17	RPL3	2.57e-58	9.41e-54	0.332464
CD4+ Th17	RPL28	4.37e-58	1.6e-53	0.310121
CD4+ Th17	RPL41	1.28e-56	4.69e-52	0.325566
CD4+ Th17	RPS3A	1.9e-55	6.95e-51	0.305245
CD4+ Th17	RPS5	3.84e-55	1.41e-50	0.340861
CD4+ Th17	RPS13	7.13e-55	2.61e-50	0.338183
CD4+ Th17	FLT3LG	2.32e-54	8.5e-50	0.375012
CD4+ Th17	RORA-AS1	2.35e-54	8.6e-50	0.543903
CD4+ Th17	RPS3	4.33e-54	1.59e-49	0.307517
CD4+ Th17	RPL36A	1e-53	3.66e-49	0.404213
CD4+ Th17	PLCB1	9.45e-53	3.46e-48	0.452702
CD4+ Th17	RPSA	1.21e-51	4.42e-47	0.336384
CD4+ Th17	RPS2	1.69e-51	6.17e-47	0.292696
CD4+ Th17	TAGLN2	1.61e-50	5.9e-46	0.472228
CD4+ Th17	RPL11	3.59e-50	1.31e-45	0.296349
CD4+ Th17	IRS2	8.76e-50	3.21e-45	0.379196
CD4+ Th17	RPS14	1.1e-49	4.01e-45	0.283332
CD4+ Th17	ARL4A	1.25e-49	4.56e-45	0.458092
CD4+ Th17	RPS6	2.2e-49	8.06e-45	0.286395
CD4+ Th17	MYADM	3.34e-49	1.22e-44	0.495089
CD4+ Th17	RPL14	1.01e-47	3.69e-43	0.302612
CD4+ Th17	RPL18A	1.37e-47	5.03e-43	0.292638
CD4+ Th17	RPL27A	2.72e-47	9.95e-43	0.319099
CD4+ Th17	BTBD11	4.08e-47	1.49e-42	0.429112
CD4+ Th17	RPS9	4.18e-47	1.53e-42	0.288656
CD4+ Th17	FKBP11	7.57e-47	2.77e-42	0.415243
CD4+ Th17	ERN1	8.82e-47	3.23e-42	0.482896
CD4+ Th17	RPL8	2.22e-46	8.14e-42	0.302253
CD4+ Th17	RPL13A	1.14e-45	4.17e-41	0.282292
CD4+ Th17	FAM107B	2.37e-45	8.68e-41	0.506052
CD4+ Th17	RPS25	4.1e-45	1.5e-40	0.291957
CD4+ Th17	EEF1G	4.48e-45	1.64e-40	0.367133
CD4+ Th17	EEF1B2	1.51e-44	5.53e-40	0.365829
CD4+ Th17	RPL5	1.57e-44	5.73e-40	0.300813
CD4+ Th17	UBA52	2.18e-44	7.97e-40	0.300669
CD4+ Th17	RPL39	3.76e-43	1.38e-38	0.317379
CD4+ Th17	RPL36	3.94e-43	1.44e-38	0.320025
CD4+ Th17	RPL18	1.14e-42	4.16e-38	0.270961
CD4+ Th17	TTC39C	2.15e-42	7.88e-38	0.559457
CD4+ Th17	RPL23	4.3e-42	1.57e-37	0.324914
CD4+ Th17	ANK3	6.34e-42	2.32e-37	0.288596
CD4+ Th17	PLIN2	1.27e-41	4.64e-37	0.563956
CD4+ Th17	GLIPR1	3.19e-41	1.17e-36	0.464258
CD4+ Th17	RPL38	4.92e-41	1.8e-36	0.399444
CD4+ Th17	RPL37	4.15e-40	1.52e-35	0.325051
CD4+ Th17	STK24	4.51e-40	1.65e-35	0.500398
CD4+ Th17	RPL23A	7.08e-40	2.59e-35	0.285061
CD4+ Th17	SH3BGRL3	8.85e-40	3.24e-35	0.40115
CD4+ Th17	RPS17	8.86e-40	3.24e-35	0.37067
CD4+ Th17	LINC00513	2.4e-39	8.78e-35	0.476241
CD4+ Th17	RPL31	4.2e-39	1.54e-34	0.375779
CD4+ Th17	RPL35A	7.75e-39	2.84e-34	0.289036
CD4+ Th17	SPOCK2	1.51e-38	5.54e-34	0.392519
CD4+ Th17	MYBL1	2.94e-38	1.08e-33	0.487523
CD4+ Th17	RPL27	4.32e-38	1.58e-33	0.325544
CD4+ Th17	TNFAIP8	5.1e-38	1.87e-33	0.380772
CD4+ Th17	CCDC107	1.24e-37	4.55e-33	0.348224
CD4+ Th17	IL32	4.16e-37	1.52e-32	0.288651
CD4+ Th17	RPS21	6.41e-37	2.35e-32	0.322879
CD4+ Th17	DYNLT3	1.27e-36	4.65e-32	0.301848
CD4+ Th17	CDC14A	1.66e-36	6.09e-32	0.404996
CD4+ Th17	RPL26	1.01e-35	3.69e-31	0.250234
CD4+ Th17	PABPC1	1.24e-35	4.55e-31	0.379879
CD4+ Th17	ZFP36L2	1.82e-35	6.65e-31	0.366381
CD4+ Th17	RPL7	3.53e-35	1.29e-30	0.272065
CD4+ Th17	SPTY2D1	6.69e-35	2.45e-30	0.37708
CD4+ Th17	RPL37A	7.71e-35	2.82e-30	0.334873
CD4+ Th17	RPL21	9.53e-35	3.49e-30	0.268779
CD4+ Th17	FRMD4B	1.41e-34	5.17e-30	0.493738
CD4+ Th17	RGCC	1.67e-34	6.11e-30	0.525036
CD4+ Th17	TOMM7	2.86e-34	1.05e-29	0.3196
CD4+ Th17	YIPF5	3.5e-34	1.28e-29	0.407483
CD4+ Th17	RPS27	7.01e-34	2.56e-29	0.280552
CD4+ Th17	PDE4D	1.67e-33	6.13e-29	0.500476
CD4+ Th17	BHLHE40	2.55e-33	9.34e-29	0.301479
CD4+ Th17	SSBP2	2.89e-33	1.06e-28	0.303533
CD4+ Th17	RPS28	3e-33	1.1e-28	0.251224
CD4+ Th17	MFHAS1	3.17e-33	1.16e-28	0.345812
CD4+ Th17	CXCR4	3.44e-33	1.26e-28	0.328288
CD4+ Th17	HINT1	4.04e-33	1.48e-28	0.325888
CD4+ Th17	IFNGR1	2.48e-31	9.08e-27	0.383347
CD4+ Th17	RPL22	2.91e-31	1.07e-26	0.264654
CD4+ Th17	ARL4C	3.07e-31	1.13e-26	0.357234
CD4+ Th17	PBXIP1	7.19e-31	2.63e-26	0.350982
CD4+ Th17	G3BP2	1.1e-30	4.04e-26	0.446615
CD4+ Th17	KLF6	1.19e-30	4.34e-26	0.292322
CD4+ Th17	PIM1	1.27e-30	4.66e-26	0.31064
CD4+ Th17	PRDX2	4.05e-30	1.48e-25	0.314937
CD4+ Th17	CRY1	1.13e-29	4.15e-25	0.327441
CD4+ Th17	ANXA2	1.55e-29	5.66e-25	0.325679
CD4+ Th17	DNAJB9	2.02e-29	7.41e-25	0.325809
CD4+ Th17	CAST	3.96e-29	1.45e-24	0.328274
CD4+ Th17	RPL36AL	5.11e-29	1.87e-24	0.29633
CD4+ Th17	TRADD	7.72e-29	2.82e-24	0.280992
CD4+ Th17	MAP3K4	6.69e-28	2.45e-23	0.364996
CD4+ Th17	BTD	8.29e-28	3.03e-23	0.376786
CD4+ Th17	RUNX2	1.15e-27	4.22e-23	0.263415
CD4+ Th17	RPS10	1.27e-27	4.63e-23	0.311037
CD4+ Th17	AHR	1.43e-27	5.23e-23	0.322895
CD4+ Th17	TSC22D3	2.23e-27	8.16e-23	0.290057
CD4+ Th17	RPL4	4.33e-27	1.58e-22	0.295221
CD4+ Th17	NFKBIA	7.98e-27	2.92e-22	0.274507
CD4+ Th17	RCAN3	1.52e-26	5.55e-22	0.340225
CD4+ Th17	SFMBT1	2.85e-26	1.04e-21	0.272671
CD4+ Th17	EZR	3.72e-26	1.36e-21	0.36695
CD4+ Th17	MXI1	4.19e-26	1.53e-21	0.290017
CD4+ Th17	SC5D	4.47e-26	1.64e-21	0.30408
CD4+ Th17	KDSR	7.58e-26	2.77e-21	0.267628
CD4+ Th17	PTGER4	2.15e-25	7.87e-21	0.332287
CD4+ Th17	PNP	3.87e-25	1.42e-20	0.292925
CD4+ Th17	ZNF267	4.74e-25	1.73e-20	0.329202
CD4+ Th17	MCL1	6.53e-25	2.39e-20	0.314891
CD4+ Th17	RELB	7.48e-25	2.74e-20	0.265931
CD4+ Th17	RPS29	7.88e-25	2.89e-20	0.313738
CD4+ Th17	CERK	1.16e-24	4.25e-20	0.291151
CD4+ Th17	ITM2B	2.26e-24	8.28e-20	0.285948
CD4+ Th17	FXYD5	4.67e-24	1.71e-19	0.313824
CD4+ Th17	XBP1	1.12e-23	4.1e-19	0.292518
CD4+ Th17	ZC3H12D	1.43e-23	5.22e-19	0.279871
CD4+ Th17	MAF	2.47e-23	9.04e-19	0.364293
CD4+ Th17	EML4	3.3e-23	1.21e-18	0.284979
CD4+ Th17	MYL6	3.53e-23	1.29e-18	0.275721
CD4+ Th17	EMP3	6.81e-23	2.49e-18	0.26008
CD4+ Th17	ATP2B1	8.39e-23	3.07e-18	0.299707
CD4+ Th17	SERP1	1.16e-22	4.25e-18	0.306168
CD4+ Th17	TANK	1.52e-22	5.56e-18	0.296275
CD4+ Th17	SATB1	1.81e-22	6.61e-18	0.290056
CD4+ Th17	TXN	5.29e-22	1.93e-17	0.35225
CD4+ Th17	GPR171	9.16e-22	3.35e-17	0.276481
CD4+ Th17	DNAJA1	9.52e-22	3.48e-17	0.266065
CD4+ Th17	TOB1	3.34e-21	1.22e-16	0.395449
CD4+ Th17	LINC01871	3.52e-21	1.29e-16	0.461218
CD4+ Th17	CORO1B	3.98e-20	1.46e-15	0.283876
CD4+ Th17	YWHAQ	3.15e-19	1.15e-14	0.251353
CD4+ Th17	JUND	5.02e-19	1.84e-14	0.266101
CD4+ Th17	JUNB	1.23e-18	4.52e-14	0.265634
CD4+ Th17	LAPTM5	1.62e-18	5.94e-14	0.26
CD4+ Th17	MPZL3	4.85e-18	1.78e-13	0.251076
CD4+ Th17	GPR65	2.12e-17	7.76e-13	0.270901
CD4+ Th17	SNHG16	3.14e-17	1.15e-12	0.257031
CD4+ Th17	LGALS3	4.95e-17	1.81e-12	0.289511
CD4+ Th17	RBPJ	9.13e-17	3.34e-12	0.382542
CD4+ Th17	PDCL3	1.42e-16	5.2e-12	0.277156
CD4+ Th17	CCR7	1.51e-16	5.54e-12	0.323014
CD4+ Th17	SLC2A3	3.22e-16	1.18e-11	0.274021
CD4+ Th17	PPP1CB	4.97e-16	1.82e-11	0.252881
CD4+ Th17	CKLF	6.54e-16	2.39e-11	0.254641
CD4+ Th17	LRRFIP1	3.44e-15	1.26e-10	0.281263
CD4+ Th17	SERINC5	2.43e-14	8.89e-10	0.293367
CD4+ Th17	ZFP36	3.83e-12	1.4e-07	0.283783
CD4+ Th17	PDE4A	2.74e-10	1e-05	0.279885
CD8+ Activated	CCL4	0	0	2.48389
CD8+ Activated	CCL4L2	0	0	2.33086
CD8+ Activated	CCL5	0	0	1.73938
CD8+ Activated	GZMK	0	0	1.35768
CD8+ Activated	NKG7	0	0	1.33676
CD8+ Activated	CD8A	3.5e-307	1.28e-302	1.19875
CD8+ Activated	GZMA	1.96e-298	7.17e-294	1.13994
CD8+ Activated	CD8B	5.59e-288	2.05e-283	1.15846
CD8+ Activated	HLA-DRB1	6.63e-275	2.43e-270	1.28649
CD8+ Activated	CST7	3.93e-238	1.44e-233	1.05753
CD8+ Activated	HLA-DPB1	5.58e-225	2.04e-220	1.12242
CD8+ Activated	CRTAM	3.2e-204	1.17e-199	1.17942
CD8+ Activated	HLA-DPA1	5.93e-203	2.17e-198	1.142
CD8+ Activated	HLA-DQA1	4.77e-200	1.74e-195	1.13786
CD8+ Activated	GZMH	1.36e-196	4.96e-192	1.17366
CD8+ Activated	HLA-DRA	3.99e-171	1.46e-166	1.12037
CD8+ Activated	CD74	1.36e-168	4.99e-164	0.982131
CD8+ Activated	KLRK1	6.25e-150	2.29e-145	0.832736
CD8+ Activated	DUSP2	6.02e-147	2.2e-142	0.858796
CD8+ Activated	HCST	1.68e-136	6.17e-132	0.72311
CD8+ Activated	TNFSF9	6.17e-131	2.26e-126	0.88899
CD8+ Activated	LAG3	6.24e-117	2.29e-112	0.695052
CD8+ Activated	TMSB4X	1.9e-113	6.97e-109	0.408829
CD8+ Activated	PLAAT4	6.25e-105	2.29e-100	0.826136
CD8+ Activated	CD3D	1.11e-95	4.06e-91	0.521648
CD8+ Activated	HLA-A	1.19e-94	4.34e-90	0.392698
CD8+ Activated	B2M	1.26e-94	4.6e-90	0.291868
CD8+ Activated	LYST	1.64e-87	6.01e-83	0.748142
CD8+ Activated	CLEC2B	4.58e-87	1.68e-82	0.803371
CD8+ Activated	HLA-DQB1	3.92e-86	1.43e-81	0.72127
CD8+ Activated	APOBEC3G	3.36e-85	1.23e-80	0.753227
CD8+ Activated	FASLG	9.26e-85	3.39e-80	0.5513
CD8+ Activated	CYBA	2.36e-84	8.65e-80	0.461053
CD8+ Activated	RGS1	6.52e-81	2.39e-76	0.6989
CD8+ Activated	HLA-DMA	8.3e-78	3.04e-73	0.637391
CD8+ Activated	FABP5	3.06e-75	1.12e-70	0.667989
CD8+ Activated	IFNG	5.41e-75	1.98e-70	0.928788
CD8+ Activated	TNFRSF9	4.72e-74	1.73e-69	0.627184
CD8+ Activated	HLA-C	7.4e-72	2.71e-67	0.360889
CD8+ Activated	TNIP3	4.08e-68	1.49e-63	0.630641
CD8+ Activated	ENC1	1.1e-67	4.02e-63	0.639716
CD8+ Activated	OAZ1	1.64e-67	5.99e-63	0.467836
CD8+ Activated	CD38	2.8e-67	1.03e-62	0.643894
CD8+ Activated	PTMS	2.11e-66	7.7e-62	0.612253
CD8+ Activated	HLA-B	4.93e-65	1.81e-60	0.308153
CD8+ Activated	CD27	5.37e-65	1.97e-60	0.675029
CD8+ Activated	CTSW	1.98e-64	7.25e-60	0.437227
CD8+ Activated	PSMB9	2.77e-60	1.01e-55	0.593986
CD8+ Activated	PDCD1	1.97e-58	7.2e-54	0.530566
CD8+ Activated	TRGC2	2.92e-58	1.07e-53	0.644745
CD8+ Activated	AOAH	1.21e-56	4.44e-52	0.444754
CD8+ Activated	TUBA4A	1.42e-54	5.19e-50	0.592842
CD8+ Activated	ZEB2	3.3e-54	1.21e-49	0.443167
CD8+ Activated	UBB	1.64e-53	5.99e-49	0.411752
CD8+ Activated	CXCR4	1.83e-53	6.68e-49	0.409805
CD8+ Activated	DTHD1	2.99e-53	1.09e-48	0.597191
CD8+ Activated	CD81	4.58e-52	1.68e-47	0.506231
CD8+ Activated	CD3G	1.61e-51	5.9e-47	0.4423
CD8+ Activated	SLA	1.17e-49	4.28e-45	0.54249
CD8+ Activated	TRBC2	7.81e-49	2.86e-44	0.542228
CD8+ Activated	RPS15A	2.32e-48	8.49e-44	0.27976
CD8+ Activated	CXCR6	4.44e-48	1.63e-43	0.641616
CD8+ Activated	COTL1	1.42e-47	5.18e-43	0.539737
CD8+ Activated	SRSF7	7.79e-45	2.85e-40	0.403356
CD8+ Activated	CORO1A	7.98e-45	2.92e-40	0.48357
CD8+ Activated	PFN1	1.15e-44	4.22e-40	0.370788
CD8+ Activated	YBX3	1.32e-44	4.84e-40	0.536583
CD8+ Activated	CFL1	3e-44	1.1e-39	0.339751
CD8+ Activated	IL32	8.63e-44	3.16e-39	0.318194
CD8+ Activated	GGA2	3.82e-43	1.4e-38	0.489043
CD8+ Activated	TRAC	1.29e-42	4.74e-38	0.450594
CD8+ Activated	DUSP4	8.72e-41	3.19e-36	0.581525
CD8+ Activated	SH2D1A	1.51e-40	5.54e-36	0.559582
CD8+ Activated	METRNL	1.83e-40	6.71e-36	0.592637
CD8+ Activated	PTPN22	2.39e-40	8.74e-36	0.482765
CD8+ Activated	CLIC1	3.73e-40	1.37e-35	0.435324
CD8+ Activated	GAPDH	4.3e-40	1.57e-35	0.354147
CD8+ Activated	ATP5F1E	8.06e-40	2.95e-35	0.380569
CD8+ Activated	ITM2A	2.45e-39	8.98e-35	0.532224
CD8+ Activated	PARK7	8.4e-39	3.07e-34	0.505398
CD8+ Activated	SLA2	2.21e-38	8.09e-34	0.425718
CD8+ Activated	TERF2IP	3.22e-38	1.18e-33	0.506981
CD8+ Activated	GZMM	1.07e-36	3.91e-32	0.492109
CD8+ Activated	HLA-E	1.37e-36	5e-32	0.30921
CD8+ Activated	FTL	2.91e-36	1.06e-31	0.361243
CD8+ Activated	APOBEC3C	1.53e-35	5.59e-31	0.423752
CD8+ Activated	LIME1	2.81e-35	1.03e-30	0.507313
CD8+ Activated	SUB1	3.96e-34	1.45e-29	0.375469
CD8+ Activated	IDH2	4.32e-34	1.58e-29	0.425534
CD8+ Activated	PYHIN1	9.42e-34	3.45e-29	0.502059
CD8+ Activated	PSME2	4.1e-33	1.5e-28	0.432281
CD8+ Activated	H3F3B	1.83e-32	6.72e-28	0.292576
CD8+ Activated	GUK1	2.39e-32	8.76e-28	0.415359
CD8+ Activated	PRF1	2.54e-32	9.3e-28	0.25415
CD8+ Activated	SH3BGRL3	1.58e-31	5.77e-27	0.267912
CD8+ Activated	GBP5	4.55e-31	1.67e-26	0.525821
CD8+ Activated	IKZF3	2.49e-30	9.13e-26	0.397086
CD8+ Activated	HMGB1	5.86e-30	2.15e-25	0.319936
CD8+ Activated	TIGIT	7.22e-30	2.64e-25	0.361874
CD8+ Activated	CD3E	1.03e-29	3.78e-25	0.352248
CD8+ Activated	RNF19A	1.21e-29	4.44e-25	0.322685
CD8+ Activated	SERF2	8.13e-29	2.98e-24	0.259218
CD8+ Activated	PLAAT3	5.29e-28	1.94e-23	0.357923
CD8+ Activated	NR4A2	1.64e-27	5.99e-23	0.415872
CD8+ Activated	TOX	1.76e-27	6.46e-23	0.348566
CD8+ Activated	RUNX3	2.79e-27	1.02e-22	0.360531
CD8+ Activated	CALM1	2.9e-27	1.06e-22	0.268735
CD8+ Activated	MATK	4.08e-27	1.49e-22	0.309876
CD8+ Activated	NUCB2	4.08e-27	1.49e-22	0.474288
CD8+ Activated	PSMB8	6.36e-27	2.33e-22	0.379064
CD8+ Activated	PIK3R1	1.61e-26	5.9e-22	0.39867
CD8+ Activated	ARPC3	6.28e-26	2.3e-21	0.317772
CD8+ Activated	ATP8A1	1.07e-25	3.91e-21	0.442312
CD8+ Activated	OASL	1.11e-24	4.08e-20	0.33451
CD8+ Activated	CTSC	1.34e-24	4.91e-20	0.259086
CD8+ Activated	NAB1	1.8e-24	6.6e-20	0.344812
CD8+ Activated	HLA-F	1.02e-23	3.75e-19	0.345164
CD8+ Activated	CD84	1.72e-23	6.29e-19	0.342341
CD8+ Activated	SFMBT2	9.36e-23	3.43e-18	0.306592
CD8+ Activated	SRP14	1.23e-22	4.5e-18	0.307706
CD8+ Activated	LSP1	1.5e-22	5.48e-18	0.378883
CD8+ Activated	CBLB	2.52e-22	9.23e-18	0.378293
CD8+ Activated	CALM2	4.61e-22	1.69e-17	0.269207
CD8+ Activated	PSMA7	8.25e-22	3.02e-17	0.314577
CD8+ Activated	C12orf75	8.66e-22	3.17e-17	0.410417
CD8+ Activated	JMJD6	8.54e-21	3.13e-16	0.412323
CD8+ Activated	ISG20	1.52e-20	5.57e-16	0.342646
CD8+ Activated	CMC1	1.59e-20	5.83e-16	0.581381
CD8+ Activated	ITGB2	3.74e-20	1.37e-15	0.314258
CD8+ Activated	CREM	7.24e-20	2.65e-15	0.298644
CD8+ Activated	PCED1B-AS1	1.02e-19	3.74e-15	0.355995
CD8+ Activated	UBE2S	1.64e-19	6.02e-15	0.381056
CD8+ Activated	PSMB10	3.93e-19	1.44e-14	0.347096
CD8+ Activated	NAA50	5.42e-19	1.98e-14	0.350217
CD8+ Activated	CHST12	2e-18	7.34e-14	0.286242
CD8+ Activated	RAB27A	3.49e-18	1.28e-13	0.348084
CD8+ Activated	IFI16	5.71e-18	2.09e-13	0.287401
CD8+ Activated	SSR4	9.54e-18	3.49e-13	0.297375
CD8+ Activated	PSME1	1.15e-17	4.21e-13	0.297621
CD8+ Activated	RGS2	1.59e-17	5.82e-13	0.394867
CD8+ Activated	ARHGAP25	1.59e-17	5.83e-13	0.309844
CD8+ Activated	GYPC	1.7e-17	6.21e-13	0.342253
CD8+ Activated	PYCARD	3.75e-17	1.37e-12	0.323814
CD8+ Activated	CHCHD2	1.51e-16	5.52e-12	0.260729
CD8+ Activated	ASXL2	2.54e-16	9.3e-12	0.39668
CD8+ Activated	ANXA5	4.17e-16	1.52e-11	0.339797
CD8+ Activated	GALM	4.45e-16	1.63e-11	0.337254
CD8+ Activated	ALOX5AP	6.37e-16	2.33e-11	0.348233
CD8+ Activated	LITAF	9.59e-16	3.51e-11	0.315426
CD8+ Activated	ELF1	1.32e-15	4.83e-11	0.268784
CD8+ Activated	CD63	2.2e-15	8.05e-11	0.281997
CD8+ Activated	TRAT1	2.3e-15	8.4e-11	0.340384
CD8+ Activated	GSTP1	3.59e-15	1.31e-10	0.272945
CD8+ Activated	DNAJB1	4.11e-15	1.5e-10	0.322279
CD8+ Activated	RASGEF1B	4.27e-15	1.56e-10	0.415683
CD8+ Activated	DRAP1	5.68e-15	2.08e-10	0.305687
CD8+ Activated	SRRT	1.04e-14	3.8e-10	0.279299
CD8+ Activated	TENT5C	3.11e-14	1.14e-09	0.27959
CD8+ Activated	GBP1	5.89e-14	2.16e-09	0.274289
CD8+ Activated	UBL5	6.07e-14	2.22e-09	0.262946
CD8+ Activated	ID2	1.38e-13	5.04e-09	0.38525
CD8+ Activated	HNRNPLL	2.13e-13	7.78e-09	0.285195
CD8+ Activated	NDUFB8	2.49e-13	9.12e-09	0.318215
CD8+ Activated	BLOC1S1	3.39e-13	1.24e-08	0.269469
CD8+ Activated	LCK	3.64e-13	1.33e-08	0.293733
CD8+ Activated	CASP4	4.15e-13	1.52e-08	0.313787
CD8+ Activated	RAB5IF	4.22e-13	1.54e-08	0.323949
CD8+ Activated	IFI27L2	7.54e-13	2.76e-08	0.280091
CD8+ Activated	ITGAE	1.82e-12	6.65e-08	0.281877
CD8+ Activated	RNASEK	1.92e-12	7.03e-08	0.276254
CD8+ Activated	EIF1AY	2.18e-12	7.97e-08	0.274296
CD8+ Activated	MAP2K2	2.87e-12	1.05e-07	0.340182
CD8+ Activated	PPDPF	3.62e-12	1.32e-07	0.286539
CD8+ Activated	GIMAP4	4.95e-12	1.81e-07	0.291785
CD8+ Activated	GPR174	5.65e-12	2.07e-07	0.279243
CD8+ Activated	ATP5IF1	5.67e-12	2.07e-07	0.28083
CD8+ Activated	TRIR	6.41e-12	2.35e-07	0.26466
CD8+ Activated	LBH	9.06e-12	3.32e-07	0.253421
CD8+ Activated	BANP	9.33e-12	3.41e-07	0.256199
CD8+ Activated	COPE	9.42e-12	3.45e-07	0.28291
CD8+ Activated	LIMD2	1.08e-11	3.95e-07	0.32292
CD8+ Activated	IRF1	1.12e-11	4.1e-07	0.321003
CD8+ Activated	REEP5	1.6e-11	5.84e-07	0.326336
CD8+ Activated	LY6E	1.78e-11	6.52e-07	0.26421
CD8+ Activated	DUSP5	2.04e-11	7.46e-07	0.2738
CD8+ Activated	ARL6IP1	2.45e-11	8.95e-07	0.307055
CD8+ Activated	UBE2L6	4.16e-11	1.52e-06	0.284375
CD8+ Activated	CDK2AP2	4.25e-11	1.56e-06	0.308937
CD8+ Activated	COX8A	5.64e-11	2.06e-06	0.291287
CD8+ Activated	JPT1	7.98e-11	2.92e-06	0.298338
CD8+ Activated	PRDX6	8.43e-11	3.09e-06	0.304602
CD8+ Activated	LYAR	1.03e-10	3.76e-06	0.355106
CD8+ Activated	HERPUD1	1.83e-10	6.71e-06	0.329171
CD8+ Activated	GABARAPL2	2.61e-10	9.54e-06	0.294442
CD8+ Activated	SAT1	3.82e-10	1.4e-05	0.319838
CD8+ Activated	NR4A3	5.16e-10	1.89e-05	0.299038
CD8+ Activated	GBP4	5.33e-10	1.95e-05	0.256895
CD8+ Activated	MXD4	8.14e-10	2.98e-05	0.310735
CD8+ Activated	RABAC1	1.03e-09	3.76e-05	0.311824
CD8+ Activated	HSPB11	1.68e-09	6.15e-05	0.282592
CD8+ Activated	RBM38	2.71e-09	9.93e-05	0.276007
CD8+ Activated	CALM3	4.21e-09	0.00015423	0.256525
CD8+ Activated	BTN3A1	7.74e-09	0.00028328	0.264291
CD8+ Activated	ELOB	7.84e-09	0.00028709	0.259423
CD8+ Activated	PPP1R18	1.19e-08	0.00043563	0.253549
CD8+ Activated	SDCBP	1.33e-08	0.0004869	0.314221
CD8+ Activated	PRDX5	1.38e-08	0.00050517	0.278718
CD8+ Activated	TRMT112	1.72e-08	0.00063007	0.270418
CD8+ Activated	CNN2	2.93e-08	0.00107228	0.250736
CD8+ Activated	POLD4	3.12e-08	0.00114336	0.277259
CD8+ Activated	BAX	4.04e-08	0.00147755	0.284929
CD8+ Activated	HIGD2A	4.98e-08	0.00182205	0.292757
CD8+ Activated	CAP1	5.41e-08	0.00198099	0.272375
CD8+ Activated	SUPT3H	5.55e-08	0.00203314	0.254503
CD8+ Activated	GBP2	8.46e-08	0.00309466	0.252673
CD8+ Activated	BUB3	2.87e-07	0.0105064	0.254428
CD8+ Activated	POMP	3.99e-07	0.0145935	0.259343
CD8+ Activated	CALR	4.01e-07	0.0146819	0.262952
CD8+ Activated	BUD31	4.42e-07	0.0161725	0.26697
CD8+ Activated	PTPN7	4.5e-07	0.016456	0.269669
CD8+ Activated	PMAIP1	5.25e-07	0.0192256	0.253769
CD8+ Activated	PSMB3	8.63e-07	0.0316049	0.25898
CD8+ Activated	NDUFB10	9.15e-07	0.0334968	0.272794
CD8+ Activated	TERF1	1.27e-06	0.0465938	0.28509
CD8+ Activated	ARPC5L	2.95e-06	0.108124	0.273334
CD8+ Activated	AKIRIN2	6.46e-06	0.236554	0.296335
CD8+ Activated	TAGAP	7.65e-06	0.280086	0.2703
CD8+ Activated	MYLIP	2.61e-05	0.956469	0.255963
CD8+ Activated	APOE	3.98e-05	1	0.294125
CD8+ Activated	TRBC1	0.00950414	1	0.371894
CD8+ ISG	IFIT1	0	0	2.23565
CD8+ ISG	RSAD2	0	0	2.15043
CD8+ ISG	IFIT3	2.03e-248	7.43e-244	1.97725
CD8+ ISG	IFI44L	2.35e-197	8.61e-193	1.96748
CD8+ ISG	IFIT2	9.36e-190	3.43e-185	1.9808
CD8+ ISG	MX1	1.24e-173	4.53e-169	2.42322
CD8+ ISG	IFI6	8.65e-167	3.17e-162	2.62801
CD8+ ISG	ISG15	8.9e-145	3.26e-140	2.94379
CD8+ ISG	OAS1	9.04e-134	3.31e-129	1.313
CD8+ ISG	CMPK2	2e-131	7.31e-127	1.04869
CD8+ ISG	OAS3	3.46e-119	1.27e-114	1.16457
CD8+ ISG	SAMD9L	4.58e-117	1.68e-112	1.86977
CD8+ ISG	ISG20	6.31e-109	2.31e-104	1.99727
CD8+ ISG	EIF2AK2	6.43e-103	2.35e-98	1.7699
CD8+ ISG	HERC5	3.5e-102	1.28e-97	1.48738
CD8+ ISG	IFI44	4.73e-102	1.73e-97	1.45329
CD8+ ISG	XAF1	4.34e-99	1.59e-94	1.57844
CD8+ ISG	OAS2	1.99e-97	7.3e-93	1.30544
CD8+ ISG	MX2	4.57e-89	1.67e-84	1.74483
CD8+ ISG	IFI35	9.67e-88	3.54e-83	1.46836
CD8+ ISG	LY6E	1.92e-84	7.02e-80	1.72586
CD8+ ISG	STAT1	3.39e-82	1.24e-77	1.57943
CD8+ ISG	EPSTI1	6.68e-81	2.45e-76	1.67375
CD8+ ISG	SAMD9	5.7e-78	2.09e-73	1.51049
CD8+ ISG	TRIM22	1.55e-66	5.68e-62	1.32249
CD8+ ISG	PLSCR1	1.1e-64	4.03e-60	1.32628
CD8+ ISG	HERC6	2.21e-59	8.09e-55	1.03384
CD8+ ISG	BST2	9.42e-58	3.45e-53	1.37828
CD8+ ISG	OASL	4.71e-55	1.72e-50	1.43154
CD8+ ISG	IRF7	1.01e-54	3.68e-50	1.24571
CD8+ ISG	DDX60	1.79e-54	6.54e-50	1.0609
CD8+ ISG	GBP1	2.12e-51	7.75e-47	1.25096
CD8+ ISG	DDX60L	1.74e-49	6.36e-45	1.16254
CD8+ ISG	RNF213	4.16e-49	1.52e-44	1.20553
CD8+ ISG	SP110	1.2e-46	4.39e-42	1.2051
CD8+ ISG	IFIH1	3.28e-46	1.2e-41	1.01886
CD8+ ISG	PARP14	1.38e-45	5.04e-41	1.24647
CD8+ ISG	UBE2L6	1.73e-45	6.33e-41	1.10182
CD8+ ISG	SP100	5.58e-45	2.04e-40	1.15672
CD8+ ISG	IFI16	7.6e-45	2.78e-40	1.06909
CD8+ ISG	MT2A	6.94e-44	2.54e-39	1.5394
CD8+ ISG	PARP9	6.57e-43	2.4e-38	0.884674
CD8+ ISG	PSMB9	1.46e-42	5.34e-38	1.10454
CD8+ ISG	DRAP1	1.89e-40	6.91e-36	1.20952
CD8+ ISG	B2M	3.07e-40	1.13e-35	0.501683
CD8+ ISG	HLA-C	4.77e-40	1.74e-35	0.700395
CD8+ ISG	DDX58	2.04e-39	7.48e-35	1.16882
CD8+ ISG	SAT1	2.96e-39	1.08e-34	1.39481
CD8+ ISG	HLA-E	2.19e-38	8.02e-34	0.762627
CD8+ ISG	IFITM1	1.13e-35	4.12e-31	0.971602
CD8+ ISG	LAG3	5.01e-34	1.83e-29	0.990964
CD8+ ISG	HELZ2	1.36e-33	4.99e-29	0.76392
CD8+ ISG	ZBP1	3.65e-32	1.34e-27	0.831718
CD8+ ISG	PSMB8	4.63e-32	1.7e-27	0.91567
CD8+ ISG	PLAAT4	5.34e-32	1.96e-27	0.963373
CD8+ ISG	STAT2	3.56e-31	1.3e-26	0.937328
CD8+ ISG	TYMP	1.06e-30	3.88e-26	1.14865
CD8+ ISG	PNPT1	1.32e-30	4.85e-26	0.989232
CD8+ ISG	LAP3	3.54e-30	1.29e-25	0.868317
CD8+ ISG	MYL12A	1.34e-29	4.89e-25	0.854112
CD8+ ISG	TMSB4X	5.77e-29	2.11e-24	0.495051
CD8+ ISG	ADAR	1.64e-28	6.01e-24	0.902485
CD8+ ISG	GBP4	2.64e-28	9.66e-24	0.906822
CD8+ ISG	HLA-A	3.44e-26	1.26e-21	0.488668
CD8+ ISG	TRANK1	4.45e-26	1.63e-21	0.790605
CD8+ ISG	RBCK1	8.18e-26	2.99e-21	0.862787
CD8+ ISG	APOL6	2.99e-25	1.1e-20	0.865743
CD8+ ISG	TNFSF10	5.71e-25	2.09e-20	1.06989
CD8+ ISG	SHFL	2.15e-24	7.86e-20	0.766196
CD8+ ISG	CD38	3.03e-24	1.11e-19	1.21579
CD8+ ISG	PHF11	1.35e-23	4.93e-19	0.818905
CD8+ ISG	NMI	6.17e-23	2.26e-18	0.737381
CD8+ ISG	IFITM2	9.32e-23	3.41e-18	0.809709
CD8+ ISG	NT5C3A	4.03e-22	1.48e-17	0.842242
CD8+ ISG	HLA-B	4.84e-21	1.77e-16	0.395153
CD8+ ISG	PPM1K	2.29e-20	8.36e-16	0.924974
CD8+ ISG	NUB1	3.31e-20	1.21e-15	0.887285
CD8+ ISG	SPATS2L	6.84e-20	2.5e-15	0.843667
CD8+ ISG	DTX3L	6.63e-19	2.43e-14	0.666606
CD8+ ISG	RGS1	9.42e-19	3.45e-14	0.83804
CD8+ ISG	HSH2D	2.23e-18	8.16e-14	0.544214
CD8+ ISG	CCL5	5.25e-18	1.92e-13	0.646385
CD8+ ISG	TAP1	3.27e-17	1.2e-12	0.676288
CD8+ ISG	CHMP5	8.69e-17	3.18e-12	0.775527
CD8+ ISG	IFI27	1.57e-16	5.75e-12	1.35664
CD8+ ISG	TMSB10	2.91e-16	1.07e-11	0.422948
CD8+ ISG	CXCR4	1.32e-14	4.84e-10	0.533168
CD8+ ISG	GBP5	1.39e-14	5.07e-10	0.87827
CD8+ ISG	N4BP1	6.49e-14	2.38e-09	0.668694
CD8+ ISG	GZMK	7.48e-14	2.74e-09	0.693862
CD8+ ISG	C5orf56	1.06e-13	3.89e-09	0.709232
CD8+ ISG	TAP2	1.23e-13	4.51e-09	0.551238
CD8+ ISG	CHST12	3.74e-13	1.37e-08	0.605827
CD8+ ISG	PSME2	5.75e-13	2.1e-08	0.575359
CD8+ ISG	IRF9	7.51e-12	2.75e-07	0.600915
CD8+ ISG	XRN1	9.26e-12	3.39e-07	0.661047
CD8+ ISG	CARD16	1.43e-11	5.22e-07	0.556361
CD8+ ISG	ELF1	1.78e-11	6.5e-07	0.448387
CD8+ ISG	UBC	3.07e-11	1.12e-06	0.313813
CD8+ ISG	CD48	3.33e-11	1.22e-06	0.624492
CD8+ ISG	SUB1	4.33e-11	1.58e-06	0.433836
CD8+ ISG	TMEM123	9.33e-11	3.42e-06	0.591257
CD8+ ISG	SLFN5	1.08e-10	3.95e-06	0.571862
CD8+ ISG	CD8B	1.53e-10	5.61e-06	0.555806
CD8+ ISG	PSME1	2.05e-10	7.49e-06	0.539381
CD8+ ISG	ALOX5AP	2.25e-10	8.24e-06	0.645526
CD8+ ISG	PSMB10	3.15e-10	1.15e-05	0.548868
CD8+ ISG	RPS29	1.29e-09	4.74e-05	0.438605
CD8+ ISG	CCDC85B	3.53e-09	0.00012937	0.625041
CD8+ ISG	H3F3B	4.15e-09	0.00015199	0.348379
CD8+ ISG	OAZ1	5.36e-09	0.00019624	0.358557
CD8+ ISG	CD2	6.02e-09	0.00022037	0.43543
CD8+ ISG	COX5A	6.26e-09	0.00022896	0.71117
CD8+ ISG	PTMS	1.46e-08	0.00053258	0.57367
CD8+ ISG	HLA-DPB1	2.12e-08	0.00077455	0.452976
CD8+ ISG	CD8A	2.39e-08	0.00087586	0.472474
CD8+ ISG	GBP2	3.35e-08	0.00122594	0.49989
CD8+ ISG	TRIM14	5.65e-08	0.0020671	0.415968
CD8+ ISG	SP140	5.65e-08	0.0020686	0.560037
CD8+ ISG	HLA-DRA	6.82e-08	0.00249579	0.451067
CD8+ ISG	DUSP2	7.53e-08	0.00275624	0.505305
CD8+ ISG	C4orf3	8.15e-08	0.00298164	0.519321
CD8+ ISG	ZNFX1	1.24e-07	0.00452942	0.597622
CD8+ ISG	GIMAP7	1.74e-07	0.00635066	0.516008
CD8+ ISG	ZFP36L2	3e-07	0.0109959	0.371368
CD8+ ISG	ZCCHC2	3.02e-07	0.0110412	0.451
CD8+ ISG	ODF2L	3.46e-07	0.012673	0.503129
CD8+ ISG	RAC2	3.71e-07	0.0135628	0.432703
CD8+ ISG	KLRK1	3.73e-07	0.0136346	0.464007
CD8+ ISG	CTSS	3.97e-07	0.0145333	0.56296
CD8+ ISG	HLA-F	4.32e-07	0.0158264	0.478508
CD8+ ISG	GSDMD	4.77e-07	0.0174748	0.395117
CD8+ ISG	CD74	5.38e-07	0.0196844	0.323408
CD8+ ISG	TRIM38	5.45e-07	0.0199295	0.503161
CD8+ ISG	HLA-DPA1	6.3e-07	0.0230752	0.413831
CD8+ ISG	HELB	6.43e-07	0.0235288	0.625952
CD8+ ISG	PCED1B-AS1	8.04e-07	0.0294402	0.368633
CD8+ ISG	MYL12B	9.42e-07	0.0344652	0.400516
CD8+ ISG	SLA	1.06e-06	0.0387023	0.399812
CD8+ ISG	CASP4	1.26e-06	0.0461617	0.520875
CD8+ ISG	GZMA	1.85e-06	0.0676146	0.348436
CD8+ ISG	HMGB1	1.89e-06	0.0691571	0.318129
CD8+ ISG	IRF1	2.12e-06	0.0774485	0.422142
CD8+ ISG	VAMP5	2.82e-06	0.103243	0.383223
CD8+ ISG	CLIC1	2.94e-06	0.107498	0.407869
CD8+ ISG	GNG5	3.16e-06	0.115792	0.455218
CD8+ ISG	IL32	3.5e-06	0.128072	0.266823
CD8+ ISG	HCST	4.19e-06	0.153521	0.330896
CD8+ ISG	FKBP11	7.45e-06	0.272598	0.516274
CD8+ ISG	CST7	7.87e-06	0.288018	0.306996
CD8+ ISG	GIMAP4	9.68e-06	0.354201	0.483225
CD8+ ISG	CD164	1.11e-05	0.406085	0.417772
CD8+ ISG	SNX6	1.17e-05	0.426953	0.435642
CD8+ ISG	IRF2	1.4e-05	0.512838	0.36136
CD8+ ISG	CCL4	1.61e-05	0.587546	0.746734
CD8+ ISG	HLA-DRB1	1.7e-05	0.62117	0.387009
CD8+ ISG	SMCHD1	2.61e-05	0.956539	0.345075
CD8+ ISG	ZFP36	2.84e-05	1	0.436135
CD8+ ISG	MCOLN2	3.17e-05	1	0.403799
CD8+ ISG	RBM8A	3.58e-05	1	0.367184
CD8+ ISG	TRAC	3.75e-05	1	0.343849
CD8+ ISG	GSTK1	4.01e-05	1	0.447952
CD8+ ISG	APOBEC3C	4.55e-05	1	0.331906
CD8+ ISG	CLEC2B	4.79e-05	1	0.469278
CD8+ ISG	CFL1	4.97e-05	1	0.250816
CD8+ ISG	ITM2B	6.06e-05	1	0.299879
CD8+ ISG	TXNIP	6.21e-05	1	0.632208
CD8+ ISG	EMB	8.05e-05	1	0.284052
CD8+ ISG	TRBC2	8.06e-05	1	0.381843
CD8+ ISG	BTG1	8.6e-05	1	0.322432
CD8+ ISG	EVL	9.51e-05	1	0.276043
CD8+ ISG	HMGB2	9.91e-05	1	0.304418
CD8+ ISG	COTL1	0.00010354	1	0.258317
CD8+ ISG	LYST	0.00010695	1	0.407623
CD8+ ISG	APOBEC3G	0.00011317	1	0.399395
CD8+ ISG	DYNLT1	0.00018327	1	0.319138
CD8+ ISG	METRNL	0.00020539	1	0.283625
CD8+ ISG	GUK1	0.00023048	1	0.274022
CD8+ ISG	TRIM26	0.00024048	1	0.330502
CD8+ ISG	RSBN1L	0.00036153	1	0.362797
CD8+ ISG	CRTAM	0.00037914	1	0.270329
CD8+ ISG	MCL1	0.00050633	1	0.264402
CD8+ ISG	CD3G	0.00061838	1	0.276214
CD8+ ISG	TBC1D1	0.00072405	1	0.284713
CD8+ ISG	ARPC3	0.0007304	1	0.253005
CD8+ ISG	PSMA6	0.0007999	1	0.351272
CD8+ ISG	YWHAB	0.00086861	1	0.276755
CD8+ ISG	CD69	0.00092297	1	0.307079
CD8+ ISG	IKZF3	0.00100862	1	0.288551
CD8+ ISG	SHISA5	0.00101064	1	0.409328
CD8+ ISG	PSMA2	0.0010125	1	0.386869
CD8+ ISG	LPIN2	0.00107769	1	0.460227
CD8+ ISG	CLEC2D	0.00116166	1	0.391467
CD8+ ISG	SH3BGRL	0.00117151	1	0.291611
CD8+ ISG	NAPA	0.00141322	1	0.264716
CD8+ ISG	CAPN2	0.00149369	1	0.25262
CD8+ ISG	IGFBP7	0.00156334	1	0.27418
CD8+ ISG	PIK3R1	0.00189922	1	0.254554
CD8+ ISG	PPP1CC	0.0022061	1	0.313581
CD8+ ISG	WDR83OS	0.00241716	1	0.309405
CD8+ ISG	CDKN1B	0.00258346	1	0.354433
CD8+ ISG	CD37	0.00278743	1	0.269488
CD8+ ISG	SETX	0.00283796	1	0.318271
CD8+ ISG	IL10RA	0.00311199	1	0.257833
CD8+ ISG	LNPEP	0.00342759	1	0.426222
CD8+ ISG	TMEM50A	0.00418427	1	0.283401
CD8+ ISG	GPR171	0.00435634	1	0.296914
CD8+ ISG	FABP5	0.00479229	1	0.28192
CD8+ ISG	MRFAP1	0.00632569	1	0.300322
CD8+ ISG	TAPBP	0.00867985	1	0.349911
CD8+ ISG	TUBA4A	0.00930905	1	0.305179
CD4+ Tn	ANK3	1.67e-182	6.13e-178	1.599
CD4+ Tn	BACH2	5.08e-160	1.86e-155	1.50877
CD4+ Tn	PBX4	5.63e-136	2.06e-131	1.2151
CD4+ Tn	PGAP1	3.33e-133	1.22e-128	1.84457
CD4+ Tn	FAAH2	1.93e-110	7.08e-106	1.67323
CD4+ Tn	SIK3	2.97e-102	1.09e-97	0.980453
CD4+ Tn	SERINC5	1.39e-101	5.1e-97	1.15555
CD4+ Tn	KIAA1324L	1.86e-100	6.81e-96	0.712734
CD4+ Tn	ANXA1	6.84e-98	2.51e-93	1.04442
CD4+ Tn	FOXP1	6.96e-91	2.55e-86	0.944846
CD4+ Tn	BTBD11	2.06e-90	7.54e-86	1.12894
CD4+ Tn	AC016831.7	5.23e-89	1.91e-84	1.02352
CD4+ Tn	ARHGAP15	1.58e-88	5.78e-84	0.82397
CD4+ Tn	BICDL1	1.74e-87	6.36e-83	1.00763
CD4+ Tn	EML4	1.28e-86	4.69e-82	0.889727
CD4+ Tn	NR3C1	1.29e-86	4.74e-82	1.08886
CD4+ Tn	CDC42SE2	3.55e-85	1.3e-80	0.779571
CD4+ Tn	CYTH1	4.72e-84	1.73e-79	0.976648
CD4+ Tn	CMSS1	1.59e-77	5.82e-73	1.67807
CD4+ Tn	AP3M2	1.19e-76	4.35e-72	0.815119
CD4+ Tn	IL7R	1.46e-75	5.36e-71	0.756179
CD4+ Tn	CDC14A	1.62e-75	5.93e-71	0.951503
CD4+ Tn	ADAM19	1.69e-74	6.2e-70	0.753942
CD4+ Tn	FILIP1L	2.99e-73	1.09e-68	1.56548
CD4+ Tn	LINC00513	3.48e-73	1.27e-68	0.892818
CD4+ Tn	PRKCA	3.82e-73	1.4e-68	0.901909
CD4+ Tn	ADAMTSL4-AS1	1.75e-72	6.4e-68	0.949398
CD4+ Tn	CHD2	2.13e-72	7.79e-68	0.811112
CD4+ Tn	MPP7	2.17e-72	7.94e-68	0.817618
CD4+ Tn	PABPC1	1.36e-71	4.99e-67	0.707147
CD4+ Tn	SLC2A3	1.81e-70	6.62e-66	0.778051
CD4+ Tn	DENND4A	1.95e-70	7.15e-66	0.953362
CD4+ Tn	SSBP2	1.28e-69	4.7e-65	0.782059
CD4+ Tn	MBNL1	1.39e-68	5.07e-64	0.922261
CD4+ Tn	BRAF	3.06e-68	1.12e-63	0.868479
CD4+ Tn	RALGAPA1	3.39e-66	1.24e-61	0.783162
CD4+ Tn	ARIH1	5.05e-66	1.85e-61	0.782454
CD4+ Tn	FAM107B	6.46e-66	2.36e-61	0.937532
CD4+ Tn	RNF24	2.33e-65	8.53e-61	0.662526
CD4+ Tn	ANKRD12	9.25e-65	3.39e-60	0.838133
CD4+ Tn	GPCPD1	3.9e-64	1.43e-59	0.886871
CD4+ Tn	SMCHD1	4.2e-64	1.54e-59	0.830661
CD4+ Tn	MGAT5	9.59e-64	3.51e-59	0.759222
CD4+ Tn	CSGALNACT1	1.6e-63	5.84e-59	0.792967
CD4+ Tn	CAMK1D	1.65e-63	6.02e-59	0.910115
CD4+ Tn	JMJD1C	2.1e-63	7.69e-59	0.769192
CD4+ Tn	PPP2R5C	5.28e-61	1.93e-56	0.580765
CD4+ Tn	INPP4B	8.27e-61	3.03e-56	0.681201
CD4+ Tn	ELL2	1.37e-60	5.02e-56	0.79458
CD4+ Tn	CATSPERB	1.66e-60	6.08e-56	0.837661
CD4+ Tn	BORCS5	9.22e-60	3.37e-55	0.851155
CD4+ Tn	ZSWIM6	2.15e-58	7.87e-54	0.885787
CD4+ Tn	AC079793.1	7.47e-58	2.74e-53	0.810797
CD4+ Tn	SLCO3A1	7.7e-58	2.82e-53	0.683703
CD4+ Tn	SLC39A8	1.7e-57	6.22e-53	0.663075
CD4+ Tn	ATP2B1	2.81e-57	1.03e-52	0.805754
CD4+ Tn	SLC24A1	5.44e-57	1.99e-52	0.659477
CD4+ Tn	STAT4	1.34e-56	4.91e-52	0.789129
CD4+ Tn	ZHX2	1.82e-56	6.66e-52	0.902026
CD4+ Tn	PATJ	3.28e-56	1.2e-51	0.656278
CD4+ Tn	P2RY8	1.64e-55	6e-51	0.834331
CD4+ Tn	ABCC1	3.11e-55	1.14e-50	0.666774
CD4+ Tn	AKT3	2.99e-54	1.09e-49	0.910177
CD4+ Tn	LINC01619	5.3e-54	1.94e-49	0.935634
CD4+ Tn	NEAT1	1.16e-53	4.26e-49	0.620673
CD4+ Tn	SPDYA	1.19e-53	4.36e-49	0.679758
CD4+ Tn	KAT6A	2.24e-53	8.21e-49	0.72434
CD4+ Tn	CDK17	1.1e-52	4.01e-48	0.72197
CD4+ Tn	IRS2	3.94e-52	1.44e-47	0.50996
CD4+ Tn	USP3	4.91e-52	1.8e-47	0.805367
CD4+ Tn	AP001011.1	2.86e-51	1.05e-46	0.857096
CD4+ Tn	TAF4B	3.49e-51	1.28e-46	0.716622
CD4+ Tn	NIBAN1	4.74e-51	1.73e-46	0.866677
CD4+ Tn	FBXO34	6.12e-51	2.24e-46	0.784527
CD4+ Tn	BTBD9	1.07e-50	3.93e-46	0.831624
CD4+ Tn	CNOT6L	1.59e-50	5.81e-46	0.555753
CD4+ Tn	SFMBT1	1.94e-50	7.12e-46	0.660304
CD4+ Tn	HERC1	2.79e-50	1.02e-45	0.904778
CD4+ Tn	PITPNC1	3.31e-50	1.21e-45	0.699728
CD4+ Tn	MFHAS1	4.81e-50	1.76e-45	0.624281
CD4+ Tn	ELOVL5	3.09e-49	1.13e-44	0.752952
CD4+ Tn	ESYT2	4.26e-49	1.56e-44	0.725619
CD4+ Tn	RHOH	4.56e-49	1.67e-44	0.711654
CD4+ Tn	CCNH	7.89e-49	2.89e-44	0.79465
CD4+ Tn	USP36	1.22e-48	4.46e-44	0.682654
CD4+ Tn	PCNX1	2.7e-48	9.89e-44	0.735806
CD4+ Tn	TSHZ2	7.07e-48	2.59e-43	1.07022
CD4+ Tn	SAMSN1	7.15e-48	2.62e-43	0.57985
CD4+ Tn	ANTXR2	1.12e-47	4.09e-43	0.601868
CD4+ Tn	PPP1CB	1.97e-47	7.21e-43	0.582961
CD4+ Tn	CD55	3.09e-47	1.13e-42	0.678978
CD4+ Tn	CCR7	4.44e-47	1.62e-42	0.56717
CD4+ Tn	TNFSF8	5.52e-47	2.02e-42	0.611889
CD4+ Tn	ZC3H12D	5.84e-47	2.14e-42	0.505553
CD4+ Tn	EZR	6.72e-47	2.46e-42	0.607407
CD4+ Tn	SYNE2	6.82e-47	2.5e-42	0.579869
CD4+ Tn	LMNA	8.58e-47	3.14e-42	0.783951
CD4+ Tn	UST	1.65e-46	6.03e-42	0.576474
CD4+ Tn	ATP1B3	1.66e-46	6.08e-42	0.783839
CD4+ Tn	HIVEP2	3.17e-46	1.16e-41	0.788022
CD4+ Tn	FYN	3.51e-46	1.29e-41	0.507734
CD4+ Tn	SC5D	4.49e-46	1.64e-41	0.564379
CD4+ Tn	NFATC1	1e-45	3.67e-41	0.54158
CD4+ Tn	RNF125	1.01e-45	3.69e-41	0.611309
CD4+ Tn	NELL2	1.15e-45	4.2e-41	0.814527
CD4+ Tn	SESN3	1.73e-45	6.34e-41	1.03129
CD4+ Tn	MKLN1	1.75e-45	6.41e-41	0.735111
CD4+ Tn	DOCK10	2.74e-45	1e-40	0.695655
CD4+ Tn	TGFBR3	4.95e-45	1.81e-40	0.663858
CD4+ Tn	CD44	5.4e-45	1.98e-40	0.693366
CD4+ Tn	GNAQ	5.94e-45	2.18e-40	0.544185
CD4+ Tn	AHNAK	9.93e-45	3.63e-40	0.643704
CD4+ Tn	GAB2	4.83e-44	1.77e-39	0.64423
CD4+ Tn	TTC33	6.25e-44	2.29e-39	0.591567
CD4+ Tn	TNIK	9.1e-44	3.33e-39	0.955452
CD4+ Tn	RCOR1	1.23e-43	4.52e-39	0.606246
CD4+ Tn	OSBPL8	1.88e-43	6.89e-39	0.656156
CD4+ Tn	ERC1	3.5e-43	1.28e-38	0.594592
CD4+ Tn	MAML2	5.87e-43	2.15e-38	0.814492
CD4+ Tn	CD4	1.53e-42	5.59e-38	0.413418
CD4+ Tn	CD6	3.46e-42	1.27e-37	0.633978
CD4+ Tn	ZBTB20	4.11e-42	1.5e-37	0.613582
CD4+ Tn	ATXN7	6.31e-42	2.31e-37	0.60622
CD4+ Tn	GLIPR1	1.72e-41	6.29e-37	0.610347
CD4+ Tn	ZNF831	1.98e-41	7.25e-37	0.666281
CD4+ Tn	USP3-AS1	2.13e-41	7.81e-37	0.495998
CD4+ Tn	ELK3	2.35e-41	8.62e-37	0.57353
CD4+ Tn	ANKRD44	5.68e-41	2.08e-36	0.49909
CD4+ Tn	FKBP5	7.31e-41	2.68e-36	0.765376
CD4+ Tn	AP000787.1	1.08e-40	3.96e-36	0.786796
CD4+ Tn	PDE4B	1.3e-40	4.75e-36	0.546052
CD4+ Tn	MALAT1	1.35e-39	4.96e-35	0.332508
CD4+ Tn	LDLRAD4	1.39e-39	5.09e-35	0.9779
CD4+ Tn	MAP3K2	1.54e-39	5.64e-35	0.626553
CD4+ Tn	DISC1	2.67e-39	9.76e-35	0.544779
CD4+ Tn	GCNA	1.2e-38	4.4e-34	0.504811
CD4+ Tn	GPR132	1.21e-38	4.43e-34	0.441218
CD4+ Tn	RFX3	1.22e-38	4.47e-34	0.676937
CD4+ Tn	ELMO1	1.48e-38	5.43e-34	0.536612
CD4+ Tn	TP53BP2	1.56e-38	5.72e-34	0.547317
CD4+ Tn	LINC-PINT	1.97e-38	7.2e-34	0.509906
CD4+ Tn	CAMK4	3.5e-38	1.28e-33	0.659637
CD4+ Tn	AKAP13	5.74e-38	2.1e-33	0.533471
CD4+ Tn	DOCK9	8.08e-38	2.96e-33	0.590098
CD4+ Tn	OGDH	1.14e-37	4.16e-33	0.637812
CD4+ Tn	TMEM131L	1.96e-37	7.19e-33	0.684392
CD4+ Tn	ARHGAP5	4.38e-37	1.6e-32	0.511067
CD4+ Tn	PTGER4	8.93e-37	3.27e-32	0.511138
CD4+ Tn	NFKB1	1.13e-36	4.13e-32	0.635376
CD4+ Tn	RORA-AS1	1.2e-36	4.38e-32	0.606555
CD4+ Tn	AC016831.1	1.82e-36	6.66e-32	0.458146
CD4+ Tn	RBMS1	1.82e-36	6.67e-32	0.635389
CD4+ Tn	ITPKB	2.05e-36	7.49e-32	0.651707
CD4+ Tn	MECP2	4.42e-36	1.62e-31	0.564663
CD4+ Tn	ZC3HAV1	5.02e-36	1.84e-31	0.528687
CD4+ Tn	ANKRD13C	6.44e-36	2.36e-31	0.559076
CD4+ Tn	GPR183	3.2e-35	1.17e-30	0.625701
CD4+ Tn	ITK	4.7e-35	1.72e-30	0.66334
CD4+ Tn	TNFAIP3	7.42e-35	2.71e-30	0.473072
CD4+ Tn	ARID5B	1.22e-34	4.45e-30	0.516787
CD4+ Tn	IL6ST	1.65e-34	6.02e-30	0.471272
CD4+ Tn	FAM102B	3.55e-34	1.3e-29	0.648365
CD4+ Tn	LRRFIP1	6.08e-34	2.23e-29	0.647818
CD4+ Tn	GLS	6.67e-34	2.44e-29	0.554007
CD4+ Tn	DYRK1A	9.15e-34	3.35e-29	0.564259
CD4+ Tn	RAPGEF6	1.44e-33	5.27e-29	0.534902
CD4+ Tn	AC068282.1	5.04e-33	1.84e-28	0.538969
CD4+ Tn	XYLT1	1.24e-32	4.52e-28	0.487179
CD4+ Tn	AC058791.1	1.29e-32	4.74e-28	0.531084
CD4+ Tn	RORA	1.43e-32	5.24e-28	0.630648
CD4+ Tn	ANKRD28	2.04e-32	7.46e-28	1.01805
CD4+ Tn	MAP2K1	2.4e-32	8.78e-28	0.479771
CD4+ Tn	MAP4K4	3.39e-32	1.24e-27	0.591662
CD4+ Tn	GPRIN3	3.85e-32	1.41e-27	0.561887
CD4+ Tn	TESPA1	9.28e-32	3.4e-27	0.632638
CD4+ Tn	LRIG1	1.23e-31	4.51e-27	0.567688
CD4+ Tn	USP37	1.3e-31	4.76e-27	0.44239
CD4+ Tn	PDE3B	2.95e-31	1.08e-26	0.566632
CD4+ Tn	HIPK3	4.26e-31	1.56e-26	0.502485
CD4+ Tn	SIK2	7.42e-31	2.72e-26	0.580147
CD4+ Tn	KCTD20	7.5e-31	2.75e-26	0.473304
CD4+ Tn	PLK3	1.42e-30	5.2e-26	0.313124
CD4+ Tn	AC016831.5	1.5e-30	5.48e-26	0.468235
CD4+ Tn	PRMT9	1.51e-30	5.54e-26	0.550762
CD4+ Tn	GRK5	1.77e-30	6.47e-26	0.584834
CD4+ Tn	STK24	2.34e-30	8.58e-26	0.642097
CD4+ Tn	ANKH	4.04e-30	1.48e-25	0.54073
CD4+ Tn	DPYD	4.23e-30	1.55e-25	0.510285
CD4+ Tn	RAPGEF2	6.27e-30	2.29e-25	0.570502
CD4+ Tn	MAPK8	7.88e-30	2.88e-25	0.544081
CD4+ Tn	N4BP2	1.04e-29	3.82e-25	0.465033
CD4+ Tn	SNX25	2.19e-29	8.02e-25	0.492409
CD4+ Tn	ARID4B	2.56e-29	9.36e-25	0.458125
CD4+ Tn	FBXO11	2.86e-29	1.05e-24	0.552775
CD4+ Tn	SMURF2	3.19e-29	1.17e-24	0.539961
CD4+ Tn	ALG13	3.76e-29	1.38e-24	0.786855
CD4+ Tn	ADK	6.86e-29	2.51e-24	0.597003
CD4+ Tn	MBP	8.31e-29	3.04e-24	0.568937
CD4+ Tn	UBAP2	8.44e-29	3.09e-24	0.43474
CD4+ Tn	CD226	9.91e-29	3.63e-24	0.339374
CD4+ Tn	CCDC138	9.95e-29	3.64e-24	0.715598
CD4+ Tn	ETV6	1.03e-28	3.77e-24	0.55487
CD4+ Tn	RANBP2	1.51e-28	5.52e-24	0.478288
CD4+ Tn	FBXW7	1.51e-28	5.53e-24	0.565559
CD4+ Tn	FNBP1	1.79e-28	6.54e-24	0.444973
CD4+ Tn	PRORP	2.2e-28	8.05e-24	0.5558
CD4+ Tn	CDKN1A	3.2e-28	1.17e-23	0.363086
CD4+ Tn	DUSP16	3.24e-28	1.19e-23	0.506483
CD4+ Tn	RLF	5.56e-28	2.04e-23	0.442524
CD4+ Tn	FRMD4B	6.93e-28	2.53e-23	0.496691
CD4+ Tn	PELI1	1.26e-27	4.63e-23	0.466201
CD4+ Tn	CRYBG1	1.83e-27	6.7e-23	0.559474
CD4+ Tn	TTC19	1.95e-27	7.15e-23	0.448309
CD4+ Tn	PPP1R13B	2.09e-27	7.65e-23	0.440991
CD4+ Tn	LEF1	3.07e-27	1.12e-22	0.305334
CD4+ Tn	HGSNAT	4.19e-27	1.53e-22	0.515885
CD4+ Tn	PCNX4	5.11e-27	1.87e-22	0.504824
CD4+ Tn	MCL1	8.33e-27	3.05e-22	0.422364
CD4+ Tn	MXI1	8.43e-27	3.09e-22	0.366746
CD4+ Tn	ATXN1	1.06e-26	3.87e-22	0.414533
CD4+ Tn	C9orf72	1.35e-26	4.94e-22	0.344343
CD4+ Tn	SMC5	1.93e-26	7.05e-22	0.490012
CD4+ Tn	EPC2	2.28e-26	8.36e-22	0.376879
CD4+ Tn	SPTBN1	2.6e-26	9.53e-22	0.435679
CD4+ Tn	TGFBR2	2.61e-26	9.54e-22	0.481296
CD4+ Tn	STK4	2.75e-26	1.01e-21	0.45818
CD4+ Tn	GSPT1	2.94e-26	1.08e-21	0.43582
CD4+ Tn	DIAPH2	3.41e-26	1.25e-21	0.553919
CD4+ Tn	CRY1	5.44e-26	1.99e-21	0.547699
CD4+ Tn	PHF20	5.63e-26	2.06e-21	0.476828
CD4+ Tn	RAB11A	5.75e-26	2.1e-21	0.612878
CD4+ Tn	BTD	6.14e-26	2.25e-21	0.754087
CD4+ Tn	TAB2	1.18e-25	4.32e-21	0.482136
CD4+ Tn	PARP8	1.5e-25	5.51e-21	0.5105
CD4+ Tn	STAG1	1.55e-25	5.66e-21	0.489588
CD4+ Tn	CELF2	1.64e-25	5.99e-21	0.458066
CD4+ Tn	CHD1	1.73e-25	6.34e-21	0.503353
CD4+ Tn	LRRC8C	1.81e-25	6.61e-21	0.481125
CD4+ Tn	TAPT1	2.02e-25	7.38e-21	0.391524
CD4+ Tn	PDE8A	2.09e-25	7.65e-21	0.464142
CD4+ Tn	HIPK1	2.2e-25	8.05e-21	0.398586
CD4+ Tn	IDS	3e-25	1.1e-20	0.499154
CD4+ Tn	TMEM245	3.12e-25	1.14e-20	0.514626
CD4+ Tn	ANKRD11	3.57e-25	1.31e-20	0.434239
CD4+ Tn	CPEB2	3.68e-25	1.35e-20	0.408545
CD4+ Tn	CYSTM1	4.45e-25	1.63e-20	0.430013
CD4+ Tn	GPBP1	5.73e-25	2.1e-20	0.42055
CD4+ Tn	ADARB1	5.9e-25	2.16e-20	0.331691
CD4+ Tn	ZEB1	6.72e-25	2.46e-20	0.574259
CD4+ Tn	NUP98	7.16e-25	2.62e-20	0.484009
CD4+ Tn	RABGEF1	9.4e-25	3.44e-20	0.462134
CD4+ Tn	RNF149	1.25e-24	4.57e-20	0.448869
CD4+ Tn	PER1	1.83e-24	6.69e-20	0.427773
CD4+ Tn	MRPL1	4.08e-24	1.49e-19	0.647785
CD4+ Tn	EXOC6B	4.39e-24	1.61e-19	0.358792
CD4+ Tn	IQGAP2	4.91e-24	1.8e-19	0.466998
CD4+ Tn	AC023424.3	5.59e-24	2.05e-19	0.480231
CD4+ Tn	OGT	5.62e-24	2.06e-19	0.432174
CD4+ Tn	SIPA1L1	5.63e-24	2.06e-19	0.627106
CD4+ Tn	PCNX2	5.75e-24	2.1e-19	0.394945
CD4+ Tn	AL031772.1	6.3e-24	2.3e-19	0.381578
CD4+ Tn	PRKCE	6.51e-24	2.38e-19	0.389247
CD4+ Tn	COPA	6.77e-24	2.48e-19	0.429352
CD4+ Tn	IMMP2L	7.56e-24	2.77e-19	0.606687
CD4+ Tn	CASK	7.61e-24	2.79e-19	0.463029
CD4+ Tn	PDS5A	9.67e-24	3.54e-19	0.42452
CD4+ Tn	HECA	1.06e-23	3.88e-19	0.46088
CD4+ Tn	ARAP2	1.7e-23	6.22e-19	0.420029
CD4+ Tn	GOLGB1	1.99e-23	7.3e-19	0.426406
CD4+ Tn	MAP3K5	2.38e-23	8.72e-19	0.531193
CD4+ Tn	AHR	2.51e-23	9.19e-19	0.464656
CD4+ Tn	TIPARP	2.88e-23	1.05e-18	0.43421
CD4+ Tn	SETD2	2.95e-23	1.08e-18	0.489421
CD4+ Tn	ZNF267	2.98e-23	1.09e-18	0.385322
CD4+ Tn	KLF6	4.94e-23	1.81e-18	0.469458
CD4+ Tn	ZNF331	7.02e-23	2.57e-18	0.386986
CD4+ Tn	PAFAH1B1	8.36e-23	3.06e-18	0.39366
CD4+ Tn	MAP3K1	9.52e-23	3.48e-18	0.384683
CD4+ Tn	MED13L	1.05e-22	3.84e-18	0.419741
CD4+ Tn	PTPN1	1.08e-22	3.94e-18	0.440029
CD4+ Tn	ESR2	1.08e-22	3.96e-18	0.301651
CD4+ Tn	KLF12	2e-22	7.33e-18	0.463311
CD4+ Tn	GPHN	2.02e-22	7.4e-18	0.49225
CD4+ Tn	AEBP2	3.05e-22	1.12e-17	0.456907
CD4+ Tn	SPTAN1	3.22e-22	1.18e-17	0.417016
CD4+ Tn	ZNF10	3.54e-22	1.29e-17	0.362223
CD4+ Tn	GRAMD1B	5.38e-22	1.97e-17	0.611747
CD4+ Tn	TMEM184C	6.07e-22	2.22e-17	0.446751
CD4+ Tn	CSNK1A1	6.65e-22	2.43e-17	0.373404
CD4+ Tn	OXCT1	9.34e-22	3.42e-17	0.406779
CD4+ Tn	SARAF	9.35e-22	3.42e-17	0.29761
CD4+ Tn	TLE4	1e-21	3.67e-17	0.508188
CD4+ Tn	SOS2	1.02e-21	3.75e-17	0.405174
CD4+ Tn	KLF3	1.03e-21	3.79e-17	0.28875
CD4+ Tn	PLIN2	1.44e-21	5.28e-17	0.504601
CD4+ Tn	USP47	1.46e-21	5.34e-17	0.485764
CD4+ Tn	ICOS	1.51e-21	5.51e-17	0.404867
CD4+ Tn	STK17A	2.08e-21	7.61e-17	0.395689
CD4+ Tn	LMBR1	2.43e-21	8.9e-17	0.456873
CD4+ Tn	AC010609.1	2.5e-21	9.15e-17	0.417005
CD4+ Tn	TNRC6C	2.55e-21	9.32e-17	0.356625
CD4+ Tn	KDM4C	2.59e-21	9.48e-17	0.384592
CD4+ Tn	SEC24B	2.72e-21	9.96e-17	0.368269
CD4+ Tn	FNIP1	2.85e-21	1.04e-16	0.461511
CD4+ Tn	RBPJ	2.94e-21	1.08e-16	0.5261
CD4+ Tn	IVNS1ABP	5.08e-21	1.86e-16	0.414702
CD4+ Tn	PCGF5	5.26e-21	1.93e-16	0.417035
CD4+ Tn	SLC9A9	6.31e-21	2.31e-16	0.389742
CD4+ Tn	PRKAR2A	6.51e-21	2.38e-16	0.439833
CD4+ Tn	KDM6A	6.85e-21	2.51e-16	0.43137
CD4+ Tn	UBR4	7.01e-21	2.57e-16	0.38082
CD4+ Tn	RUNX2	7.55e-21	2.76e-16	0.486747
CD4+ Tn	LPXN	8.03e-21	2.94e-16	0.451157
CD4+ Tn	DIAPH1	8.34e-21	3.05e-16	0.408734
CD4+ Tn	USP15	9.34e-21	3.42e-16	0.41596
CD4+ Tn	CCNL1	9.35e-21	3.42e-16	0.388277
CD4+ Tn	UBR5	9.36e-21	3.42e-16	0.378749
CD4+ Tn	MRTFA	1e-20	3.67e-16	0.344597
CD4+ Tn	SPOCK2	1.16e-20	4.24e-16	0.311222
CD4+ Tn	PIK3CA	1.17e-20	4.28e-16	0.309321
CD4+ Tn	SNX9	1.18e-20	4.33e-16	0.331565
CD4+ Tn	NFAT5	1.22e-20	4.45e-16	0.425284
CD4+ Tn	PRKY	1.26e-20	4.6e-16	0.503707
CD4+ Tn	MBNL2	1.59e-20	5.81e-16	0.477727
CD4+ Tn	CSGALNACT2	1.86e-20	6.81e-16	0.443983
CD4+ Tn	JMY	2.12e-20	7.76e-16	0.507137
CD4+ Tn	ARFGEF1	2.37e-20	8.66e-16	0.340291
CD4+ Tn	KLHL5	2.37e-20	8.67e-16	0.418426
CD4+ Tn	ANKRD17	2.49e-20	9.11e-16	0.407411
CD4+ Tn	KDSR	2.71e-20	9.91e-16	0.283092
CD4+ Tn	KMT2C	4.14e-20	1.52e-15	0.369616
CD4+ Tn	IL4R	4.32e-20	1.58e-15	0.333649
CD4+ Tn	TNFAIP8	4.44e-20	1.63e-15	0.404715
CD4+ Tn	ABLIM1	4.74e-20	1.74e-15	0.685946
CD4+ Tn	RAB3GAP1	5.66e-20	2.07e-15	0.344077
CD4+ Tn	ZMYM2	5.73e-20	2.1e-15	0.469708
CD4+ Tn	CORO7	6.5e-20	2.38e-15	0.35384
CD4+ Tn	YPEL5	6.62e-20	2.42e-15	0.333288
CD4+ Tn	CSPP1	7.14e-20	2.61e-15	0.362235
CD4+ Tn	PBXIP1	7.37e-20	2.7e-15	0.287334
CD4+ Tn	SMAP2	8.04e-20	2.94e-15	0.37821
CD4+ Tn	MAN2A1	8.56e-20	3.13e-15	0.441372
CD4+ Tn	PPP3CA	9.48e-20	3.47e-15	0.531614
CD4+ Tn	RCAN3	9.63e-20	3.53e-15	0.343332
CD4+ Tn	SLC7A6	1.12e-19	4.11e-15	0.317371
CD4+ Tn	HECTD1	1.2e-19	4.39e-15	0.500284
CD4+ Tn	SSH2	1.29e-19	4.74e-15	0.378013
CD4+ Tn	SPAG9	1.31e-19	4.78e-15	0.387291
CD4+ Tn	SOD2	1.48e-19	5.43e-15	0.389905
CD4+ Tn	IP6K1	1.91e-19	6.97e-15	0.363419
CD4+ Tn	PIK3CB	1.93e-19	7.05e-15	0.412697
CD4+ Tn	KIAA1109	1.98e-19	7.24e-15	0.420759
CD4+ Tn	ASAP1	2.02e-19	7.38e-15	0.457124
CD4+ Tn	FAM117A	2.24e-19	8.22e-15	0.357867
CD4+ Tn	ARHGAP10	2.75e-19	1.01e-14	0.439452
CD4+ Tn	ERN1	3.88e-19	1.42e-14	0.444328
CD4+ Tn	CEP350	4.77e-19	1.75e-14	0.329913
CD4+ Tn	TRPM7	5.42e-19	1.98e-14	0.375237
CD4+ Tn	SNRK	8.79e-19	3.22e-14	0.360746
CD4+ Tn	BTAF1	9.08e-19	3.32e-14	0.380897
CD4+ Tn	KIF13B	1.09e-18	3.99e-14	0.369257
CD4+ Tn	LINC01004	1.1e-18	4.04e-14	0.530407
CD4+ Tn	PPP1R15A	1.14e-18	4.17e-14	0.348309
CD4+ Tn	FAM177A1	1.38e-18	5.05e-14	0.332128
CD4+ Tn	SMAD3	1.56e-18	5.72e-14	0.397902
CD4+ Tn	ANKHD1	1.81e-18	6.63e-14	0.377383
CD4+ Tn	AHCTF1	1.88e-18	6.9e-14	0.351779
CD4+ Tn	TCF7	2.02e-18	7.38e-14	0.275227
CD4+ Tn	RNF138	2.08e-18	7.62e-14	0.372142
CD4+ Tn	STAT3	2.54e-18	9.29e-14	0.382395
CD4+ Tn	BCL2	2.65e-18	9.68e-14	0.441568
CD4+ Tn	RELL1	3.24e-18	1.19e-13	0.320942
CD4+ Tn	MT-ND6	4.07e-18	1.49e-13	0.436203
CD4+ Tn	CDR2	4.12e-18	1.51e-13	0.339112
CD4+ Tn	SLC16A1	4.14e-18	1.52e-13	0.400502
CD4+ Tn	AL499604.1	4.15e-18	1.52e-13	0.29957
CD4+ Tn	AFF1	4.18e-18	1.53e-13	0.513858
CD4+ Tn	TSC22D2	4.22e-18	1.54e-13	0.400903
CD4+ Tn	SLC25A26	4.24e-18	1.55e-13	0.41104
CD4+ Tn	PHTF2	4.31e-18	1.58e-13	0.361586
CD4+ Tn	KMT2E	4.67e-18	1.71e-13	0.37017
CD4+ Tn	CD28	4.71e-18	1.72e-13	0.350291
CD4+ Tn	TBC1D22A	4.91e-18	1.8e-13	0.405857
CD4+ Tn	NEK1	5.23e-18	1.91e-13	0.513017
CD4+ Tn	SLMAP	5.25e-18	1.92e-13	0.340791
CD4+ Tn	RASSF3	5.27e-18	1.93e-13	0.426249
CD4+ Tn	RASA1	5.35e-18	1.96e-13	0.469425
CD4+ Tn	UBE2O	6.8e-18	2.49e-13	0.29501
CD4+ Tn	TUT7	6.96e-18	2.55e-13	0.415039
CD4+ Tn	DIP2B	7.42e-18	2.72e-13	0.326149
CD4+ Tn	PFKFB3	9.08e-18	3.32e-13	0.464959
CD4+ Tn	TBC1D15	1.16e-17	4.25e-13	0.333477
CD4+ Tn	RIPOR2	1.18e-17	4.33e-13	0.353789
CD4+ Tn	ITPR1	1.23e-17	4.5e-13	0.387825
CD4+ Tn	PRKX	1.64e-17	6.01e-13	0.442168
CD4+ Tn	TMEM65	1.82e-17	6.66e-13	0.312148
CD4+ Tn	TNRC6B	1.93e-17	7.05e-13	0.369586
CD4+ Tn	AGO2	2.12e-17	7.77e-13	0.337155
CD4+ Tn	GNA13	2.24e-17	8.18e-13	0.364978
CD4+ Tn	AC007216.4	2.4e-17	8.77e-13	0.259994
CD4+ Tn	TMEM123	2.78e-17	1.02e-12	0.355292
CD4+ Tn	KPNA4	2.79e-17	1.02e-12	0.365811
CD4+ Tn	NUP58	3.04e-17	1.11e-12	0.328732
CD4+ Tn	CD5	3.1e-17	1.13e-12	0.329691
CD4+ Tn	SND1	3.44e-17	1.26e-12	0.352319
CD4+ Tn	RUNX1	3.6e-17	1.32e-12	0.495015
CD4+ Tn	SLC20A2	4.77e-17	1.75e-12	0.364312
CD4+ Tn	EPHA4	5.06e-17	1.85e-12	0.50599
CD4+ Tn	AGPAT4	5.25e-17	1.92e-12	0.489933
CD4+ Tn	LPP	5.31e-17	1.94e-12	0.334082
CD4+ Tn	CERT1	5.5e-17	2.01e-12	0.341681
CD4+ Tn	SMARCA2	5.51e-17	2.02e-12	0.39382
CD4+ Tn	RTN3	6.89e-17	2.52e-12	0.339335
CD4+ Tn	ITGB1	9e-17	3.3e-12	0.38403
CD4+ Tn	RILPL2	9.38e-17	3.43e-12	0.31032
CD4+ Tn	ANO6	1.02e-16	3.72e-12	0.267771
CD4+ Tn	HNRNPC	1.21e-16	4.44e-12	0.329264
CD4+ Tn	NCK2	1.47e-16	5.38e-12	0.286168
CD4+ Tn	ATXN2	1.76e-16	6.45e-12	0.371358
CD4+ Tn	PRDM2	1.81e-16	6.63e-12	0.32655
CD4+ Tn	MTMR6	1.84e-16	6.73e-12	0.326948
CD4+ Tn	GNB1	1.88e-16	6.87e-12	0.343065
CD4+ Tn	AC092338.3	1.9e-16	6.96e-12	0.352945
CD4+ Tn	LARP4B	2.33e-16	8.51e-12	0.292299
CD4+ Tn	MCU	2.33e-16	8.53e-12	0.364699
CD4+ Tn	MAF	2.7e-16	9.89e-12	0.507884
CD4+ Tn	FTX	2.84e-16	1.04e-11	0.367797
CD4+ Tn	CD96	3.22e-16	1.18e-11	0.437304
CD4+ Tn	HERPUD2	4e-16	1.46e-11	0.376418
CD4+ Tn	WDR26	4.46e-16	1.63e-11	0.402026
CD4+ Tn	YME1L1	5.07e-16	1.86e-11	0.299274
CD4+ Tn	SLC4A7	5.22e-16	1.91e-11	0.362774
CD4+ Tn	PPP2R3C	5.4e-16	1.98e-11	0.437276
CD4+ Tn	OXSR1	5.64e-16	2.06e-11	0.294175
CD4+ Tn	CREBBP	5.86e-16	2.15e-11	0.2961
CD4+ Tn	ZDBF2	6.49e-16	2.37e-11	0.3324
CD4+ Tn	WAC	6.52e-16	2.39e-11	0.382428
CD4+ Tn	BCL11B	7.42e-16	2.72e-11	0.300294
CD4+ Tn	NAF1	7.56e-16	2.77e-11	0.393705
CD4+ Tn	ELF2	7.62e-16	2.79e-11	0.433292
CD4+ Tn	CUL3	7.68e-16	2.81e-11	0.296458
CD4+ Tn	REV3L	7.8e-16	2.85e-11	0.359643
CD4+ Tn	TMEM156	7.98e-16	2.92e-11	0.35756
CD4+ Tn	CCDC97	8.56e-16	3.13e-11	0.321865
CD4+ Tn	GFPT1	8.65e-16	3.17e-11	0.313595
CD4+ Tn	CYP20A1	8.71e-16	3.19e-11	0.33242
CD4+ Tn	LRBA	9.69e-16	3.55e-11	0.292456
CD4+ Tn	OSBPL3	1.01e-15	3.7e-11	0.392786
CD4+ Tn	FOXN2	1.05e-15	3.84e-11	0.308276
CD4+ Tn	TRAF3	1.32e-15	4.83e-11	0.330321
CD4+ Tn	HOOK3	1.32e-15	4.84e-11	0.359163
CD4+ Tn	MED13	1.33e-15	4.87e-11	0.326273
CD4+ Tn	TCF12	1.39e-15	5.1e-11	0.303841
CD4+ Tn	SREBF2	1.47e-15	5.38e-11	0.322387
CD4+ Tn	SKI	1.49e-15	5.45e-11	0.323695
CD4+ Tn	AC007384.1	1.55e-15	5.68e-11	0.345008
CD4+ Tn	STAT5B	1.64e-15	6.01e-11	0.363353
CD4+ Tn	ASB3	1.69e-15	6.18e-11	0.435854
CD4+ Tn	USP9X	1.85e-15	6.76e-11	0.305521
CD4+ Tn	GNG2	2.24e-15	8.19e-11	0.401468
CD4+ Tn	SOS1	2.45e-15	8.97e-11	0.351606
CD4+ Tn	SLC38A2	2.46e-15	9.01e-11	0.297519
CD4+ Tn	AC020916.1	2.57e-15	9.41e-11	0.322344
CD4+ Tn	UBE2K	3.3e-15	1.21e-10	0.382496
CD4+ Tn	SIRT1	3.34e-15	1.22e-10	0.259711
CD4+ Tn	ARID1B	3.41e-15	1.25e-10	0.28791
CD4+ Tn	TRAPPC9	3.57e-15	1.31e-10	0.286133
CD4+ Tn	YIPF5	3.58e-15	1.31e-10	0.341994
CD4+ Tn	INPP4A	3.92e-15	1.44e-10	0.309892
CD4+ Tn	PDE4A	4.24e-15	1.55e-10	0.441808
CD4+ Tn	CCNY	5.24e-15	1.92e-10	0.381864
CD4+ Tn	FOXO1	5.47e-15	2e-10	0.423895
CD4+ Tn	PPP6R3	5.59e-15	2.05e-10	0.304742
CD4+ Tn	TP53BP1	5.77e-15	2.11e-10	0.291823
CD4+ Tn	RNF19A	6.57e-15	2.4e-10	0.300642
CD4+ Tn	CUL1	6.92e-15	2.53e-10	0.269055
CD4+ Tn	SKIL	7.31e-15	2.68e-10	0.32331
CD4+ Tn	EIF2AK3	8.45e-15	3.09e-10	0.365238
CD4+ Tn	GATAD2B	8.65e-15	3.17e-10	0.306849
CD4+ Tn	PAG1	8.74e-15	3.2e-10	0.307371
CD4+ Tn	USP34	9.44e-15	3.46e-10	0.303861
CD4+ Tn	TRAK2	9.65e-15	3.53e-10	0.329989
CD4+ Tn	EDEM3	1.03e-14	3.75e-10	0.284109
CD4+ Tn	TC2N	1.05e-14	3.83e-10	0.39854
CD4+ Tn	GBF1	1.06e-14	3.89e-10	0.310378
CD4+ Tn	NUMA1	1.09e-14	3.99e-10	0.270556
CD4+ Tn	ATP11B	1.1e-14	4.01e-10	0.390637
CD4+ Tn	SENP5	1.11e-14	4.06e-10	0.305439
CD4+ Tn	UTY	1.21e-14	4.44e-10	0.369896
CD4+ Tn	CUX1	1.38e-14	5.03e-10	0.336447
CD4+ Tn	VEZT	1.43e-14	5.22e-10	0.256356
CD4+ Tn	WIPF2	1.46e-14	5.35e-10	0.29423
CD4+ Tn	ZNF407	1.93e-14	7.07e-10	0.306915
CD4+ Tn	WDR7	1.94e-14	7.11e-10	0.282921
CD4+ Tn	MTMR3	1.94e-14	7.11e-10	0.288956
CD4+ Tn	FAM214A	1.96e-14	7.18e-10	0.331548
CD4+ Tn	ETV3	2.28e-14	8.35e-10	0.265007
CD4+ Tn	HSPD1	2.38e-14	8.69e-10	0.334851
CD4+ Tn	APLP2	2.91e-14	1.07e-09	0.265444
CD4+ Tn	TRAT1	3.4e-14	1.25e-09	0.29523
CD4+ Tn	SPPL3	4.06e-14	1.48e-09	0.368664
CD4+ Tn	CDKAL1	4.9e-14	1.79e-09	0.336333
CD4+ Tn	BICRAL	4.94e-14	1.81e-09	0.33502
CD4+ Tn	SLC12A2	4.98e-14	1.82e-09	0.2898
CD4+ Tn	ERO1B	4.99e-14	1.83e-09	0.33364
CD4+ Tn	MCUB	5.55e-14	2.03e-09	0.300207
CD4+ Tn	RYBP	5.65e-14	2.07e-09	0.342189
CD4+ Tn	ATF6	5.67e-14	2.08e-09	0.375224
CD4+ Tn	ARHGEF7	5.74e-14	2.1e-09	0.449596
CD4+ Tn	BAZ1A	5.76e-14	2.11e-09	0.409694
CD4+ Tn	ATP1A1	6.35e-14	2.32e-09	0.293315
CD4+ Tn	NUP153	6.46e-14	2.37e-09	0.307939
CD4+ Tn	CPD	7.13e-14	2.61e-09	0.275446
CD4+ Tn	TLK1	7.13e-14	2.61e-09	0.383131
CD4+ Tn	HSPH1	7.3e-14	2.67e-09	0.259055
CD4+ Tn	PSPC1	7.68e-14	2.81e-09	0.283063
CD4+ Tn	ZNF451	7.91e-14	2.89e-09	0.327145
CD4+ Tn	UBR1	8.36e-14	3.06e-09	0.391147
CD4+ Tn	RB1	9.54e-14	3.49e-09	0.378392
CD4+ Tn	EXOC4	9.61e-14	3.52e-09	0.327797
CD4+ Tn	CBFA2T2	9.7e-14	3.55e-09	0.270659
CD4+ Tn	COP1	9.92e-14	3.63e-09	0.294383
CD4+ Tn	STK38	1.28e-13	4.67e-09	0.283925
CD4+ Tn	AC087286.2	1.3e-13	4.76e-09	0.34342
CD4+ Tn	POLR2A	1.8e-13	6.59e-09	0.312589
CD4+ Tn	ATF2	1.92e-13	7.04e-09	0.279158
CD4+ Tn	ATP9B	2.07e-13	7.56e-09	0.317726
CD4+ Tn	NFE2L3	2.07e-13	7.59e-09	0.435039
CD4+ Tn	SUPT5H	2.1e-13	7.69e-09	0.252447
CD4+ Tn	MGAT4A	2.29e-13	8.38e-09	0.313164
CD4+ Tn	PIAS1	2.45e-13	8.96e-09	0.295647
CD4+ Tn	SLC30A7	2.65e-13	9.71e-09	0.251575
CD4+ Tn	DMTF1	2.69e-13	9.85e-09	0.266874
CD4+ Tn	46087	2.91e-13	1.07e-08	0.277923
CD4+ Tn	CLK1	3.12e-13	1.14e-08	0.301697
CD4+ Tn	IQCB1	3.16e-13	1.16e-08	0.265575
CD4+ Tn	UBAP1	3.37e-13	1.23e-08	0.258576
CD4+ Tn	DLEU2	3.61e-13	1.32e-08	0.507923
CD4+ Tn	VPS37B	3.91e-13	1.43e-08	0.348966
CD4+ Tn	PI4KA	4.72e-13	1.73e-08	0.259548
CD4+ Tn	N4BP2L2	5.39e-13	1.97e-08	0.280973
CD4+ Tn	KPNA1	6.61e-13	2.42e-08	0.271045
CD4+ Tn	CCSER2	6.96e-13	2.55e-08	0.265882
CD4+ Tn	TBL1X	7.29e-13	2.67e-08	0.401038
CD4+ Tn	NSD3	7.74e-13	2.83e-08	0.355073
CD4+ Tn	MACF1	7.88e-13	2.89e-08	0.252168
CD4+ Tn	HCG18	7.94e-13	2.91e-08	0.298747
CD4+ Tn	SF1	8.06e-13	2.95e-08	0.313869
CD4+ Tn	AP2B1	8.19e-13	3e-08	0.312565
CD4+ Tn	SUSD6	9.1e-13	3.33e-08	0.311316
CD4+ Tn	ASH1L	9.28e-13	3.4e-08	0.306179
CD4+ Tn	NIPBL	1.02e-12	3.73e-08	0.285667
CD4+ Tn	RPS6KA5	1.14e-12	4.17e-08	0.289315
CD4+ Tn	ADD3	1.25e-12	4.56e-08	0.33452
CD4+ Tn	CENPC	1.33e-12	4.88e-08	0.352741
CD4+ Tn	PSEN1	1.43e-12	5.24e-08	0.279857
CD4+ Tn	BRD1	1.49e-12	5.46e-08	0.368347
CD4+ Tn	MON2	1.55e-12	5.68e-08	0.251297
CD4+ Tn	FCHSD2	1.64e-12	6.01e-08	0.29685
CD4+ Tn	INTS6	1.66e-12	6.06e-08	0.43081
CD4+ Tn	NLRP1	1.94e-12	7.09e-08	0.358482
CD4+ Tn	JOSD1	1.94e-12	7.1e-08	0.294416
CD4+ Tn	RALA	2.03e-12	7.42e-08	0.354765
CD4+ Tn	MACO1	2.13e-12	7.81e-08	0.271497
CD4+ Tn	BIRC2	2.21e-12	8.09e-08	0.279117
CD4+ Tn	PPP4R3A	2.29e-12	8.37e-08	0.296449
CD4+ Tn	KIAA0232	2.59e-12	9.46e-08	0.258213
CD4+ Tn	KIF1B	2.62e-12	9.58e-08	0.272108
CD4+ Tn	TGFB1	3.24e-12	1.18e-07	0.29291
CD4+ Tn	CLASP2	3.34e-12	1.22e-07	0.266873
CD4+ Tn	CASP8	3.71e-12	1.36e-07	0.283425
CD4+ Tn	ASXL1	3.8e-12	1.39e-07	0.343448
CD4+ Tn	SEPTIN11	3.81e-12	1.4e-07	0.302928
CD4+ Tn	PAN3	3.83e-12	1.4e-07	0.263046
CD4+ Tn	ZNF131	4.3e-12	1.57e-07	0.288978
CD4+ Tn	AHCYL2	4.39e-12	1.61e-07	0.27805
CD4+ Tn	NUFIP2	4.71e-12	1.72e-07	0.305138
CD4+ Tn	PDZD8	4.73e-12	1.73e-07	0.271378
CD4+ Tn	BABAM2	6.39e-12	2.34e-07	0.358959
CD4+ Tn	SLFN11	6.51e-12	2.38e-07	0.301526
CD4+ Tn	TTC3	6.99e-12	2.56e-07	0.366619
CD4+ Tn	RNF111	7.22e-12	2.64e-07	0.257314
CD4+ Tn	FAM13B	7.31e-12	2.67e-07	0.277128
CD4+ Tn	SCAF11	7.61e-12	2.78e-07	0.268211
CD4+ Tn	INO80	8.46e-12	3.1e-07	0.263655
CD4+ Tn	ANKRD36	8.55e-12	3.13e-07	0.268767
CD4+ Tn	CLEC2D	1.19e-11	4.35e-07	0.280418
CD4+ Tn	ZNF609	1.3e-11	4.78e-07	0.294551
CD4+ Tn	ATF7IP	1.42e-11	5.18e-07	0.291809
CD4+ Tn	SP3	1.42e-11	5.2e-07	0.330025
CD4+ Tn	AGO3	1.7e-11	6.22e-07	0.273142
CD4+ Tn	FAF1	1.76e-11	6.44e-07	0.272718
CD4+ Tn	MSL2	1.96e-11	7.16e-07	0.262234
CD4+ Tn	ZFAND3	2.08e-11	7.63e-07	0.352269
CD4+ Tn	CLASP1	2.32e-11	8.47e-07	0.277201
CD4+ Tn	NCOA2	2.32e-11	8.49e-07	0.31583
CD4+ Tn	SHOC2	2.95e-11	1.08e-06	0.317764
CD4+ Tn	EMB	3.56e-11	1.3e-06	0.252247
CD4+ Tn	DLEU1	3.83e-11	1.4e-06	0.401015
CD4+ Tn	KIAA2026	4.13e-11	1.51e-06	0.278171
CD4+ Tn	FBXL17	4.23e-11	1.55e-06	0.327736
CD4+ Tn	ANKS1A	5.34e-11	1.96e-06	0.271033
CD4+ Tn	CNTRL	5.84e-11	2.14e-06	0.291134
CD4+ Tn	ADGRE5	6.05e-11	2.21e-06	0.349219
CD4+ Tn	VPS13B	6.19e-11	2.26e-06	0.292601
CD4+ Tn	CDK13	6.44e-11	2.36e-06	0.296469
CD4+ Tn	LINC01578	6.44e-11	2.36e-06	0.274918
CD4+ Tn	VMP1	6.88e-11	2.52e-06	0.26786
CD4+ Tn	PDCD4	7.55e-11	2.76e-06	0.264721
CD4+ Tn	MYADM	8.07e-11	2.95e-06	0.259489
CD4+ Tn	KAT6B	8.7e-11	3.19e-06	0.306022
CD4+ Tn	WWOX	8.77e-11	3.21e-06	0.38548
CD4+ Tn	ABCG1	8.84e-11	3.24e-06	0.316135
CD4+ Tn	PHF20L1	9.07e-11	3.32e-06	0.257375
CD4+ Tn	ITPR2	9.24e-11	3.38e-06	0.289317
CD4+ Tn	XPR1	1.05e-10	3.85e-06	0.304594
CD4+ Tn	GLUD1	1.12e-10	4.1e-06	0.322509
CD4+ Tn	PUM1	1.57e-10	5.76e-06	0.278212
CD4+ Tn	RAB7A	1.74e-10	6.38e-06	0.259852
CD4+ Tn	RALGAPA2	1.86e-10	6.83e-06	0.255696
CD4+ Tn	AFF4	1.88e-10	6.89e-06	0.295426
CD4+ Tn	PHACTR2	2.07e-10	7.57e-06	0.328856
CD4+ Tn	RFTN1	2.31e-10	8.45e-06	0.340016
CD4+ Tn	DHX9	2.64e-10	9.65e-06	0.262953
CD4+ Tn	INPP5D	2.64e-10	9.67e-06	0.42098
CD4+ Tn	SEC31A	2.72e-10	9.94e-06	0.253718
CD4+ Tn	COMMD10	2.83e-10	1.04e-05	0.274317
CD4+ Tn	NEK7	2.84e-10	1.04e-05	0.310319
CD4+ Tn	CYLD	3.69e-10	1.35e-05	0.254978
CD4+ Tn	TUT4	7.05e-10	2.58e-05	0.286875
CD4+ Tn	PDCD6IP	7.54e-10	2.76e-05	0.278771
CD4+ Tn	PCM1	8.23e-10	3.01e-05	0.300944
CD4+ Tn	ERCC5	8.66e-10	3.17e-05	0.338201
CD4+ Tn	RTN4	8.79e-10	3.22e-05	0.294596
CD4+ Tn	KCMF1	1e-09	3.66e-05	0.278121
CD4+ Tn	CHD6	1.13e-09	4.12e-05	0.259385
CD4+ Tn	RAB28	1.21e-09	4.43e-05	0.25704
CD4+ Tn	ARID2	1.33e-09	4.85e-05	0.270096
CD4+ Tn	UBE3C	1.47e-09	5.36e-05	0.291203
CD4+ Tn	PIK3R5	1.87e-09	6.86e-05	0.311429
CD4+ Tn	FARS2	1.9e-09	6.95e-05	0.254974
CD4+ Tn	RAB6A	2.13e-09	7.78e-05	0.25159
CD4+ Tn	RANBP9	2.2e-09	8.04e-05	0.278842
CD4+ Tn	LPIN2	2.57e-09	9.41e-05	0.25007
CD4+ Tn	MOSMO	2.83e-09	0.00010356	0.285407
CD4+ Tn	SHLD2	3.11e-09	0.00011374	0.274354
CD4+ Tn	BMPR2	3.86e-09	0.0001412	0.264407
CD4+ Tn	LRCH1	4.09e-09	0.00014984	0.268424
CD4+ Tn	CCM2	6.27e-09	0.00022965	0.288542
CD4+ Tn	STT3B	6.54e-09	0.0002392	0.274425
CD4+ Tn	TRPS1	7.66e-09	0.00028028	0.50323
CD4+ Tn	TANK	9.39e-09	0.0003436	0.405122
CD4+ Tn	SLC35D1	1.17e-08	0.00042911	0.279895
CD4+ Tn	RICTOR	1.24e-08	0.00045219	0.256255
CD4+ Tn	SPAG1	1.5e-08	0.00054948	0.282317
CD4+ Tn	FOXO3	2.01e-08	0.00073709	0.250085
CD4+ Tn	HIVEP1	3.22e-08	0.0011784	0.25955
CD4+ Tn	SCLT1	6.62e-08	0.00242429	0.26421
CD4+ Tn	CYFIP2	8.83e-08	0.00323301	0.264458
CD4+ Tn	QKI	9.47e-08	0.00346467	0.31627
CD4+ Tn	NCOA3	1.26e-07	0.00461307	0.289611
CD4+ Tn	JARID2	1.9e-07	0.00693637	0.274296
CD4+ Tn	PACS1	1.99e-07	0.00729182	0.298437
CD4+ Tn	PDE4D	2.65e-07	0.00968946	0.347654
CD4+ Tn	SMYD3	3.53e-07	0.0129095	0.28169
CD4+ Tn	GRB2	5.6e-07	0.0204959	0.263762
CD4+ Tn	KDM7A	1.45e-06	0.0529634	0.259621
CD4+ Tn	ATP2B4	2.26e-06	0.0825864	0.273587
CD4+ Tn	CMTM7	1.02e-05	0.37152	0.252328
CD4+ Tn	MLLT3	1.7e-05	0.623865	0.266951
CD4+ Tn	ENSA	1.83e-05	0.671139	0.262888
CD4+ Tn	ATF7IP2	1.84e-05	0.674028	0.37399
CD4+ Tn	CDK6	8.21e-05	1	0.296483
CD4+ Tn	MTRNR2L1	0.00034762	1	0.33544
CD4+ Tn	MTRNR2L8	0.00473334	1	0.344578
CD8+ Exhausted	MYO1E	0	0	1.7894
CD8+ Exhausted	ZC3H12C	2.02e-243	7.38e-239	1.27931
CD8+ Exhausted	AKAP5	4.74e-243	1.74e-238	1.06236
CD8+ Exhausted	ETV1	3.02e-240	1.11e-235	0.897486
CD8+ Exhausted	TNFRSF9	5.8e-240	2.12e-235	1.92015
CD8+ Exhausted	AL590807.1	2.09e-227	7.65e-223	0.726402
CD8+ Exhausted	GNG4	4.38e-220	1.6e-215	1.6532
CD8+ Exhausted	PDE7B	2.26e-199	8.26e-195	1.44363
CD8+ Exhausted	GFOD1	1.03e-192	3.75e-188	1.26252
CD8+ Exhausted	HMOX1	1.15e-181	4.21e-177	0.578938
CD8+ Exhausted	GOLIM4	2.05e-179	7.49e-175	0.996063
CD8+ Exhausted	GALNT2	2.91e-172	1.07e-167	1.46795
CD8+ Exhausted	KCNK5	1.61e-169	5.9e-165	0.465885
CD8+ Exhausted	VCAM1	3.33e-164	1.22e-159	1.03247
CD8+ Exhausted	PHEX	1.41e-159	5.16e-155	0.67722
CD8+ Exhausted	NCALD	2.07e-157	7.57e-153	1.48891
CD8+ Exhausted	TRGC1	3.75e-151	1.37e-146	0.936319
CD8+ Exhausted	HLA-DQA1	2.27e-148	8.32e-144	1.17945
CD8+ Exhausted	LYST	8.5e-147	3.11e-142	1.47605
CD8+ Exhausted	LINC02416	1.84e-146	6.72e-142	0.599898
CD8+ Exhausted	NBL1	1.64e-141	5.99e-137	0.76799
CD8+ Exhausted	LINC00539	2.94e-140	1.08e-135	0.671322
CD8+ Exhausted	BANP	1.13e-136	4.13e-132	1.20371
CD8+ Exhausted	CD8A	1.55e-134	5.66e-130	1.10657
CD8+ Exhausted	DRAIC	3.45e-134	1.26e-129	0.738203
CD8+ Exhausted	PDCD1	9.69e-132	3.55e-127	0.812525
CD8+ Exhausted	LAG3	2.81e-129	1.03e-124	0.911096
CD8+ Exhausted	METRNL	2.08e-126	7.6e-122	1.44546
CD8+ Exhausted	GEM	1.69e-119	6.18e-115	0.964794
CD8+ Exhausted	SNX9	1.97e-119	7.19e-115	1.39259
CD8+ Exhausted	KCNQ5	5.17e-119	1.89e-114	1.15539
CD8+ Exhausted	HIPK2	1.23e-117	4.49e-113	1.26885
CD8+ Exhausted	SNAP47	6.71e-116	2.46e-111	0.63921
CD8+ Exhausted	CD38	2.05e-112	7.49e-108	0.947163
CD8+ Exhausted	CD8B	7.36e-112	2.69e-107	0.775956
CD8+ Exhausted	PRKAR1B	7.48e-111	2.74e-106	0.61347
CD8+ Exhausted	CDK14	8.11e-111	2.97e-106	0.803405
CD8+ Exhausted	TOX	1.11e-110	4.08e-106	1.20325
CD8+ Exhausted	GGA2	2.83e-110	1.04e-105	1.11445
CD8+ Exhausted	ABCB1	7.58e-110	2.77e-105	0.876064
CD8+ Exhausted	SSH1	1.78e-107	6.51e-103	0.90274
CD8+ Exhausted	GAS7	5.07e-106	1.85e-101	0.843559
CD8+ Exhausted	SRGAP3	6.64e-106	2.43e-101	0.653841
CD8+ Exhausted	DUSP4	1.53e-105	5.58e-101	1.15552
CD8+ Exhausted	AHI1	4.22e-105	1.54e-100	1.26796
CD8+ Exhausted	PDGFD	7.61e-105	2.78e-100	0.867289
CD8+ Exhausted	WHRN	3.05e-102	1.12e-97	0.816414
CD8+ Exhausted	ZEB2	5.85e-102	2.14e-97	1.09644
CD8+ Exhausted	ASB2	1.5e-99	5.5e-95	0.523194
CD8+ Exhausted	CTLA4	2.61e-99	9.57e-95	0.827225
CD8+ Exhausted	PLPP1	5.65e-98	2.07e-93	1.0034
CD8+ Exhausted	SLC7A5	1.02e-97	3.75e-93	0.995055
CD8+ Exhausted	TOX2	1.64e-97	6.02e-93	0.726551
CD8+ Exhausted	RNF19A	1.79e-97	6.56e-93	1.17443
CD8+ Exhausted	PRKCH	5.18e-97	1.9e-92	1.20283
CD8+ Exhausted	CRTAM	3.57e-96	1.31e-91	1.72777
CD8+ Exhausted	LIMS1	8.18e-95	2.99e-90	1.08382
CD8+ Exhausted	CXCL13	9.23e-95	3.38e-90	0.77385
CD8+ Exhausted	TOGARAM2	1.04e-94	3.82e-90	0.449938
CD8+ Exhausted	FUT8	1.95e-94	7.15e-90	0.970887
CD8+ Exhausted	CD7	1.59e-92	5.82e-88	1.12024
CD8+ Exhausted	XXYLT1	1.78e-90	6.5e-86	0.480287
CD8+ Exhausted	RGS2	2.16e-90	7.9e-86	1.05055
CD8+ Exhausted	TIGIT	2.55e-89	9.32e-85	0.863717
CD8+ Exhausted	NKG7	6.54e-89	2.39e-84	0.950496
CD8+ Exhausted	GALNT11	1.12e-88	4.1e-84	1.05819
CD8+ Exhausted	ITM2A	1.35e-88	4.94e-84	1.16563
CD8+ Exhausted	RAB27A	5.07e-88	1.86e-83	0.987184
CD8+ Exhausted	RIN3	6.28e-88	2.3e-83	0.635824
CD8+ Exhausted	ZCCHC2	3.82e-87	1.4e-82	0.980518
CD8+ Exhausted	NAB1	6.47e-87	2.37e-82	0.844699
CD8+ Exhausted	AL136962.1	7.52e-86	2.75e-81	0.934599
CD8+ Exhausted	PTMS	1.62e-85	5.92e-81	0.718246
CD8+ Exhausted	CD27	8.33e-85	3.05e-80	0.825166
CD8+ Exhausted	HLA-DMA	5.9e-84	2.16e-79	0.624377
CD8+ Exhausted	ITGAE	1.16e-83	4.24e-79	1.01787
CD8+ Exhausted	CTPS1	1.36e-82	4.97e-78	0.7169
CD8+ Exhausted	SFMBT2	4.29e-82	1.57e-77	1.03812
CD8+ Exhausted	TRAF5	2.52e-81	9.23e-77	0.680642
CD8+ Exhausted	APOBEC3G	3.03e-81	1.11e-76	0.991338
CD8+ Exhausted	WARS	5.41e-81	1.98e-76	0.502537
CD8+ Exhausted	DGKH	1e-80	3.67e-76	0.683264
CD8+ Exhausted	HLA-DRB1	8.06e-80	2.95e-75	0.908398
CD8+ Exhausted	CCDC50	4.94e-79	1.81e-74	0.646109
CD8+ Exhausted	CAMKK2	1.85e-78	6.75e-74	0.46625
CD8+ Exhausted	PRKAG2	2.44e-78	8.93e-74	0.930554
CD8+ Exhausted	BICDL1	3.12e-78	1.14e-73	1.06254
CD8+ Exhausted	CEMIP2	3.53e-78	1.29e-73	1.14973
CD8+ Exhausted	CHPT1	1.32e-77	4.82e-73	0.916551
CD8+ Exhausted	STX11	1.38e-77	5.04e-73	0.68922
CD8+ Exhausted	STAT5A	2.02e-77	7.38e-73	0.714519
CD8+ Exhausted	IL21R	1.54e-75	5.63e-71	0.829939
CD8+ Exhausted	CCSER2	1.02e-73	3.73e-69	0.997173
CD8+ Exhausted	GRAMD1B	1.19e-73	4.35e-69	1.03525
CD8+ Exhausted	KLRC3	1.67e-73	6.12e-69	0.412395
CD8+ Exhausted	HOPX	8.5e-71	3.11e-66	0.837803
CD8+ Exhausted	SRRT	1.41e-70	5.17e-66	0.699539
CD8+ Exhausted	HLA-DRA	1.51e-70	5.54e-66	0.921883
CD8+ Exhausted	PTPRJ	2.06e-70	7.52e-66	0.987447
CD8+ Exhausted	JAML	2.12e-70	7.76e-66	0.519326
CD8+ Exhausted	PTPN11	3.6e-70	1.32e-65	0.627093
CD8+ Exhausted	ATP8A1	5.24e-70	1.92e-65	0.930046
CD8+ Exhausted	PTPN22	9.39e-70	3.44e-65	0.965527
CD8+ Exhausted	ASXL2	1.01e-69	3.69e-65	0.832878
CD8+ Exhausted	ADCY3	1.51e-68	5.51e-64	0.524528
CD8+ Exhausted	RDX	2.07e-68	7.59e-64	0.772029
CD8+ Exhausted	TNFSF9	2.67e-68	9.78e-64	0.519228
CD8+ Exhausted	FABP5	1.93e-67	7.08e-63	0.76941
CD8+ Exhausted	HNRNPLL	8.18e-67	2.99e-62	0.80966
CD8+ Exhausted	UBE2F	1.77e-66	6.48e-62	0.622788
CD8+ Exhausted	FAM3C	3.9e-66	1.43e-61	0.747882
CD8+ Exhausted	SLA2	4.05e-65	1.48e-60	0.712398
CD8+ Exhausted	SLA	5.76e-65	2.11e-60	0.827427
CD8+ Exhausted	SRGAP2C	7.22e-65	2.64e-60	0.406354
CD8+ Exhausted	IRF4	9.82e-65	3.6e-60	0.572949
CD8+ Exhausted	RFTN1	3.73e-64	1.36e-59	0.945817
CD8+ Exhausted	GTF3C1	5.96e-64	2.18e-59	0.492965
CD8+ Exhausted	OTULIN	7.44e-64	2.72e-59	0.640432
CD8+ Exhausted	LAYN	2.74e-63	1e-58	0.559157
CD8+ Exhausted	JARID2	3.2e-63	1.17e-58	0.874695
CD8+ Exhausted	CHKA	6.54e-63	2.39e-58	0.723819
CD8+ Exhausted	MSI2	1.46e-62	5.34e-58	0.937638
CD8+ Exhausted	HAVCR2	1.51e-62	5.54e-58	0.604999
CD8+ Exhausted	HLA-DQB1	2.18e-62	7.99e-58	0.582006
CD8+ Exhausted	GLCCI1	4.59e-62	1.68e-57	1.02806
CD8+ Exhausted	TBC1D2B	5.78e-62	2.12e-57	0.664829
CD8+ Exhausted	ATXN1	6.88e-62	2.52e-57	0.840524
CD8+ Exhausted	SEC24A	2e-61	7.33e-57	0.567571
CD8+ Exhausted	MXRA7	2.08e-60	7.6e-56	0.45542
CD8+ Exhausted	DLEU2	5.11e-60	1.87e-55	1.06812
CD8+ Exhausted	AFAP1	1.95e-59	7.14e-55	0.582483
CD8+ Exhausted	DUSP5	4.99e-59	1.83e-54	0.642534
CD8+ Exhausted	LYN	9.51e-59	3.48e-54	0.418699
CD8+ Exhausted	GAPDH	1.26e-58	4.62e-54	0.926778
CD8+ Exhausted	PAM	6.64e-58	2.43e-53	0.753168
CD8+ Exhausted	TNFRSF1B	9.4e-58	3.44e-53	0.74518
CD8+ Exhausted	PLEKHA2	1.23e-57	4.5e-53	0.785531
CD8+ Exhausted	LRMP	1.38e-57	5.03e-53	0.628903
CD8+ Exhausted	IGFLR1	1.73e-57	6.32e-53	0.607083
CD8+ Exhausted	TMPO	8.28e-57	3.03e-52	0.694812
CD8+ Exhausted	KLRK1	9.61e-57	3.52e-52	0.537865
CD8+ Exhausted	BCL2L11	1.08e-56	3.94e-52	0.619131
CD8+ Exhausted	MAP3K8	1.56e-56	5.71e-52	0.696437
CD8+ Exhausted	RANBP2	3.38e-56	1.24e-51	0.937438
CD8+ Exhausted	NUCB2	2.72e-55	9.95e-51	0.741221
CD8+ Exhausted	FNBP1	3.41e-55	1.25e-50	0.775218
CD8+ Exhausted	HLA-DPA1	4.78e-55	1.75e-50	0.678971
CD8+ Exhausted	PCED1B	5.71e-55	2.09e-50	0.785303
CD8+ Exhausted	AL137856.1	8.45e-55	3.09e-50	0.596095
CD8+ Exhausted	COTL1	1.24e-54	4.52e-50	0.731962
CD8+ Exhausted	PARK7	3.59e-54	1.31e-49	0.770751
CD8+ Exhausted	TBL1X	5.51e-54	2.02e-49	0.667161
CD8+ Exhausted	STAT5B	1.36e-53	4.98e-49	0.81987
CD8+ Exhausted	MXD4	1.73e-53	6.34e-49	0.642402
CD8+ Exhausted	CBLB	4.06e-53	1.49e-48	0.786064
CD8+ Exhausted	ELMO1	6.22e-53	2.28e-48	0.78637
CD8+ Exhausted	HDAC4	7.82e-53	2.86e-48	0.63419
CD8+ Exhausted	CCDC138	1.16e-52	4.26e-48	0.793665
CD8+ Exhausted	CD74	2.87e-52	1.05e-47	0.682085
CD8+ Exhausted	MAP4K3	3.4e-52	1.24e-47	0.582943
CD8+ Exhausted	ZDHHC20	8.11e-52	2.97e-47	0.835379
CD8+ Exhausted	JMJD6	1.08e-51	3.95e-47	0.538248
CD8+ Exhausted	CHST12	2.48e-51	9.09e-47	0.521099
CD8+ Exhausted	ST3GAL5	6.39e-51	2.34e-46	0.621525
CD8+ Exhausted	COG7	7.83e-51	2.87e-46	0.503895
CD8+ Exhausted	SLC23A2	1.66e-50	6.07e-46	0.525417
CD8+ Exhausted	XCL1	5.74e-50	2.1e-45	0.789532
CD8+ Exhausted	RELB	1.34e-49	4.91e-45	0.616485
CD8+ Exhausted	ST8SIA1	1.6e-49	5.86e-45	0.589525
CD8+ Exhausted	TRAF1	2.41e-49	8.84e-45	0.62608
CD8+ Exhausted	MAP1LC3A	2.59e-49	9.47e-45	0.403825
CD8+ Exhausted	PPP1R16B	3.15e-49	1.15e-44	0.786627
CD8+ Exhausted	LAT2	3.51e-49	1.29e-44	0.279352
CD8+ Exhausted	CST7	6.35e-49	2.32e-44	0.562442
CD8+ Exhausted	TRPC4AP	6.73e-49	2.46e-44	0.633158
CD8+ Exhausted	AL390957.1	8.16e-49	2.99e-44	0.555959
CD8+ Exhausted	ENOSF1	8.18e-49	2.99e-44	0.461528
CD8+ Exhausted	HIVEP1	2.17e-48	7.96e-44	0.674
CD8+ Exhausted	UBE2W	2.83e-48	1.04e-43	0.516935
CD8+ Exhausted	ZBTB1	2.86e-48	1.05e-43	0.655484
CD8+ Exhausted	NIPAL3	3.88e-48	1.42e-43	0.583086
CD8+ Exhausted	RHBDF2	5.13e-48	1.88e-43	0.326278
CD8+ Exhausted	HLA-DPB1	1.07e-47	3.92e-43	0.568073
CD8+ Exhausted	EIF4E	1.1e-47	4.04e-43	0.541967
CD8+ Exhausted	BRF1	1.24e-47	4.56e-43	0.3266
CD8+ Exhausted	GPR18	1.41e-47	5.18e-43	0.386418
CD8+ Exhausted	TUBA4A	3.22e-47	1.18e-42	0.67069
CD8+ Exhausted	TTC1	3.42e-47	1.25e-42	0.527208
CD8+ Exhausted	FAM53B	3.53e-47	1.29e-42	0.44893
CD8+ Exhausted	PLAAT3	3.72e-47	1.36e-42	0.339317
CD8+ Exhausted	PPM1B	7.66e-47	2.81e-42	0.584764
CD8+ Exhausted	STAT3	1.08e-46	3.95e-42	0.795674
CD8+ Exhausted	ABI3	2.87e-46	1.05e-41	0.340246
CD8+ Exhausted	TG	5.06e-46	1.85e-41	0.445887
CD8+ Exhausted	PRKY	6.81e-46	2.49e-41	0.602446
CD8+ Exhausted	DPP8	1.83e-45	6.71e-41	0.454177
CD8+ Exhausted	GRK5	3.04e-45	1.11e-40	0.705244
CD8+ Exhausted	JAK1	4.18e-45	1.53e-40	0.63542
CD8+ Exhausted	VAV3	5.2e-45	1.9e-40	0.667705
CD8+ Exhausted	CTDP1	5.48e-45	2.01e-40	0.396828
CD8+ Exhausted	ABHD17B	1.47e-44	5.37e-40	0.626964
CD8+ Exhausted	CERS6	1.51e-44	5.54e-40	0.667522
CD8+ Exhausted	GMDS	1.61e-44	5.91e-40	0.629002
CD8+ Exhausted	AC009093.2	1.98e-44	7.26e-40	0.478154
CD8+ Exhausted	MCOLN2	2.04e-44	7.46e-40	0.561183
CD8+ Exhausted	TMEM70	2.75e-44	1.01e-39	0.366967
CD8+ Exhausted	NFIL3	4.98e-44	1.82e-39	0.516862
CD8+ Exhausted	PREP	5.39e-44	1.97e-39	0.495151
CD8+ Exhausted	TRIM8	1.06e-43	3.89e-39	0.38089
CD8+ Exhausted	RALA	1.25e-43	4.57e-39	0.631011
CD8+ Exhausted	UBE2M	1.43e-43	5.22e-39	0.56165
CD8+ Exhausted	SEMA4D	1.61e-43	5.88e-39	0.670556
CD8+ Exhausted	UBE2E3	2.45e-43	8.96e-39	0.598761
CD8+ Exhausted	SH3KBP1	2.52e-43	9.23e-39	0.646895
CD8+ Exhausted	OTUD4	3.42e-43	1.25e-38	0.470776
CD8+ Exhausted	ERICH1	4.31e-43	1.58e-38	0.49066
CD8+ Exhausted	ACSF3	4.93e-43	1.8e-38	0.317771
CD8+ Exhausted	ABR	9.7e-43	3.55e-38	0.463905
CD8+ Exhausted	PDE7A	1.67e-42	6.1e-38	0.671326
CD8+ Exhausted	PSMD13	2.18e-42	7.96e-38	0.454609
CD8+ Exhausted	ACSL1	2.26e-42	8.28e-38	0.36248
CD8+ Exhausted	SPAG1	2.58e-42	9.45e-38	0.541905
CD8+ Exhausted	FYN	3.11e-42	1.14e-37	0.563961
CD8+ Exhausted	PLEKHO1	4.02e-42	1.47e-37	0.479108
CD8+ Exhausted	NIN	6.05e-42	2.22e-37	0.603498
CD8+ Exhausted	CMIP	9.67e-42	3.54e-37	0.594275
CD8+ Exhausted	TET2	1.42e-41	5.21e-37	0.612537
CD8+ Exhausted	PTPN6	1.92e-41	7.02e-37	0.320481
CD8+ Exhausted	TRIM24	1.93e-41	7.08e-37	0.581315
CD8+ Exhausted	RNF115	2.73e-41	9.99e-37	0.543155
CD8+ Exhausted	GALM	3.39e-41	1.24e-36	0.475782
CD8+ Exhausted	EZH2	4.65e-41	1.7e-36	0.493901
CD8+ Exhausted	TOPORS	4.84e-41	1.77e-36	0.519238
CD8+ Exhausted	R3HDM1	5.32e-41	1.95e-36	0.510096
CD8+ Exhausted	NOCT	7.43e-41	2.72e-36	0.395137
CD8+ Exhausted	RASGEF1B	7.75e-41	2.84e-36	0.428518
CD8+ Exhausted	PIK3AP1	1.17e-40	4.27e-36	0.377685
CD8+ Exhausted	RAPGEF1	1.31e-40	4.8e-36	0.499332
CD8+ Exhausted	KPNA2	1.48e-40	5.42e-36	0.525307
CD8+ Exhausted	PRKCA	1.49e-40	5.45e-36	0.849745
CD8+ Exhausted	SIPA1L1	1.65e-40	6.04e-36	0.599138
CD8+ Exhausted	TRGC2	1.96e-40	7.19e-36	0.590742
CD8+ Exhausted	TBCD	2.63e-40	9.62e-36	0.376522
CD8+ Exhausted	CD200R1	3.78e-40	1.38e-35	0.615174
CD8+ Exhausted	ZNRF1	7.2e-40	2.64e-35	0.520364
CD8+ Exhausted	ARNT	1.15e-39	4.22e-35	0.320371
CD8+ Exhausted	CNOT2	1.31e-39	4.78e-35	0.654106
CD8+ Exhausted	LDLRAD4	2.51e-39	9.2e-35	0.692922
CD8+ Exhausted	DDX3Y	3.35e-39	1.23e-34	0.576027
CD8+ Exhausted	FRMD4A	4.91e-39	1.8e-34	0.587155
CD8+ Exhausted	N4BP2L1	4.95e-39	1.81e-34	0.537546
CD8+ Exhausted	TRPS1	5.11e-39	1.87e-34	0.626434
CD8+ Exhausted	WWC3	5.8e-39	2.12e-34	0.291602
CD8+ Exhausted	TRAT1	6.21e-39	2.27e-34	0.502844
CD8+ Exhausted	CENPF	6.72e-39	2.46e-34	0.413533
CD8+ Exhausted	OPA1	1.12e-38	4.11e-34	0.523727
CD8+ Exhausted	SIK2	5.67e-38	2.08e-33	0.551776
CD8+ Exhausted	PWWP2A	6.6e-38	2.41e-33	0.327304
CD8+ Exhausted	SGPP2	7.07e-38	2.59e-33	0.490919
CD8+ Exhausted	GPR137B	9e-38	3.29e-33	0.382151
CD8+ Exhausted	ID3	1.09e-37	4e-33	0.641322
CD8+ Exhausted	NAA50	1.16e-37	4.24e-33	0.466378
CD8+ Exhausted	GLUD1	1.26e-37	4.61e-33	0.782873
CD8+ Exhausted	IL2RB	1.28e-37	4.69e-33	0.41874
CD8+ Exhausted	MIR4435-2HG	1.35e-37	4.96e-33	0.483044
CD8+ Exhausted	ARID4B	1.62e-37	5.93e-33	0.608615
CD8+ Exhausted	CPT1A	4.51e-37	1.65e-32	0.367992
CD8+ Exhausted	BCAS4	4.59e-37	1.68e-32	0.260431
CD8+ Exhausted	CLIC3	4.64e-37	1.7e-32	0.44254
CD8+ Exhausted	TMEM39A	4.88e-37	1.79e-32	0.399965
CD8+ Exhausted	MARK3	5.41e-37	1.98e-32	0.475158
CD8+ Exhausted	RGS1	5.71e-37	2.09e-32	0.549303
CD8+ Exhausted	HMGN3	6.14e-37	2.25e-32	0.423514
CD8+ Exhausted	IKZF3	8.76e-37	3.21e-32	0.538163
CD8+ Exhausted	MFSD6	9.06e-37	3.32e-32	0.433935
CD8+ Exhausted	FRYL	9.64e-37	3.53e-32	0.624028
CD8+ Exhausted	SEC14L1	1.52e-36	5.58e-32	0.522768
CD8+ Exhausted	EIF4EBP1	1.66e-36	6.06e-32	0.296994
CD8+ Exhausted	CCND2	2.65e-36	9.69e-32	0.608332
CD8+ Exhausted	CCDC93	4.01e-36	1.47e-31	0.526081
CD8+ Exhausted	RASGRP1	4.09e-36	1.5e-31	0.564519
CD8+ Exhausted	SLC38A1	4.94e-36	1.81e-31	0.605221
CD8+ Exhausted	SETX	5.08e-36	1.86e-31	0.547207
CD8+ Exhausted	CTSW	6.35e-36	2.32e-31	0.306953
CD8+ Exhausted	CARS	6.64e-36	2.43e-31	0.413338
CD8+ Exhausted	PRDM1	8.14e-36	2.98e-31	0.534658
CD8+ Exhausted	PIM3	8.81e-36	3.23e-31	0.59879
CD8+ Exhausted	XCL2	8.9e-36	3.26e-31	0.813149
CD8+ Exhausted	CHST11	1.12e-35	4.12e-31	0.559912
CD8+ Exhausted	SMG1	1.41e-35	5.16e-31	0.495026
CD8+ Exhausted	CLEC2D	1.6e-35	5.87e-31	0.59955
CD8+ Exhausted	DUSP16	2.17e-35	7.96e-31	0.540734
CD8+ Exhausted	ACACA	6.25e-35	2.29e-30	0.406958
CD8+ Exhausted	FAM177A1	7.82e-35	2.86e-30	0.580018
CD8+ Exhausted	MNAT1	9.42e-35	3.45e-30	0.514557
CD8+ Exhausted	IQGAP2	9.6e-35	3.51e-30	0.573288
CD8+ Exhausted	MIR181A1HG	1.06e-34	3.88e-30	0.379073
CD8+ Exhausted	PEX14	1.21e-34	4.41e-30	0.433347
CD8+ Exhausted	MLLT3	1.27e-34	4.65e-30	0.610013
CD8+ Exhausted	CRIM1	1.4e-34	5.14e-30	0.408326
CD8+ Exhausted	SS18	2.04e-34	7.48e-30	0.44006
CD8+ Exhausted	CCL5	2.1e-34	7.7e-30	0.432322
CD8+ Exhausted	RIC8A	2.14e-34	7.83e-30	0.319425
CD8+ Exhausted	GSPT1	2.47e-34	9.05e-30	0.528855
CD8+ Exhausted	FASLG	2.52e-34	9.22e-30	0.294108
CD8+ Exhausted	SUCO	2.65e-34	9.7e-30	0.365586
CD8+ Exhausted	AGFG1	3.34e-34	1.22e-29	0.413866
CD8+ Exhausted	PIK3C2A	3.49e-34	1.28e-29	0.435303
CD8+ Exhausted	ARHGAP9	3.79e-34	1.39e-29	0.344732
CD8+ Exhausted	KAT6B	4.17e-34	1.53e-29	0.497031
CD8+ Exhausted	YEATS2	5.1e-34	1.87e-29	0.27462
CD8+ Exhausted	SMARCAD1	5.79e-34	2.12e-29	0.38225
CD8+ Exhausted	SCAPER	6.15e-34	2.25e-29	0.484525
CD8+ Exhausted	ESYT2	7.84e-34	2.87e-29	0.751438
CD8+ Exhausted	LUC7L2	9.05e-34	3.31e-29	0.44797
CD8+ Exhausted	AK3	9.05e-34	3.31e-29	0.278853
CD8+ Exhausted	LRBA	9.65e-34	3.53e-29	0.629177
CD8+ Exhausted	TENT4B	9.75e-34	3.57e-29	0.455461
CD8+ Exhausted	MED14	1.05e-33	3.85e-29	0.363534
CD8+ Exhausted	N4BP1	1.34e-33	4.91e-29	0.546605
CD8+ Exhausted	MTHFD1L	1.57e-33	5.74e-29	0.435732
CD8+ Exhausted	PDE4D	1.61e-33	5.89e-29	0.458108
CD8+ Exhausted	RNF38	2.17e-33	7.93e-29	0.502622
CD8+ Exhausted	USP9X	3.19e-33	1.17e-28	0.467415
CD8+ Exhausted	PRR5L	3.94e-33	1.44e-28	0.290173
CD8+ Exhausted	TIGAR	4.38e-33	1.6e-28	0.306258
CD8+ Exhausted	MAN1A1	4.45e-33	1.63e-28	0.503225
CD8+ Exhausted	CCDC141	4.88e-33	1.79e-28	0.29352
CD8+ Exhausted	SAR1B	5.42e-33	1.98e-28	0.360114
CD8+ Exhausted	ACSL4	5.8e-33	2.12e-28	0.338913
CD8+ Exhausted	GTPBP1	6.94e-33	2.54e-28	0.355244
CD8+ Exhausted	MAP4	7.3e-33	2.67e-28	0.485651
CD8+ Exhausted	POLR1E	9.1e-33	3.33e-28	0.41412
CD8+ Exhausted	THOC1	1.08e-32	3.94e-28	0.336647
CD8+ Exhausted	FAM118A	1.37e-32	5.01e-28	0.359915
CD8+ Exhausted	TRAPPC10	3.23e-32	1.18e-27	0.392365
CD8+ Exhausted	TRIM26	3.29e-32	1.21e-27	0.334704
CD8+ Exhausted	GTF2I	3.66e-32	1.34e-27	0.354552
CD8+ Exhausted	UBC	6.18e-32	2.26e-27	0.455275
CD8+ Exhausted	MARK2	9.25e-32	3.39e-27	0.328706
CD8+ Exhausted	NAP1L4	1.03e-31	3.77e-27	0.524616
CD8+ Exhausted	SYTL3	1.58e-31	5.79e-27	0.474376
CD8+ Exhausted	USP11	1.69e-31	6.17e-27	0.304454
CD8+ Exhausted	NR4A2	1.69e-31	6.18e-27	0.509256
CD8+ Exhausted	RBM38	1.72e-31	6.28e-27	0.353467
CD8+ Exhausted	PPM1G	2.12e-31	7.75e-27	0.485034
CD8+ Exhausted	FAM13B	2.14e-31	7.82e-27	0.349541
CD8+ Exhausted	CHIC2	2.32e-31	8.48e-27	0.43803
CD8+ Exhausted	CNOT6L	2.42e-31	8.85e-27	0.474124
CD8+ Exhausted	IGF2R	3.63e-31	1.33e-26	0.407197
CD8+ Exhausted	TRAF3	4.02e-31	1.47e-26	0.493376
CD8+ Exhausted	PTPRA	5.51e-31	2.02e-26	0.462709
CD8+ Exhausted	TENT2	5.6e-31	2.05e-26	0.431841
CD8+ Exhausted	AGO2	5.74e-31	2.1e-26	0.423803
CD8+ Exhausted	NFATC1	5.92e-31	2.17e-26	0.38111
CD8+ Exhausted	SPATS2L	6.89e-31	2.52e-26	0.324423
CD8+ Exhausted	FAM102B	8.38e-31	3.07e-26	0.529612
CD8+ Exhausted	ZNF638	1.01e-30	3.7e-26	0.434987
CD8+ Exhausted	EMD	1.19e-30	4.36e-26	0.301636
CD8+ Exhausted	TLK1	1.3e-30	4.77e-26	0.51026
CD8+ Exhausted	THRAP3	1.4e-30	5.13e-26	0.442476
CD8+ Exhausted	ICOS	1.44e-30	5.27e-26	0.450201
CD8+ Exhausted	SDE2	1.5e-30	5.48e-26	0.31777
CD8+ Exhausted	GALNT1	2.33e-30	8.54e-26	0.29222
CD8+ Exhausted	REL	2.5e-30	9.16e-26	0.637366
CD8+ Exhausted	CHD1	2.59e-30	9.49e-26	0.559635
CD8+ Exhausted	GPD2	2.68e-30	9.79e-26	0.340244
CD8+ Exhausted	NOP58	3.08e-30	1.13e-25	0.512944
CD8+ Exhausted	PHLDA1	3.58e-30	1.31e-25	0.317138
CD8+ Exhausted	PSME4	3.64e-30	1.33e-25	0.342968
CD8+ Exhausted	TTN	3.64e-30	1.33e-25	0.283287
CD8+ Exhausted	HCG17	5.02e-30	1.84e-25	0.323957
CD8+ Exhausted	CCNY	5.13e-30	1.88e-25	0.464102
CD8+ Exhausted	NUP98	5.47e-30	2e-25	0.398774
CD8+ Exhausted	SNX14	5.53e-30	2.02e-25	0.272038
CD8+ Exhausted	ATP11A	7.12e-30	2.61e-25	0.338309
CD8+ Exhausted	AC108863.2	7.96e-30	2.91e-25	0.307006
CD8+ Exhausted	LDHA	1.01e-29	3.68e-25	0.508213
CD8+ Exhausted	PACSIN2	1.04e-29	3.8e-25	0.457488
CD8+ Exhausted	UTY	1.04e-29	3.8e-25	0.420924
CD8+ Exhausted	YTHDC2	1.1e-29	4.02e-25	0.408852
CD8+ Exhausted	NFATC2	1.23e-29	4.51e-25	0.515936
CD8+ Exhausted	GBP2	1.24e-29	4.54e-25	0.38253
CD8+ Exhausted	TAX1BP1	1.6e-29	5.84e-25	0.448004
CD8+ Exhausted	AKAP13	1.63e-29	5.96e-25	0.458593
CD8+ Exhausted	EP300	1.68e-29	6.15e-25	0.34568
CD8+ Exhausted	SH2D2A	1.83e-29	6.69e-25	0.314429
CD8+ Exhausted	INTS7	2.13e-29	7.78e-25	0.311849
CD8+ Exhausted	RMND5A	2.14e-29	7.83e-25	0.317321
CD8+ Exhausted	SLC7A1	2.18e-29	7.97e-25	0.367371
CD8+ Exhausted	SIRPG	2.19e-29	8.01e-25	0.267939
CD8+ Exhausted	SURF4	2.62e-29	9.59e-25	0.37981
CD8+ Exhausted	MBD2	3.14e-29	1.15e-24	0.435822
CD8+ Exhausted	MPHOSPH9	6.42e-29	2.35e-24	0.347144
CD8+ Exhausted	NFKB1	6.45e-29	2.36e-24	0.508488
CD8+ Exhausted	TGIF2	7.75e-29	2.84e-24	0.326775
CD8+ Exhausted	GNA13	9.26e-29	3.39e-24	0.405709
CD8+ Exhausted	NPLOC4	9.45e-29	3.46e-24	0.333686
CD8+ Exhausted	SLFN12L	9.76e-29	3.57e-24	0.407234
CD8+ Exhausted	FOXK1	1.34e-28	4.91e-24	0.333988
CD8+ Exhausted	LMBR1	1.47e-28	5.37e-24	0.455521
CD8+ Exhausted	NINJ1	1.61e-28	5.91e-24	0.344744
CD8+ Exhausted	IDI1	1.93e-28	7.06e-24	0.489159
CD8+ Exhausted	ZNF644	2.06e-28	7.53e-24	0.405134
CD8+ Exhausted	UBE2O	2.15e-28	7.88e-24	0.332154
CD8+ Exhausted	ANKIB1	2.37e-28	8.68e-24	0.392804
CD8+ Exhausted	COG5	2.43e-28	8.91e-24	0.422503
CD8+ Exhausted	SEC24B	2.47e-28	9.03e-24	0.350733
CD8+ Exhausted	KDM7A	2.61e-28	9.55e-24	0.436526
CD8+ Exhausted	FRS2	2.72e-28	9.96e-24	0.350302
CD8+ Exhausted	MTFR1	2.93e-28	1.07e-23	0.340597
CD8+ Exhausted	ARL8B	2.99e-28	1.09e-23	0.379361
CD8+ Exhausted	LINC00963	3.03e-28	1.11e-23	0.282897
CD8+ Exhausted	SETD2	3.4e-28	1.25e-23	0.411152
CD8+ Exhausted	RC3H1	5.23e-28	1.91e-23	0.410331
CD8+ Exhausted	EDARADD	5.4e-28	1.98e-23	0.283724
CD8+ Exhausted	TBL1XR1	6.32e-28	2.31e-23	0.485253
CD8+ Exhausted	OASL	6.5e-28	2.38e-23	0.316779
CD8+ Exhausted	CDKN2A	6.76e-28	2.47e-23	0.269261
CD8+ Exhausted	PPP1CC	6.83e-28	2.5e-23	0.357134
CD8+ Exhausted	RNMT	1.5e-27	5.5e-23	0.360747
CD8+ Exhausted	MED15	1.52e-27	5.56e-23	0.297497
CD8+ Exhausted	TAF15	1.92e-27	7.01e-23	0.348097
CD8+ Exhausted	SERPINB1	2.28e-27	8.36e-23	0.398042
CD8+ Exhausted	CSNK1D	2.8e-27	1.03e-22	0.340095
CD8+ Exhausted	RALGAPA1	2.94e-27	1.08e-22	0.436495
CD8+ Exhausted	TFCP2	3.5e-27	1.28e-22	0.336649
CD8+ Exhausted	NBEAL1	3.67e-27	1.34e-22	0.392594
CD8+ Exhausted	MEF2D	4.41e-27	1.62e-22	0.271969
CD8+ Exhausted	WDR37	4.99e-27	1.83e-22	0.463403
CD8+ Exhausted	IFRD1	6.05e-27	2.21e-22	0.458582
CD8+ Exhausted	GFPT1	6.28e-27	2.3e-22	0.379535
CD8+ Exhausted	XRN1	6.45e-27	2.36e-22	0.425109
CD8+ Exhausted	UBE3C	6.71e-27	2.45e-22	0.33103
CD8+ Exhausted	TP53BP1	7.71e-27	2.82e-22	0.2805
CD8+ Exhausted	ETFA	8.1e-27	2.96e-22	0.315318
CD8+ Exhausted	HMCES	9.46e-27	3.46e-22	0.30466
CD8+ Exhausted	KDM2A	1.08e-26	3.93e-22	0.3829
CD8+ Exhausted	CREM	1.26e-26	4.61e-22	0.470629
CD8+ Exhausted	LBH	1.41e-26	5.16e-22	0.410443
CD8+ Exhausted	ATP6V1A	1.42e-26	5.2e-22	0.274421
CD8+ Exhausted	R3HCC1L	1.51e-26	5.52e-22	0.355657
CD8+ Exhausted	CASP3	1.53e-26	5.58e-22	0.284465
CD8+ Exhausted	PPP1R2	1.83e-26	6.69e-22	0.488145
CD8+ Exhausted	UHMK1	1.89e-26	6.92e-22	0.282366
CD8+ Exhausted	USP24	2.08e-26	7.61e-22	0.299345
CD8+ Exhausted	LCORL	2.14e-26	7.83e-22	0.306959
CD8+ Exhausted	CLASP1	2.22e-26	8.11e-22	0.399149
CD8+ Exhausted	ACOT9	2.23e-26	8.18e-22	0.306868
CD8+ Exhausted	ADNP	2.3e-26	8.42e-22	0.316914
CD8+ Exhausted	SUSD6	2.59e-26	9.47e-22	0.332426
CD8+ Exhausted	SACM1L	2.92e-26	1.07e-21	0.381754
CD8+ Exhausted	SP140	3.09e-26	1.13e-21	0.360597
CD8+ Exhausted	MSN	3.12e-26	1.14e-21	0.469361
CD8+ Exhausted	ITGAL	3.35e-26	1.23e-21	0.407386
CD8+ Exhausted	ARFIP1	3.43e-26	1.26e-21	0.292171
CD8+ Exhausted	PARP4	4.18e-26	1.53e-21	0.338598
CD8+ Exhausted	ATXN10	4.36e-26	1.6e-21	0.276078
CD8+ Exhausted	TBK1	4.36e-26	1.6e-21	0.282189
CD8+ Exhausted	SMARCC1	4.5e-26	1.65e-21	0.32485
CD8+ Exhausted	ANKRD17	5.02e-26	1.84e-21	0.453119
CD8+ Exhausted	AP3B1	5.15e-26	1.89e-21	0.30953
CD8+ Exhausted	CPB2-AS1	5.75e-26	2.1e-21	0.393236
CD8+ Exhausted	CARHSP1	5.76e-26	2.11e-21	0.303991
CD8+ Exhausted	MON2	6.02e-26	2.2e-21	0.324565
CD8+ Exhausted	UAP1	6.44e-26	2.36e-21	0.335719
CD8+ Exhausted	RNF216	6.57e-26	2.4e-21	0.333903
CD8+ Exhausted	TBC1D22A	7.06e-26	2.58e-21	0.421538
CD8+ Exhausted	TMEM181	7.99e-26	2.93e-21	0.330565
CD8+ Exhausted	FKBP1A	8.08e-26	2.96e-21	0.320081
CD8+ Exhausted	LRCH3	9.28e-26	3.4e-21	0.291655
CD8+ Exhausted	YARS	9.29e-26	3.4e-21	0.253026
CD8+ Exhausted	PRKX	9.82e-26	3.59e-21	0.41813
CD8+ Exhausted	AP3S1	1e-25	3.66e-21	0.349544
CD8+ Exhausted	AC016831.7	1.03e-25	3.75e-21	0.366665
CD8+ Exhausted	KDM2B	1.03e-25	3.76e-21	0.297539
CD8+ Exhausted	B3GNT2	1.09e-25	4e-21	0.312013
CD8+ Exhausted	CMC2	1.16e-25	4.26e-21	0.282631
CD8+ Exhausted	TRIM13	1.27e-25	4.63e-21	0.344666
CD8+ Exhausted	SOD1	1.31e-25	4.8e-21	0.581179
CD8+ Exhausted	ATP5F1C	1.43e-25	5.23e-21	0.290319
CD8+ Exhausted	PTPRC	1.44e-25	5.26e-21	0.363851
CD8+ Exhausted	ARMCX3	1.71e-25	6.27e-21	0.255457
CD8+ Exhausted	MIS18BP1	2.19e-25	8.02e-21	0.310235
CD8+ Exhausted	SPTAN1	2.51e-25	9.19e-21	0.414782
CD8+ Exhausted	SNTB1	2.66e-25	9.72e-21	0.339896
CD8+ Exhausted	CERS5	2.66e-25	9.72e-21	0.283669
CD8+ Exhausted	PREX1	2.85e-25	1.04e-20	0.39544
CD8+ Exhausted	PARL	2.93e-25	1.07e-20	0.272124
CD8+ Exhausted	NPEPPS	3.31e-25	1.21e-20	0.309785
CD8+ Exhausted	GNPTAB	3.91e-25	1.43e-20	0.381066
CD8+ Exhausted	DTNB	4.29e-25	1.57e-20	0.328226
CD8+ Exhausted	TACC1	4.3e-25	1.57e-20	0.30207
CD8+ Exhausted	SCAF8	4.43e-25	1.62e-20	0.304038
CD8+ Exhausted	PEX3	4.78e-25	1.75e-20	0.271417
CD8+ Exhausted	SMARCA5	5.37e-25	1.97e-20	0.377594
CD8+ Exhausted	TIAM2	5.94e-25	2.17e-20	0.305377
CD8+ Exhausted	HIF1A	7.44e-25	2.72e-20	0.372725
CD8+ Exhausted	ATP1B3	9.29e-25	3.4e-20	0.393107
CD8+ Exhausted	KIF5B	9.72e-25	3.56e-20	0.336071
CD8+ Exhausted	BUB3	1.03e-24	3.77e-20	0.283569
CD8+ Exhausted	FOXJ3	1.11e-24	4.06e-20	0.352081
CD8+ Exhausted	RAD23B	1.15e-24	4.22e-20	0.358483
CD8+ Exhausted	ZNF410	1.27e-24	4.65e-20	0.298715
CD8+ Exhausted	AGPS	1.39e-24	5.1e-20	0.299082
CD8+ Exhausted	CRK	1.69e-24	6.18e-20	0.284176
CD8+ Exhausted	ARHGAP25	1.77e-24	6.49e-20	0.378886
CD8+ Exhausted	SPPL2A	1.91e-24	7.01e-20	0.29173
CD8+ Exhausted	AFTPH	1.96e-24	7.18e-20	0.264009
CD8+ Exhausted	ATAD2B	1.98e-24	7.26e-20	0.29547
CD8+ Exhausted	HCG18	2e-24	7.31e-20	0.263284
CD8+ Exhausted	PUM1	2.13e-24	7.79e-20	0.332577
CD8+ Exhausted	TRIM33	2.15e-24	7.86e-20	0.318437
CD8+ Exhausted	ATP9B	2.25e-24	8.24e-20	0.326348
CD8+ Exhausted	UIMC1	2.27e-24	8.3e-20	0.321255
CD8+ Exhausted	PDIA6	2.27e-24	8.3e-20	0.398385
CD8+ Exhausted	SECISBP2L	2.31e-24	8.45e-20	0.255604
CD8+ Exhausted	HECTD4	3.98e-24	1.46e-19	0.319979
CD8+ Exhausted	PPP2R5A	4.39e-24	1.61e-19	0.379105
CD8+ Exhausted	CAB39	4.47e-24	1.63e-19	0.383154
CD8+ Exhausted	TRPM7	5.65e-24	2.07e-19	0.394397
CD8+ Exhausted	MCM6	5.68e-24	2.08e-19	0.261168
CD8+ Exhausted	CDK2AP2	6.06e-24	2.22e-19	0.353619
CD8+ Exhausted	WNK1	6.28e-24	2.3e-19	0.367684
CD8+ Exhausted	ATP2A2	6.51e-24	2.38e-19	0.276745
CD8+ Exhausted	NRDC	6.67e-24	2.44e-19	0.321584
CD8+ Exhausted	PSMF1	7.04e-24	2.58e-19	0.279698
CD8+ Exhausted	ANXA5	7.16e-24	2.62e-19	0.286532
CD8+ Exhausted	KDM6B	7.18e-24	2.63e-19	0.317031
CD8+ Exhausted	KANSL1	7.44e-24	2.72e-19	0.432455
CD8+ Exhausted	MFSD14A	8.32e-24	3.05e-19	0.319054
CD8+ Exhausted	PAK2	8.53e-24	3.12e-19	0.398982
CD8+ Exhausted	SLC1A4	9e-24	3.29e-19	0.464055
CD8+ Exhausted	DIP2A	9.22e-24	3.37e-19	0.339478
CD8+ Exhausted	CNIH1	9.39e-24	3.44e-19	0.313367
CD8+ Exhausted	NUP210	1.06e-23	3.87e-19	0.259105
CD8+ Exhausted	STAU1	1.08e-23	3.95e-19	0.34583
CD8+ Exhausted	BCL11B	1.12e-23	4.11e-19	0.483297
CD8+ Exhausted	CD82	1.2e-23	4.39e-19	0.336373
CD8+ Exhausted	NT5C2	1.29e-23	4.73e-19	0.325372
CD8+ Exhausted	MAP2K3	1.4e-23	5.13e-19	0.27219
CD8+ Exhausted	ETNK1	1.82e-23	6.67e-19	0.312571
CD8+ Exhausted	FBXW11	1.95e-23	7.13e-19	0.374889
CD8+ Exhausted	PUM2	2.06e-23	7.55e-19	0.353015
CD8+ Exhausted	VPS37B	2.17e-23	7.94e-19	0.325937
CD8+ Exhausted	SLC66A2	2.34e-23	8.57e-19	0.265782
CD8+ Exhausted	CUL5	2.49e-23	9.11e-19	0.26642
CD8+ Exhausted	ITGA4	2.51e-23	9.17e-19	0.494149
CD8+ Exhausted	USP48	2.57e-23	9.4e-19	0.283068
CD8+ Exhausted	MEF2A	2.88e-23	1.05e-18	0.299797
CD8+ Exhausted	RAF1	2.9e-23	1.06e-18	0.284426
CD8+ Exhausted	SENP2	3.29e-23	1.2e-18	0.259268
CD8+ Exhausted	ITCH	4.06e-23	1.48e-18	0.285091
CD8+ Exhausted	GTF2F2	4.8e-23	1.76e-18	0.265784
CD8+ Exhausted	EIF4G3	5.14e-23	1.88e-18	0.320636
CD8+ Exhausted	GATAD2B	6.08e-23	2.23e-18	0.311573
CD8+ Exhausted	SF3B2	7.07e-23	2.59e-18	0.267239
CD8+ Exhausted	UBE3A	7.54e-23	2.76e-18	0.344802
CD8+ Exhausted	KAT6A	8.92e-23	3.27e-18	0.410347
CD8+ Exhausted	PLCXD2	1.17e-22	4.3e-18	0.303857
CD8+ Exhausted	SGMS1	1.21e-22	4.43e-18	0.387069
CD8+ Exhausted	RBM5	1.31e-22	4.81e-18	0.283167
CD8+ Exhausted	IP6K2	1.45e-22	5.32e-18	0.284999
CD8+ Exhausted	USP33	1.48e-22	5.42e-18	0.261339
CD8+ Exhausted	PPP6R2	1.55e-22	5.66e-18	0.294834
CD8+ Exhausted	ZNF331	1.55e-22	5.66e-18	0.411713
CD8+ Exhausted	STRBP	1.62e-22	5.93e-18	0.284772
CD8+ Exhausted	ARL15	1.68e-22	6.14e-18	0.406383
CD8+ Exhausted	DZIP3	1.72e-22	6.28e-18	0.255043
CD8+ Exhausted	RALGDS	2.04e-22	7.48e-18	0.312866
CD8+ Exhausted	ADGRE5	2.24e-22	8.19e-18	0.34352
CD8+ Exhausted	GATA3	2.27e-22	8.33e-18	0.345002
CD8+ Exhausted	VCP	2.79e-22	1.02e-17	0.303514
CD8+ Exhausted	SENP5	3.04e-22	1.11e-17	0.286248
CD8+ Exhausted	ABCG1	3.14e-22	1.15e-17	0.321868
CD8+ Exhausted	BRD1	3.89e-22	1.42e-17	0.290433
CD8+ Exhausted	CEP57	4.01e-22	1.47e-17	0.274309
CD8+ Exhausted	SRSF2	5.02e-22	1.84e-17	0.369418
CD8+ Exhausted	GABARAPL1	5.04e-22	1.84e-17	0.317735
CD8+ Exhausted	RAB1A	5.11e-22	1.87e-17	0.300959
CD8+ Exhausted	BRAF	5.58e-22	2.04e-17	0.351946
CD8+ Exhausted	WARS2	5.65e-22	2.07e-17	0.289624
CD8+ Exhausted	TAB2	5.93e-22	2.17e-17	0.30676
CD8+ Exhausted	RGCC	6.66e-22	2.44e-17	0.559551
CD8+ Exhausted	FNBP4	7.12e-22	2.61e-17	0.321121
CD8+ Exhausted	NR2C2	7.7e-22	2.82e-17	0.253607
CD8+ Exhausted	MAP2K5	7.79e-22	2.85e-17	0.339771
CD8+ Exhausted	TERF2IP	9.61e-22	3.52e-17	0.343755
CD8+ Exhausted	BIRC6	1.11e-21	4.05e-17	0.321959
CD8+ Exhausted	UBR2	1.13e-21	4.15e-17	0.339384
CD8+ Exhausted	UBAP2	1.26e-21	4.6e-17	0.252404
CD8+ Exhausted	RAB5IF	1.42e-21	5.21e-17	0.337184
CD8+ Exhausted	PRDM2	1.53e-21	5.59e-17	0.35417
CD8+ Exhausted	MIR155HG	1.63e-21	5.97e-17	0.282986
CD8+ Exhausted	MAZ	1.64e-21	6e-17	0.262897
CD8+ Exhausted	CEBPZ	1.65e-21	6.02e-17	0.292533
CD8+ Exhausted	LRCH1	1.72e-21	6.29e-17	0.35858
CD8+ Exhausted	RAB2A	1.72e-21	6.31e-17	0.355051
CD8+ Exhausted	RBM33	1.94e-21	7.11e-17	0.254715
CD8+ Exhausted	ETF1	2.11e-21	7.73e-17	0.285485
CD8+ Exhausted	DLEU1	2.14e-21	7.83e-17	0.314566
CD8+ Exhausted	NEK1	2.53e-21	9.26e-17	0.55015
CD8+ Exhausted	ARAP2	2.55e-21	9.35e-17	0.412203
CD8+ Exhausted	OXCT1	2.77e-21	1.01e-16	0.322424
CD8+ Exhausted	STAT1	2.79e-21	1.02e-16	0.376632
CD8+ Exhausted	TESC	2.83e-21	1.04e-16	0.266459
CD8+ Exhausted	LARP4B	3.05e-21	1.12e-16	0.320512
CD8+ Exhausted	LSP1	3.74e-21	1.37e-16	0.302496
CD8+ Exhausted	PCGF5	3.82e-21	1.4e-16	0.320973
CD8+ Exhausted	UGCG	3.9e-21	1.43e-16	0.285399
CD8+ Exhausted	HLA-A	3.94e-21	1.44e-16	0.261725
CD8+ Exhausted	PMF1	4.77e-21	1.75e-16	0.267664
CD8+ Exhausted	HIBCH	5.05e-21	1.85e-16	0.263968
CD8+ Exhausted	ATRX	5.2e-21	1.9e-16	0.370706
CD8+ Exhausted	XPR1	5.21e-21	1.91e-16	0.254998
CD8+ Exhausted	CCPG1	5.24e-21	1.92e-16	0.337223
CD8+ Exhausted	MSL2	5.43e-21	1.99e-16	0.288153
CD8+ Exhausted	ECPAS	6.24e-21	2.28e-16	0.293159
CD8+ Exhausted	MOB1A	6.28e-21	2.3e-16	0.27718
CD8+ Exhausted	PITPNB	6.66e-21	2.44e-16	0.279347
CD8+ Exhausted	XYLT1	7.63e-21	2.79e-16	0.358404
CD8+ Exhausted	CD3D	9.58e-21	3.51e-16	0.349697
CD8+ Exhausted	NEDD9	1.09e-20	3.99e-16	0.33188
CD8+ Exhausted	CLASP2	1.11e-20	4.05e-16	0.299484
CD8+ Exhausted	46087	1.11e-20	4.08e-16	06:59:26.550000
CD8+ Exhausted	PLAAT4	1.2e-20	4.39e-16	0.357973
CD8+ Exhausted	STMN1	1.34e-20	4.9e-16	0.28342
CD8+ Exhausted	BRD4	1.44e-20	5.27e-16	0.278894
CD8+ Exhausted	LINC00649	1.77e-20	6.47e-16	0.279377
CD8+ Exhausted	ATG5	1.8e-20	6.59e-16	0.260451
CD8+ Exhausted	SRSF4	1.88e-20	6.89e-16	0.259383
CD8+ Exhausted	OLA1	1.92e-20	7.03e-16	0.268393
CD8+ Exhausted	CHD4	1.99e-20	7.29e-16	0.254087
CD8+ Exhausted	HLA-B	2.06e-20	7.55e-16	0.290707
CD8+ Exhausted	PSMB9	2.09e-20	7.63e-16	0.313906
CD8+ Exhausted	NCL	2.17e-20	7.94e-16	0.366955
CD8+ Exhausted	MOB4	2.24e-20	8.18e-16	0.301255
CD8+ Exhausted	ROCK1	2.27e-20	8.32e-16	0.347878
CD8+ Exhausted	GPATCH8	2.42e-20	8.86e-16	0.331871
CD8+ Exhausted	PDZD8	2.5e-20	9.17e-16	0.254436
CD8+ Exhausted	NDUFAF7	2.61e-20	9.54e-16	0.307503
CD8+ Exhausted	GDI2	2.64e-20	9.68e-16	0.282827
CD8+ Exhausted	PIKFYVE	2.82e-20	1.03e-15	0.280088
CD8+ Exhausted	UBE2R2	3.42e-20	1.25e-15	0.291468
CD8+ Exhausted	APPBP2	3.6e-20	1.32e-15	0.295737
CD8+ Exhausted	PPP6R3	3.6e-20	1.32e-15	0.286102
CD8+ Exhausted	EPC1	3.71e-20	1.36e-15	0.378141
CD8+ Exhausted	TMEM245	3.8e-20	1.39e-15	0.277511
CD8+ Exhausted	BIRC2	3.82e-20	1.4e-15	0.272876
CD8+ Exhausted	TRBC2	4.19e-20	1.53e-15	0.41791
CD8+ Exhausted	FIP1L1	4.53e-20	1.66e-15	0.253961
CD8+ Exhausted	PDE3B	5.1e-20	1.87e-15	0.631892
CD8+ Exhausted	LCOR	5.5e-20	2.01e-15	0.256432
CD8+ Exhausted	FBXW7	6.66e-20	2.44e-15	0.313659
CD8+ Exhausted	GNAS	6.96e-20	2.55e-15	0.327852
CD8+ Exhausted	ZFAND6	8.16e-20	2.99e-15	0.297415
CD8+ Exhausted	DCP1A	8.26e-20	3.02e-15	0.250966
CD8+ Exhausted	CDK13	8.52e-20	3.12e-15	0.324797
CD8+ Exhausted	RLF	8.66e-20	3.17e-15	0.29389
CD8+ Exhausted	RAB10	1.03e-19	3.77e-15	0.272685
CD8+ Exhausted	CDC73	1.09e-19	3.99e-15	0.30373
CD8+ Exhausted	CNTRL	1.11e-19	4.05e-15	0.287708
CD8+ Exhausted	PHF20L1	1.17e-19	4.26e-15	0.288164
CD8+ Exhausted	SRP54	1.26e-19	4.63e-15	0.290917
CD8+ Exhausted	WIPF2	2.04e-19	7.48e-15	0.318023
CD8+ Exhausted	GOLPH3	2.21e-19	8.09e-15	0.309764
CD8+ Exhausted	OGA	2.3e-19	8.43e-15	0.250753
CD8+ Exhausted	ITSN2	2.41e-19	8.8e-15	0.317148
CD8+ Exhausted	CCNI	2.66e-19	9.74e-15	0.345521
CD8+ Exhausted	RANBP9	2.83e-19	1.03e-14	0.264229
CD8+ Exhausted	CXCR6	2.84e-19	1.04e-14	0.290817
CD8+ Exhausted	DLG1	2.9e-19	1.06e-14	0.298159
CD8+ Exhausted	RB1CC1	3.47e-19	1.27e-14	0.25442
CD8+ Exhausted	ANKHD1	3.77e-19	1.38e-14	0.286942
CD8+ Exhausted	FOXO1	3.93e-19	1.44e-14	0.344533
CD8+ Exhausted	RFX7	4.17e-19	1.53e-14	0.3252
CD8+ Exhausted	CYB5R4	4.4e-19	1.61e-14	0.300352
CD8+ Exhausted	KLHL2	4.46e-19	1.63e-14	0.253681
CD8+ Exhausted	NFAT5	4.55e-19	1.66e-14	0.426071
CD8+ Exhausted	DDX10	5.44e-19	1.99e-14	0.292723
CD8+ Exhausted	MTHFD2	6.14e-19	2.25e-14	0.299036
CD8+ Exhausted	HECTD1	6.23e-19	2.28e-14	0.297731
CD8+ Exhausted	EID1	7.93e-19	2.9e-14	0.26689
CD8+ Exhausted	FOSL2	8.5e-19	3.11e-14	0.295105
CD8+ Exhausted	UBE2E1	8.93e-19	3.27e-14	0.260931
CD8+ Exhausted	PVT1	1.11e-18	4.06e-14	0.378144
CD8+ Exhausted	LRIG1	1.18e-18	4.32e-14	0.258704
CD8+ Exhausted	ALCAM	1.2e-18	4.39e-14	0.370375
CD8+ Exhausted	PKM	1.36e-18	4.99e-14	0.371273
CD8+ Exhausted	ARPC2	1.37e-18	5.03e-14	0.377881
CD8+ Exhausted	POMP	1.53e-18	5.6e-14	0.274139
CD8+ Exhausted	SET	1.82e-18	6.67e-14	0.312363
CD8+ Exhausted	CLCN3	1.85e-18	6.78e-14	0.269406
CD8+ Exhausted	SEPTIN7	2.27e-18	8.32e-14	0.304037
CD8+ Exhausted	RNF168	2.57e-18	9.41e-14	0.258175
CD8+ Exhausted	XRCC5	2.68e-18	9.81e-14	0.288666
CD8+ Exhausted	KIF21A	2.74e-18	1e-13	0.286523
CD8+ Exhausted	IRF1	3.17e-18	1.16e-13	0.356997
CD8+ Exhausted	GRB2	3.39e-18	1.24e-13	0.284265
CD8+ Exhausted	SEM1	3.76e-18	1.38e-13	0.265779
CD8+ Exhausted	SCAF11	4.27e-18	1.56e-13	0.397081
CD8+ Exhausted	KDM5A	4.34e-18	1.59e-13	0.255687
CD8+ Exhausted	TPI1	4.55e-18	1.67e-13	0.313289
CD8+ Exhausted	WAPL	5.01e-18	1.83e-13	0.260678
CD8+ Exhausted	WIPF1	5.35e-18	1.96e-13	0.309087
CD8+ Exhausted	BTAF1	6.25e-18	2.29e-13	0.258927
CD8+ Exhausted	LSM14A	6.6e-18	2.41e-13	0.270055
CD8+ Exhausted	NSD3	6.81e-18	2.49e-13	0.328315
CD8+ Exhausted	PPP1R12A	7.12e-18	2.61e-13	0.305982
CD8+ Exhausted	RBM6	7.46e-18	2.73e-13	0.254727
CD8+ Exhausted	PHACTR4	7.5e-18	2.74e-13	0.285038
CD8+ Exhausted	ABHD17A	8.56e-18	3.13e-13	0.281063
CD8+ Exhausted	ATR	8.64e-18	3.16e-13	0.263418
CD8+ Exhausted	ATP5MC3	9.54e-18	3.49e-13	0.250669
CD8+ Exhausted	PFKFB3	1.09e-17	4e-13	0.296365
CD8+ Exhausted	PAFAH1B1	1.2e-17	4.4e-13	0.303311
CD8+ Exhausted	AGPAT5	1.28e-17	4.7e-13	0.255579
CD8+ Exhausted	HIVEP2	1.33e-17	4.88e-13	0.296656
CD8+ Exhausted	TRA2A	1.35e-17	4.94e-13	0.277229
CD8+ Exhausted	ZFR	1.45e-17	5.32e-13	0.253744
CD8+ Exhausted	TSPYL2	1.5e-17	5.5e-13	0.363946
CD8+ Exhausted	STAG2	1.87e-17	6.84e-13	0.2991
CD8+ Exhausted	PSME2	1.99e-17	7.29e-13	0.313004
CD8+ Exhausted	HNRNPR	2.48e-17	9.06e-13	0.271119
CD8+ Exhausted	PLXNC1	2.97e-17	1.09e-12	0.276619
CD8+ Exhausted	COP1	3.48e-17	1.28e-12	0.253951
CD8+ Exhausted	PSMA2	3.91e-17	1.43e-12	0.306398
CD8+ Exhausted	ADAM10	4e-17	1.46e-12	0.262184
CD8+ Exhausted	INO80	4.43e-17	1.62e-12	0.26378
CD8+ Exhausted	LRRC8D	4.51e-17	1.65e-12	0.255723
CD8+ Exhausted	SRSF7	4.66e-17	1.7e-12	0.328324
CD8+ Exhausted	FAF1	4.75e-17	1.74e-12	0.280396
CD8+ Exhausted	SIK3	5.49e-17	2.01e-12	0.285153
CD8+ Exhausted	HNRNPF	5.94e-17	2.17e-12	0.289709
CD8+ Exhausted	SRRM1	6.73e-17	2.46e-12	0.30157
CD8+ Exhausted	DOCK8	7.36e-17	2.7e-12	0.305212
CD8+ Exhausted	PRPF40A	8.67e-17	3.17e-12	0.261166
CD8+ Exhausted	ABHD18	1.13e-16	4.12e-12	0.250237
CD8+ Exhausted	SND1	1.48e-16	5.41e-12	0.256987
CD8+ Exhausted	SLTM	1.5e-16	5.5e-12	0.287261
CD8+ Exhausted	ZMYM2	1.51e-16	5.52e-12	0.286587
CD8+ Exhausted	ARL6IP1	1.58e-16	5.79e-12	0.280298
CD8+ Exhausted	RUNX3	1.61e-16	5.91e-12	0.257476
CD8+ Exhausted	CDV3	1.73e-16	6.33e-12	0.278995
CD8+ Exhausted	ZNF148	1.88e-16	6.86e-12	0.295248
CD8+ Exhausted	ACAP2	1.94e-16	7.1e-12	0.296002
CD8+ Exhausted	PMEPA1	1.95e-16	7.15e-12	0.261938
CD8+ Exhausted	SCLT1	2.69e-16	9.86e-12	0.279778
CD8+ Exhausted	NCOR1	2.78e-16	1.02e-11	0.274709
CD8+ Exhausted	TRAC	4.57e-16	1.67e-11	0.310718
CD8+ Exhausted	ARF6	5.32e-16	1.95e-11	0.260029
CD8+ Exhausted	NR3C1	5.49e-16	2.01e-11	0.302286
CD8+ Exhausted	HNRNPA3	5.58e-16	2.04e-11	0.276099
CD8+ Exhausted	GHITM	6.22e-16	2.28e-11	0.257569
CD8+ Exhausted	CUL3	6.89e-16	2.52e-11	0.258
CD8+ Exhausted	KLF12	7.55e-16	2.76e-11	0.337205
CD8+ Exhausted	TTC17	9e-16	3.29e-11	0.272394
CD8+ Exhausted	SERBP1	9.35e-16	3.42e-11	0.289072
CD8+ Exhausted	YPEL5	1.18e-15	4.32e-11	0.321696
CD8+ Exhausted	EVL	1.42e-15	5.18e-11	0.3316
CD8+ Exhausted	RABGAP1L	1.67e-15	6.1e-11	0.308367
CD8+ Exhausted	RPS6KA3	2.31e-15	8.46e-11	0.261172
CD8+ Exhausted	MAP3K2	3.29e-15	1.2e-10	0.253511
CD8+ Exhausted	CD58	3.39e-15	1.24e-10	0.303242
CD8+ Exhausted	ALOX5AP	4.28e-15	1.57e-10	0.314832
CD8+ Exhausted	GNB1	4.43e-15	1.62e-10	0.298595
CD8+ Exhausted	PHIP	5.99e-15	2.19e-10	0.278462
CD8+ Exhausted	YAF2	7.77e-15	2.84e-10	0.256751
CD8+ Exhausted	ITGAV	8.48e-15	3.1e-10	0.259008
CD8+ Exhausted	PDIA3	9.79e-15	3.58e-10	0.295379
CD8+ Exhausted	MED13L	1.02e-14	3.73e-10	0.268172
CD8+ Exhausted	FAM49B	1.2e-14	4.38e-10	0.277533
CD8+ Exhausted	ITPR1	1.26e-14	4.61e-10	0.29824
CD8+ Exhausted	C9orf16	1.45e-14	5.32e-10	0.270022
CD8+ Exhausted	IARS	1.54e-14	5.63e-10	0.282354
CD8+ Exhausted	KMT2E	1.67e-14	6.11e-10	0.262591
CD8+ Exhausted	CTNNB1	1.69e-14	6.2e-10	0.267297
CD8+ Exhausted	CEP83	3.25e-14	1.19e-09	0.254322
CD8+ Exhausted	UBE2B	3.6e-14	1.32e-09	0.259073
CD8+ Exhausted	SUB1	6.51e-14	2.38e-09	0.278651
CD8+ Exhausted	MANBA	3.84e-13	1.41e-08	0.276615
CD8+ Exhausted	CD96	3.91e-13	1.43e-08	0.260379
CD8+ Exhausted	AAK1	5.77e-13	2.11e-08	0.288234
CD8+ Exhausted	SLC25A3	6.96e-13	2.55e-08	0.256512
CD8+ Exhausted	FNDC3A	9.86e-13	3.61e-08	0.266326
CD8+ Exhausted	ASH1L	1.06e-12	3.88e-08	0.262426
CD8+ Exhausted	PRKCQ	3.98e-12	1.46e-07	0.259627
CD8+ Exhausted	RPS26	8.04e-12	2.94e-07	0.262902
CD8+ Exhausted	HSPA5	2.7e-10	9.88e-06	0.273584
CD8+ Exhausted	HSP90B1	9.43e-10	3.45e-05	0.26301
CD8+ Stressed	MTRNR2L12	9.78e-170	3.58e-165	0.915897
CD8+ Stressed	THEMIS	1.7e-149	6.24e-145	1.8728
CD8+ Stressed	MALAT1	6.36e-143	2.33e-138	0.759638
CD8+ Stressed	ANKRD44	1.13e-127	4.15e-123	1.28674
CD8+ Stressed	CELF2	5.49e-113	2.01e-108	1.41066
CD8+ Stressed	ARHGAP15	6.72e-111	2.46e-106	1.1699
CD8+ Stressed	UTRN	1.07e-97	3.91e-93	1.0989
CD8+ Stressed	INPP4B	3.02e-96	1.11e-91	1.47939
CD8+ Stressed	MACF1	7.6e-86	2.78e-81	1.10843
CD8+ Stressed	MBNL1	3.58e-83	1.31e-78	0.903522
CD8+ Stressed	MT-ND2	1.17e-81	4.27e-77	0.650776
CD8+ Stressed	SKAP1	2.62e-79	9.59e-75	1.09377
CD8+ Stressed	ZBTB20	2.01e-77	7.34e-73	1.07883
CD8+ Stressed	PIP4K2A	1.26e-74	4.59e-70	1.2201
CD8+ Stressed	LRBA	3.39e-72	1.24e-67	23:54:16.007000
CD8+ Stressed	PARP8	7.62e-71	2.79e-66	1.07046
CD8+ Stressed	IKZF1	2.03e-70	7.44e-66	1.09051
CD8+ Stressed	MTRNR2L8	1.27e-69	4.64e-65	0.769697
CD8+ Stressed	CHST11	3.91e-69	1.43e-64	1.17644
CD8+ Stressed	LINC01934	7.26e-68	2.66e-63	1.34719
CD8+ Stressed	PRKCH	6.34e-65	2.32e-60	1.03323
CD8+ Stressed	MBD5	1.05e-64	3.83e-60	1.16183
CD8+ Stressed	TRERF1	1.28e-63	4.69e-59	1.02373
CD8+ Stressed	PCNX1	2.6e-60	9.53e-56	1.07573
CD8+ Stressed	ARID1B	1.29e-59	4.7e-55	0.88245
CD8+ Stressed	DOCK2	8.92e-59	3.26e-54	1.0304
CD8+ Stressed	KLF12	2.15e-58	7.85e-54	0.986651
CD8+ Stressed	HSPA1B	2.93e-57	1.07e-52	1.23575
CD8+ Stressed	ATM	9.49e-57	3.47e-52	1.04938
CD8+ Stressed	CEP85L	7.95e-56	2.91e-51	1.00873
CD8+ Stressed	SAMD3	8.75e-56	3.2e-51	1.13928
CD8+ Stressed	RESF1	5.77e-55	2.11e-50	0.978969
CD8+ Stressed	TNRC6B	1.27e-53	4.64e-49	0.786879
CD8+ Stressed	RIPOR2	4.41e-53	1.61e-48	1.18888
CD8+ Stressed	LINC00861	1.17e-52	4.27e-48	0.942775
CD8+ Stressed	TNFAIP8	3.08e-51	1.13e-46	0.971643
CD8+ Stressed	SNTB1	4.05e-51	1.48e-46	1.09663
CD8+ Stressed	USP25	4.91e-51	1.8e-46	0.959221
CD8+ Stressed	SLAMF6	6.66e-51	2.44e-46	0.842421
CD8+ Stressed	VPS13B	2.52e-50	9.21e-46	0.882494
CD8+ Stressed	ST6GAL1	2.56e-50	9.37e-46	1.01884
CD8+ Stressed	ARL15	2.98e-50	1.09e-45	0.96516
CD8+ Stressed	ARHGAP35	8e-50	2.93e-45	0.832965
CD8+ Stressed	SYNE2	1.11e-49	4.06e-45	0.771539
CD8+ Stressed	LPP	2.11e-49	7.71e-45	0.877652
CD8+ Stressed	STK39	4.66e-49	1.71e-44	1.0334
CD8+ Stressed	LCP2	4.69e-49	1.72e-44	0.955753
CD8+ Stressed	ARHGEF3	9e-49	3.3e-44	0.968917
CD8+ Stressed	TBC1D5	1.29e-48	4.71e-44	0.925758
CD8+ Stressed	DPYD	1.42e-48	5.2e-44	0.966267
CD8+ Stressed	RABGAP1L	1.45e-48	5.31e-44	0.883123
CD8+ Stressed	SLFN12L	2.37e-48	8.68e-44	0.968454
CD8+ Stressed	FAM172A	5.45e-48	1.99e-43	0.927294
CD8+ Stressed	SLC9A9	1.65e-47	6.04e-43	1.01731
CD8+ Stressed	GMDS-DT	2.45e-47	8.97e-43	0.9039
CD8+ Stressed	MT-ND5	5.34e-47	1.96e-42	0.55175
CD8+ Stressed	PRKCB	2.82e-46	1.03e-41	0.957085
CD8+ Stressed	FOXN3	2.23e-45	8.16e-41	0.86144
CD8+ Stressed	CARD11	3.66e-45	1.34e-40	0.89073
CD8+ Stressed	FBXL17	3.72e-45	1.36e-40	1.01067
CD8+ Stressed	SCML4	8.43e-45	3.09e-40	0.971687
CD8+ Stressed	SEL1L3	8.7e-45	3.19e-40	0.825089
CD8+ Stressed	CCND3	1.24e-44	4.55e-40	0.95999
CD8+ Stressed	RUNX1	1.68e-44	6.14e-40	0.972612
CD8+ Stressed	DOCK10	4.71e-43	1.73e-38	0.872525
CD8+ Stressed	NKTR	2.66e-42	9.72e-38	0.846994
CD8+ Stressed	MYCBP2	5.76e-42	2.11e-37	0.733298
CD8+ Stressed	RNF213	7.13e-42	2.61e-37	0.849006
CD8+ Stressed	HERC4	1e-41	3.67e-37	0.864538
CD8+ Stressed	MAML2	1.91e-41	7e-37	0.931153
CD8+ Stressed	TTC39B	2.1e-41	7.69e-37	0.81316
CD8+ Stressed	PLCL2	2.11e-41	7.73e-37	0.919892
CD8+ Stressed	ZCCHC7	2.16e-41	7.89e-37	0.90639
CD8+ Stressed	NLRC5	8.81e-41	3.22e-36	0.852946
CD8+ Stressed	CCDC18-AS1	1.67e-40	6.12e-36	0.81832
CD8+ Stressed	EXOC4	2.28e-40	8.36e-36	0.838981
CD8+ Stressed	PPP2R2B	1.29e-39	4.73e-35	1.01636
CD8+ Stressed	SLC16A7	4.4e-39	1.61e-34	0.844252
CD8+ Stressed	DGKH	5.64e-39	2.06e-34	1.03895
CD8+ Stressed	VWA8	1.32e-38	4.82e-34	0.757148
CD8+ Stressed	SENP7	1.36e-38	4.96e-34	0.788373
CD8+ Stressed	CCDC88C	1.82e-38	6.64e-34	0.809896
CD8+ Stressed	SUCLG2	1.19e-37	4.36e-33	0.920348
CD8+ Stressed	TMC8	2.25e-37	8.22e-33	0.74706
CD8+ Stressed	RCSD1	2.31e-37	8.46e-33	0.804381
CD8+ Stressed	DENND1B	5.72e-37	2.09e-32	0.822176
CD8+ Stressed	ZFAND3	9.53e-37	3.49e-32	0.812202
CD8+ Stressed	OSBPL3	2.5e-36	9.16e-32	0.852602
CD8+ Stressed	MT-ND1	3.39e-36	1.24e-31	0.405112
CD8+ Stressed	CAMK2D	1.04e-35	3.81e-31	0.887267
CD8+ Stressed	FLI1	1.58e-35	5.79e-31	0.856186
CD8+ Stressed	TOX	1.7e-35	6.22e-31	1.30328
CD8+ Stressed	NFATC3	3.12e-35	1.14e-30	0.852071
CD8+ Stressed	SLF1	4.98e-35	1.82e-30	0.747304
CD8+ Stressed	MT-ND4	1.77e-34	6.47e-30	0.355896
CD8+ Stressed	N4BP2L2	1.9e-34	6.96e-30	0.711666
CD8+ Stressed	ELMO1	2.47e-34	9.03e-30	0.73939
CD8+ Stressed	SFMBT2	2.54e-34	9.3e-30	0.937568
CD8+ Stressed	FUT8	3.14e-34	1.15e-29	0.977043
CD8+ Stressed	AF165147.1	4.92e-34	1.8e-29	0.837642
CD8+ Stressed	ASH1L	6.67e-34	2.44e-29	0.658153
CD8+ Stressed	IKZF3	4.49e-33	1.64e-28	0.851304
CD8+ Stressed	PACS1	6.13e-33	2.24e-28	0.858029
CD8+ Stressed	USP34	6.32e-33	2.31e-28	0.715752
CD8+ Stressed	TRAF5	8.8e-33	3.22e-28	0.705486
CD8+ Stressed	MYO1F	1.05e-32	3.85e-28	0.760776
CD8+ Stressed	DOCK8	1.83e-32	6.69e-28	0.753058
CD8+ Stressed	ATXN1	3.29e-32	1.2e-27	0.627696
CD8+ Stressed	ERAP2	6.1e-32	2.23e-27	0.748427
CD8+ Stressed	KDM4C	6.33e-32	2.32e-27	0.760701
CD8+ Stressed	TRAPPC9	7.04e-32	2.58e-27	0.796499
CD8+ Stressed	ZNF609	1.07e-31	3.92e-27	0.731381
CD8+ Stressed	ST8SIA4	1.42e-31	5.2e-27	0.736336
CD8+ Stressed	PCNX2	1.48e-31	5.4e-27	0.830531
CD8+ Stressed	NIN	2.17e-31	7.94e-27	0.750922
CD8+ Stressed	TRAF3IP3	2.17e-31	7.95e-27	0.799695
CD8+ Stressed	STIM1	4.28e-31	1.56e-26	0.790446
CD8+ Stressed	SOS1	4.56e-31	1.67e-26	0.850898
CD8+ Stressed	CCDC91	4.88e-31	1.79e-26	0.837946
CD8+ Stressed	GRAP2	1.21e-30	4.42e-26	0.849086
CD8+ Stressed	CBLB	1.46e-30	5.36e-26	0.747093
CD8+ Stressed	DOCK11	2.29e-30	8.39e-26	0.799487
CD8+ Stressed	NCOA2	4.2e-30	1.54e-25	0.756607
CD8+ Stressed	ACAP1	4.65e-30	1.7e-25	0.717752
CD8+ Stressed	PHF21A	1.23e-29	4.51e-25	0.676884
CD8+ Stressed	FCHSD2	1.34e-29	4.89e-25	0.820516
CD8+ Stressed	SP100	2.03e-29	7.41e-25	0.675989
CD8+ Stressed	ZNF652	2.48e-29	9.1e-25	0.67038
CD8+ Stressed	INPP4A	6.88e-29	2.52e-24	0.807023
CD8+ Stressed	EIF4G3	1.29e-28	4.7e-24	0.777904
CD8+ Stressed	DYRK1A	2.57e-28	9.4e-24	0.721443
CD8+ Stressed	RAD51B	3.1e-28	1.13e-23	0.910238
CD8+ Stressed	SYNE1	3.25e-28	1.19e-23	0.87115
CD8+ Stressed	TCF12	3.43e-28	1.26e-23	0.794674
CD8+ Stressed	TBL1XR1	1.64e-27	6.02e-23	0.789367
CD8+ Stressed	STXBP5	1.81e-27	6.62e-23	0.689128
CD8+ Stressed	PNISR	2.04e-27	7.48e-23	0.696192
CD8+ Stressed	PCSK7	2.22e-27	8.12e-23	0.775954
CD8+ Stressed	DLG1	3.48e-27	1.27e-22	0.717908
CD8+ Stressed	SYNRG	5.16e-27	1.89e-22	0.713143
CD8+ Stressed	GPR174	6.02e-27	2.2e-22	0.749948
CD8+ Stressed	ARGLU1	9.59e-27	3.51e-22	0.6237
CD8+ Stressed	FAF1	1.1e-26	4.03e-22	0.69521
CD8+ Stressed	ZNF407	1.54e-26	5.63e-22	0.838617
CD8+ Stressed	FARS2	3.32e-26	1.22e-21	0.734225
CD8+ Stressed	MTRNR2L10	5.23e-26	1.92e-21	0.847986
CD8+ Stressed	ITPR2	5.47e-26	2e-21	0.726792
CD8+ Stressed	PTPN4	6.39e-26	2.34e-21	0.644129
CD8+ Stressed	GSK3B	7.65e-26	2.8e-21	0.681687
CD8+ Stressed	COG5	8.95e-26	3.28e-21	0.692546
CD8+ Stressed	RICTOR	9.57e-26	3.5e-21	0.690764
CD8+ Stressed	WNK1	4.35e-25	1.59e-20	0.630515
CD8+ Stressed	BCL2	5.96e-25	2.18e-20	1.05039
CD8+ Stressed	RBL2	6.27e-25	2.3e-20	0.822499
CD8+ Stressed	LINC01138	6.38e-25	2.34e-20	0.575012
CD8+ Stressed	LINC00342	6.6e-25	2.42e-20	0.698719
CD8+ Stressed	ARHGAP25	8.21e-25	3.01e-20	0.689703
CD8+ Stressed	ARAP2	1.2e-24	4.38e-20	0.647294
CD8+ Stressed	BIRC6	1.25e-24	4.58e-20	0.653781
CD8+ Stressed	FTX	1.34e-24	4.92e-20	0.707579
CD8+ Stressed	VPS13C	1.55e-24	5.68e-20	0.62926
CD8+ Stressed	ARHGAP26	1.6e-24	5.87e-20	0.688736
CD8+ Stressed	DDX17	1.75e-24	6.41e-20	0.619443
CD8+ Stressed	TRG-AS1	2.35e-24	8.6e-20	0.78902
CD8+ Stressed	TTC17	5.63e-24	2.06e-19	0.714652
CD8+ Stressed	XKR6	6.49e-24	2.38e-19	0.655465
CD8+ Stressed	MLLT10	9.88e-24	3.62e-19	0.637571
CD8+ Stressed	ATF7IP	1.31e-23	4.79e-19	0.628551
CD8+ Stressed	PYHIN1	1.54e-23	5.64e-19	0.748953
CD8+ Stressed	OGA	1.83e-23	6.7e-19	0.682304
CD8+ Stressed	CAMKMT	2.63e-23	9.63e-19	0.791917
CD8+ Stressed	VTI1A	3.11e-23	1.14e-18	0.808373
CD8+ Stressed	ST8SIA1	3.48e-23	1.28e-18	0.709811
CD8+ Stressed	TTN	4.59e-23	1.68e-18	0.941714
CD8+ Stressed	MDM4	5.08e-23	1.86e-18	0.642995
CD8+ Stressed	FYB1	5.48e-23	2.01e-18	0.582159
CD8+ Stressed	TXNIP	5.8e-23	2.12e-18	0.692921
CD8+ Stressed	ATG7	1.36e-22	4.99e-18	0.703395
CD8+ Stressed	FRYL	1.44e-22	5.26e-18	0.650557
CD8+ Stressed	RASA2	1.44e-22	5.28e-18	0.693663
CD8+ Stressed	SSH2	2.36e-22	8.65e-18	0.672505
CD8+ Stressed	PPP3CC	2.97e-22	1.09e-17	0.685943
CD8+ Stressed	PHTF2	4.34e-22	1.59e-17	0.773481
CD8+ Stressed	PAN3	1.66e-21	6.07e-17	0.636631
CD8+ Stressed	TBC1D1	1.9e-21	6.95e-17	0.682524
CD8+ Stressed	CDKAL1	2.14e-21	7.83e-17	0.663204
CD8+ Stressed	DOCK9	2.66e-21	9.73e-17	0.717746
CD8+ Stressed	PAG1	3.17e-21	1.16e-16	0.785066
CD8+ Stressed	NSD1	3.84e-21	1.41e-16	0.633905
CD8+ Stressed	MTRNR2L6	3.92e-21	1.43e-16	0.631792
CD8+ Stressed	UBAC2	4.15e-21	1.52e-16	0.756087
CD8+ Stressed	NEAT1	4.9e-21	1.79e-16	0.469801
CD8+ Stressed	ANKRD11	9.23e-21	3.38e-16	0.540996
CD8+ Stressed	HNRNPH1	1.11e-20	4.05e-16	0.535146
CD8+ Stressed	FTO	1.21e-20	4.43e-16	0.625574
CD8+ Stressed	ITFG1	1.36e-20	4.98e-16	0.703086
CD8+ Stressed	KMT2C	1.48e-20	5.43e-16	0.626763
CD8+ Stressed	MDFIC	1.96e-20	7.17e-16	0.805287
CD8+ Stressed	SH3KBP1	2.06e-20	7.55e-16	0.658625
CD8+ Stressed	RAP1GDS1	4.31e-20	1.58e-15	0.70648
CD8+ Stressed	WDR7	4.38e-20	1.6e-15	0.63254
CD8+ Stressed	RAPGEF1	4.98e-20	1.82e-15	0.788895
CD8+ Stressed	TGFBR2	6.7e-20	2.45e-15	0.659653
CD8+ Stressed	HSPA1A	1.02e-19	3.73e-15	1.08323
CD8+ Stressed	PTK2B	1.09e-19	3.98e-15	0.618331
CD8+ Stressed	MTRNR2L1	1.3e-19	4.77e-15	0.522587
CD8+ Stressed	RALGAPA2	1.93e-19	7.07e-15	0.604959
CD8+ Stressed	BTN3A1	3.05e-19	1.12e-14	0.608949
CD8+ Stressed	KANSL1	3.33e-19	1.22e-14	0.546653
CD8+ Stressed	PIBF1	3.94e-19	1.44e-14	0.608131
CD8+ Stressed	PVT1	4.05e-19	1.48e-14	0.745135
CD8+ Stressed	NCK2	5e-19	1.83e-14	0.682296
CD8+ Stressed	CD84	5.14e-19	1.88e-14	0.608904
CD8+ Stressed	ERBIN	5.93e-19	2.17e-14	0.633383
CD8+ Stressed	SLC4A7	7.23e-19	2.65e-14	0.712009
CD8+ Stressed	BCAS3	8.21e-19	3.01e-14	0.716062
CD8+ Stressed	AC245297.3	9.02e-19	3.3e-14	0.539892
CD8+ Stressed	PHKB	1.23e-18	4.51e-14	0.624099
CD8+ Stressed	TAOK3	1.29e-18	4.71e-14	0.603654
CD8+ Stressed	PRRC2B	1.45e-18	5.31e-14	0.62759
CD8+ Stressed	FUS	1.67e-18	6.1e-14	0.54868
CD8+ Stressed	USP9Y	2.18e-18	7.99e-14	0.566582
CD8+ Stressed	STX16	2.31e-18	8.44e-14	0.662797
CD8+ Stressed	USP24	3.97e-18	1.45e-13	0.637735
CD8+ Stressed	VPS13A	4.99e-18	1.83e-13	0.576754
CD8+ Stressed	RBMS1	5.2e-18	1.9e-13	0.67095
CD8+ Stressed	RPS6KA5	5.25e-18	1.92e-13	0.629866
CD8+ Stressed	AAK1	5.55e-18	2.03e-13	0.588006
CD8+ Stressed	MSI2	5.67e-18	2.07e-13	0.647971
CD8+ Stressed	SAMD9L	9.42e-18	3.45e-13	0.649789
CD8+ Stressed	FOSB	1.08e-17	3.94e-13	0.708201
CD8+ Stressed	CHD9	1.19e-17	4.35e-13	0.649295
CD8+ Stressed	R3HDM2	1.19e-17	4.36e-13	0.634528
CD8+ Stressed	PAM	1.26e-17	4.62e-13	0.715335
CD8+ Stressed	ATF7IP2	1.78e-17	6.52e-13	0.558546
CD8+ Stressed	KLRG1	3.38e-17	1.24e-12	0.639631
CD8+ Stressed	MAPKAP1	3.61e-17	1.32e-12	0.481
CD8+ Stressed	MT-ND4L	3.79e-17	1.39e-12	0.561191
CD8+ Stressed	NLRC3	3.82e-17	1.4e-12	0.586076
CD8+ Stressed	POLR2J3	4.02e-17	1.47e-12	0.57937
CD8+ Stressed	NEK7	4.58e-17	1.68e-12	0.6103
CD8+ Stressed	VOPP1	5.29e-17	1.94e-12	0.64065
CD8+ Stressed	OXNAD1	5.48e-17	2.01e-12	0.65641
CD8+ Stressed	PHC3	7.84e-17	2.87e-12	0.650588
CD8+ Stressed	SUPT3H	1.02e-16	3.72e-12	0.700485
CD8+ Stressed	WWOX	1.02e-16	3.75e-12	0.829905
CD8+ Stressed	RFX7	1.07e-16	3.91e-12	0.582342
CD8+ Stressed	RPS6KA3	1.08e-16	3.95e-12	0.645763
CD8+ Stressed	SMG1	1.66e-16	6.08e-12	0.567613
CD8+ Stressed	NUTM2B-AS1	1.7e-16	6.21e-12	0.609701
CD8+ Stressed	STAG1	1.83e-16	6.7e-12	0.545435
CD8+ Stressed	RNGTT	2.07e-16	7.57e-12	0.604236
CD8+ Stressed	EXOC2	2.28e-16	8.33e-12	0.574062
CD8+ Stressed	TMEM135	3.36e-16	1.23e-11	0.53135
CD8+ Stressed	VPS13D	3.51e-16	1.28e-11	0.564466
CD8+ Stressed	EPS15	3.94e-16	1.44e-11	0.62968
CD8+ Stressed	ZNF292	3.95e-16	1.45e-11	0.571257
CD8+ Stressed	KMT2A	4e-16	1.46e-11	0.558657
CD8+ Stressed	MED13L	4.28e-16	1.57e-11	0.609309
CD8+ Stressed	COP1	4.34e-16	1.59e-11	0.59709
CD8+ Stressed	UTY	5.57e-16	2.04e-11	0.558307
CD8+ Stressed	MCTP2	5.61e-16	2.05e-11	0.535835
CD8+ Stressed	SETX	6.07e-16	2.22e-11	0.539044
CD8+ Stressed	SPIDR	8.1e-16	2.96e-11	0.625772
CD8+ Stressed	SMYD3	8.3e-16	3.04e-11	0.747892
CD8+ Stressed	ACYP2	8.34e-16	3.05e-11	0.678286
CD8+ Stressed	CASK	1e-15	3.68e-11	0.656848
CD8+ Stressed	GABPB1-AS1	1.34e-15	4.89e-11	0.552297
CD8+ Stressed	RFX3	1.4e-15	5.13e-11	0.571908
CD8+ Stressed	EVL	1.44e-15	5.28e-11	0.49727
CD8+ Stressed	HERC1	1.94e-15	7.09e-11	0.524839
CD8+ Stressed	GPRIN3	1.94e-15	7.1e-11	0.672802
CD8+ Stressed	PIK3CD	2.03e-15	7.43e-11	0.652777
CD8+ Stressed	MGAT5	2.44e-15	8.93e-11	0.804871
CD8+ Stressed	STIM2	3.2e-15	1.17e-10	0.570792
CD8+ Stressed	BABAM2	4.02e-15	1.47e-10	0.637166
CD8+ Stressed	BRWD1	4.56e-15	1.67e-10	0.586006
CD8+ Stressed	SCAPER	5.76e-15	2.11e-10	0.590116
CD8+ Stressed	AC020916.1	6.93e-15	2.53e-10	0.592118
CD8+ Stressed	JAK3	8.02e-15	2.94e-10	0.470607
CD8+ Stressed	TSPAN5	8.68e-15	3.18e-10	0.607357
CD8+ Stressed	DYM	9.25e-15	3.39e-10	0.592608
CD8+ Stressed	KIAA1109	1.02e-14	3.75e-10	0.594841
CD8+ Stressed	NSMCE2	1.09e-14	3.97e-10	0.662557
CD8+ Stressed	UVRAG	1.16e-14	4.23e-10	0.572404
CD8+ Stressed	METTL15	1.24e-14	4.55e-10	0.493213
CD8+ Stressed	FOS	1.26e-14	4.61e-10	0.972195
CD8+ Stressed	SEMA4D	1.88e-14	6.9e-10	0.592018
CD8+ Stressed	FAM49B	1.89e-14	6.93e-10	0.506488
CD8+ Stressed	C5orf56	2.5e-14	9.14e-10	0.55407
CD8+ Stressed	DIAPH2	3.42e-14	1.25e-09	0.650261
CD8+ Stressed	NEDD9	3.47e-14	1.27e-09	0.607111
CD8+ Stressed	COMMD10	3.47e-14	1.27e-09	0.69179
CD8+ Stressed	TC2N	3.57e-14	1.31e-09	0.454851
CD8+ Stressed	RBM6	4.01e-14	1.47e-09	0.56075
CD8+ Stressed	ZNF148	4.33e-14	1.58e-09	0.611533
CD8+ Stressed	MT-ATP8	4.86e-14	1.78e-09	0.489786
CD8+ Stressed	PRKACB	5.31e-14	1.94e-09	0.646927
CD8+ Stressed	GALM	6.12e-14	2.24e-09	0.645047
CD8+ Stressed	AP3B1	6.48e-14	2.37e-09	0.626936
CD8+ Stressed	XAF1	8.13e-14	2.97e-09	0.620015
CD8+ Stressed	RASA1	1.05e-13	3.83e-09	0.514622
CD8+ Stressed	HELB	1.08e-13	3.97e-09	0.562973
CD8+ Stressed	MT-ND3	1.13e-13	4.13e-09	0.251773
CD8+ Stressed	NFE2L3	1.35e-13	4.95e-09	0.53148
CD8+ Stressed	CDC14A	2.11e-13	7.73e-09	0.692657
CD8+ Stressed	UMAD1	2.12e-13	7.75e-09	0.662281
CD8+ Stressed	TMEM131L	2.27e-13	8.31e-09	0.533742
CD8+ Stressed	PCM1	2.28e-13	8.35e-09	0.56487
CD8+ Stressed	ATRX	2.83e-13	1.04e-08	0.52963
CD8+ Stressed	TRA2B	3.61e-13	1.32e-08	0.572978
CD8+ Stressed	ST3GAL1	4.06e-13	1.48e-08	0.561028
CD8+ Stressed	ASCC3	5e-13	1.83e-08	0.637169
CD8+ Stressed	CYFIP2	5.04e-13	1.84e-08	0.561701
CD8+ Stressed	TTC39C	5.67e-13	2.08e-08	0.623732
CD8+ Stressed	MYO5A	6.7e-13	2.45e-08	0.551436
CD8+ Stressed	THADA	7.7e-13	2.82e-08	0.51847
CD8+ Stressed	FBXO11	9.8e-13	3.59e-08	0.543786
CD8+ Stressed	HIVEP3	1.44e-12	5.27e-08	0.695089
CD8+ Stressed	PCED1B	1.52e-12	5.58e-08	0.526172
CD8+ Stressed	PHIP	1.57e-12	5.73e-08	0.563043
CD8+ Stressed	XPO1	1.95e-12	7.15e-08	0.483403
CD8+ Stressed	SP140L	2.15e-12	7.88e-08	0.49073
CD8+ Stressed	JUN	2.63e-12	9.64e-08	1.10351
CD8+ Stressed	STAU2	2.76e-12	1.01e-07	0.485143
CD8+ Stressed	TRIM22	3.05e-12	1.12e-07	0.596827
CD8+ Stressed	SIDT1	3.59e-12	1.31e-07	0.584328
CD8+ Stressed	EHMT1	5.61e-12	2.05e-07	0.602123
CD8+ Stressed	AGTPBP1	5.66e-12	2.07e-07	0.530613
CD8+ Stressed	PPP3CA	5.8e-12	2.12e-07	0.595313
CD8+ Stressed	LNPEP	7.26e-12	2.66e-07	0.556506
CD8+ Stressed	PTBP2	7.39e-12	2.71e-07	0.469236
CD8+ Stressed	PTEN	7.42e-12	2.72e-07	0.521123
CD8+ Stressed	PHF14	1.06e-11	3.87e-07	0.597484
CD8+ Stressed	RSRP1	1.26e-11	4.62e-07	0.409223
CD8+ Stressed	ARID2	1.42e-11	5.21e-07	0.510698
CD8+ Stressed	NFATC2	1.47e-11	5.39e-07	0.503904
CD8+ Stressed	PUM2	1.49e-11	5.46e-07	0.52773
CD8+ Stressed	ZNF638	1.86e-11	6.81e-07	0.557802
CD8+ Stressed	TNKS	1.87e-11	6.83e-07	0.538637
CD8+ Stressed	RNF169	2.03e-11	7.44e-07	0.496944
CD8+ Stressed	AC079793.1	2.04e-11	7.48e-07	0.596347
CD8+ Stressed	RBM26	2.19e-11	8e-07	0.541657
CD8+ Stressed	FOXP1	2.22e-11	8.12e-07	0.472104
CD8+ Stressed	PICALM	2.28e-11	8.36e-07	0.457401
CD8+ Stressed	GMDS	2.29e-11	8.37e-07	0.591311
CD8+ Stressed	SMG6	2.3e-11	8.43e-07	0.576444
CD8+ Stressed	RERE	2.39e-11	8.76e-07	0.605032
CD8+ Stressed	PPP6R3	2.44e-11	8.93e-07	0.481217
CD8+ Stressed	INPP5D	2.54e-11	9.29e-07	0.49472
CD8+ Stressed	ANK3	2.77e-11	1.01e-06	0.852146
CD8+ Stressed	ANKRD36	6e-11	2.19e-06	0.534207
CD8+ Stressed	ACAP2	6.12e-11	2.24e-06	0.493711
CD8+ Stressed	PDS5B	7.75e-11	2.84e-06	0.525629
CD8+ Stressed	CARD8	8.56e-11	3.13e-06	0.47482
CD8+ Stressed	DENND4C	8.58e-11	3.14e-06	0.498925
CD8+ Stressed	ZFP36L1	8.82e-11	3.23e-06	0.570173
CD8+ Stressed	CD69	8.99e-11	3.29e-06	0.564886
CD8+ Stressed	PHACTR2	9.31e-11	3.41e-06	0.563853
CD8+ Stressed	LUC7L3	1.04e-10	3.79e-06	0.44927
CD8+ Stressed	ATR	1.13e-10	4.13e-06	0.549792
CD8+ Stressed	STK10	1.14e-10	4.18e-06	0.506117
CD8+ Stressed	ZRANB2	1.27e-10	4.63e-06	0.50912
CD8+ Stressed	ANKIB1	1.29e-10	4.72e-06	0.533922
CD8+ Stressed	UPF2	1.69e-10	6.18e-06	0.487826
CD8+ Stressed	ATAD2B	1.75e-10	6.39e-06	0.49664
CD8+ Stressed	SLC20A1	1.83e-10	6.71e-06	0.468047
CD8+ Stressed	RSRC1	1.84e-10	6.75e-06	0.557739
CD8+ Stressed	NBAS	1.89e-10	6.91e-06	0.526273
CD8+ Stressed	NCALD	2.3e-10	8.41e-06	0.583283
CD8+ Stressed	PARP14	2.31e-10	8.46e-06	0.528014
CD8+ Stressed	PIK3R5	2.46e-10	9.02e-06	0.51141
CD8+ Stressed	SPATA13	2.49e-10	9.11e-06	0.518671
CD8+ Stressed	PPP3CB	2.51e-10	9.2e-06	0.501109
CD8+ Stressed	SMARCA2	3.36e-10	1.23e-05	0.488463
CD8+ Stressed	TULP4	4.01e-10	1.47e-05	0.438307
CD8+ Stressed	FOXN2	6.29e-10	2.3e-05	0.565796
CD8+ Stressed	CBL	6.68e-10	2.44e-05	0.430536
CD8+ Stressed	PATJ	9.1e-10	3.33e-05	0.509923
CD8+ Stressed	WWP1	1.1e-09	4.01e-05	0.510757
CD8+ Stressed	MYO9B	1.27e-09	4.64e-05	0.533534
CD8+ Stressed	LRRC8C	1.37e-09	5.01e-05	0.568482
CD8+ Stressed	LINC01004	1.46e-09	5.34e-05	0.57961
CD8+ Stressed	PHYKPL	1.59e-09	5.81e-05	0.523529
CD8+ Stressed	ADD3	1.82e-09	6.66e-05	0.506123
CD8+ Stressed	ZNF831	2.3e-09	8.41e-05	0.417681
CD8+ Stressed	ARID1A	2.43e-09	8.89e-05	0.474965
CD8+ Stressed	RELCH	2.54e-09	9.29e-05	0.469068
CD8+ Stressed	PKN2	2.95e-09	0.00010784	0.50285
CD8+ Stressed	ITK	3.79e-09	0.00013867	0.52783
CD8+ Stressed	ZEB1	4e-09	0.00014624	0.422852
CD8+ Stressed	TENT2	4.18e-09	0.00015307	0.549229
CD8+ Stressed	GTDC1	4.44e-09	0.0001626	0.56789
CD8+ Stressed	NCOA3	4.8e-09	0.00017586	0.471837
CD8+ Stressed	DNAJB14	4.88e-09	0.00017863	0.495468
CD8+ Stressed	HMBOX1	5.1e-09	0.00018667	0.459194
CD8+ Stressed	PTPRA	5.17e-09	0.0001891	0.543671
CD8+ Stressed	CCNL1	5.29e-09	0.00019352	0.447327
CD8+ Stressed	R3HDM1	5.81e-09	0.00021256	0.488653
CD8+ Stressed	MLLT3	6.1e-09	0.00022332	0.458437
CD8+ Stressed	LCOR	6.11e-09	0.00022381	0.437034
CD8+ Stressed	OGT	6.53e-09	0.00023894	0.479955
CD8+ Stressed	NUP210	6.56e-09	0.00024015	0.418228
CD8+ Stressed	NUFIP2	8.67e-09	0.00031722	0.458283
CD8+ Stressed	RAPGEF6	8.96e-09	0.00032796	0.452278
CD8+ Stressed	ANKRD12	9.06e-09	0.00033161	0.257028
CD8+ Stressed	KIAA2026	1.04e-08	0.00038056	0.510045
CD8+ Stressed	IFNAR2	1.62e-08	0.00059121	0.435147
CD8+ Stressed	IGF2R	2.35e-08	0.00086145	0.469815
CD8+ Stressed	AHNAK	2.82e-08	0.00103238	0.547863
CD8+ Stressed	DENND1A	2.97e-08	0.00108612	0.42189
CD8+ Stressed	LPIN1	3.14e-08	0.00115011	0.432687
CD8+ Stressed	SECISBP2	3.41e-08	0.00124769	0.418548
CD8+ Stressed	RAP1A	3.7e-08	0.00135585	0.465445
CD8+ Stressed	IMMP2L	3.75e-08	0.00137251	0.683308
CD8+ Stressed	NELL2	4.09e-08	0.00149556	0.620462
CD8+ Stressed	PTPRJ	4.26e-08	0.00155906	0.479577
CD8+ Stressed	XPR1	4.9e-08	0.00179237	0.478469
CD8+ Stressed	SLFN5	4.98e-08	0.00182229	0.433829
CD8+ Stressed	ATP9B	6.24e-08	0.00228542	0.408568
CD8+ Stressed	CCM2	6.35e-08	0.00232418	0.453408
CD8+ Stressed	HNRNPA2B1	6.64e-08	0.00243106	0.304399
CD8+ Stressed	MCPH1	6.88e-08	0.00251881	0.500173
CD8+ Stressed	MARK3	8.55e-08	0.00312993	0.40954
CD8+ Stressed	ANKRD17	8.85e-08	0.00324001	0.430393
CD8+ Stressed	ASAP1	9.4e-08	0.00343991	0.456864
CD8+ Stressed	TBC1D22A	1.05e-07	0.00385622	0.380406
CD8+ Stressed	SPPL3	1.09e-07	0.00399098	0.436453
CD8+ Stressed	SETD5	1.18e-07	0.00431556	0.412804
CD8+ Stressed	UBR3	1.23e-07	0.00449578	0.445727
CD8+ Stressed	ZMYM2	1.69e-07	0.00617052	0.354727
CD8+ Stressed	PRKCA	2e-07	0.00733592	0.611817
CD8+ Stressed	KAT2B	2.13e-07	0.00781065	0.487457
CD8+ Stressed	PLCG2	3.26e-07	0.0119424	0.661623
CD8+ Stressed	TNRC6A	3.31e-07	0.0121184	0.509437
CD8+ Stressed	COA1	3.37e-07	0.0123498	0.452362
CD8+ Stressed	ROCK1	3.4e-07	0.0124265	0.371325
CD8+ Stressed	WDR70	3.43e-07	0.0125457	0.512067
CD8+ Stressed	GIMAP4	3.47e-07	0.0126961	0.400755
CD8+ Stressed	BBX	3.5e-07	0.0127996	0.489666
CD8+ Stressed	TRIP12	3.87e-07	0.0141647	0.464977
CD8+ Stressed	ERICH1	4.02e-07	0.0147052	0.477803
CD8+ Stressed	ITGAL	4.13e-07	0.0151243	0.46076
CD8+ Stressed	PREX1	5.09e-07	0.0186211	0.507012
CD8+ Stressed	SMURF2	5.69e-07	0.0208233	0.389358
CD8+ Stressed	JPX	5.88e-07	0.0215141	0.464958
CD8+ Stressed	SNHG14	6.28e-07	0.0229836	0.465149
CD8+ Stressed	RBM33	6.66e-07	0.0243657	0.390231
CD8+ Stressed	PRKCQ	8.56e-07	0.0313263	0.438273
CD8+ Stressed	CD96	9.17e-07	0.0335564	0.278508
CD8+ Stressed	AFF1	9.34e-07	0.0341917	0.454759
CD8+ Stressed	ATP8A1	9.78e-07	0.035802	0.376528
CD8+ Stressed	KLF6	1.04e-06	0.0381496	0.506222
CD8+ Stressed	ETV6	1.06e-06	0.0388331	0.501765
CD8+ Stressed	GATAD2B	1.13e-06	0.0415393	0.421803
CD8+ Stressed	ADAM10	1.19e-06	0.0434442	0.474298
CD8+ Stressed	STT3B	1.2e-06	0.0437987	0.414936
CD8+ Stressed	JAZF1	1.22e-06	0.0446911	0.53105
CD8+ Stressed	UBR2	1.38e-06	0.0505186	0.426639
CD8+ Stressed	GLG1	1.49e-06	0.0543958	0.521627
CD8+ Stressed	GIGYF2	1.71e-06	0.0624399	0.408695
CD8+ Stressed	SAMHD1	1.86e-06	0.0682393	0.429241
CD8+ Stressed	DDHD1	1.93e-06	0.0705481	0.512406
CD8+ Stressed	NCOR1	1.97e-06	0.0722465	0.389879
CD8+ Stressed	ATP2B4	2.06e-06	0.075453	0.412406
CD8+ Stressed	RABGAP1	2.13e-06	0.0778297	0.395653
CD8+ Stressed	ARHGAP30	2.18e-06	0.0798381	0.446
CD8+ Stressed	GLS	2.2e-06	0.0804593	0.337999
CD8+ Stressed	LMBRD1	2.31e-06	0.0845235	0.418134
CD8+ Stressed	KDM6A	2.66e-06	0.0973341	0.385795
CD8+ Stressed	YLPM1	2.85e-06	0.104256	0.443057
CD8+ Stressed	IPCEF1	2.88e-06	0.105298	0.448959
CD8+ Stressed	ITPKB	2.93e-06	0.107326	0.418244
CD8+ Stressed	ITGA4	3.08e-06	0.112651	0.360695
CD8+ Stressed	GON4L	3.19e-06	0.116915	0.416296
CD8+ Stressed	PPP3R1	3.38e-06	0.123671	0.431708
CD8+ Stressed	ZC3HAV1	3.45e-06	0.126212	0.397022
CD8+ Stressed	TTC14	3.48e-06	0.127397	0.433066
CD8+ Stressed	APBB1IP	3.73e-06	0.136369	0.35869
CD8+ Stressed	STK17A	4.75e-06	0.174019	0.333987
CD8+ Stressed	MBP	5.31e-06	0.194247	0.343353
CD8+ Stressed	TUT4	5.5e-06	0.201324	0.425278
CD8+ Stressed	CLASP1	5.88e-06	0.215267	0.34902
CD8+ Stressed	ATP11B	6.87e-06	0.251536	0.406504
CD8+ Stressed	ZFC3H1	7.21e-06	0.263796	0.415935
CD8+ Stressed	BPTF	7.52e-06	0.275353	0.393971
CD8+ Stressed	ZNF207	9.09e-06	0.332637	0.424803
CD8+ Stressed	STX8	9.7e-06	0.355034	0.463552
CD8+ Stressed	TASOR2	1.3e-05	0.475739	0.421332
CD8+ Stressed	MAN1A2	1.37e-05	0.501078	0.526969
CD8+ Stressed	SRPK2	1.51e-05	0.554218	0.444903
CD8+ Stressed	NRF1	1.87e-05	0.682681	0.362809
CD8+ Stressed	NLRP1	2.15e-05	0.786483	0.436534
CD8+ Stressed	PARP4	2.29e-05	0.837107	0.393842
CD8+ Stressed	HELZ	2.37e-05	0.867249	0.40881
CD8+ Stressed	ARFGEF1	2.51e-05	0.919134	0.416583
CD8+ Stressed	UBR5	2.95e-05	1	0.421366
CD8+ Stressed	NABP1	3.1e-05	1	0.422711
CD8+ Stressed	EPB41	3.11e-05	1	0.442305
CD8+ Stressed	MIA2	3.18e-05	1	0.392794
CD8+ Stressed	XYLT1	3.65e-05	1	0.432932
CD8+ Stressed	NEMF	3.7e-05	1	0.373192
CD8+ Stressed	EIF4A2	3.85e-05	1	0.393977
CD8+ Stressed	FBXW7	4.53e-05	1	0.308842
CD8+ Stressed	GBP5	4.75e-05	1	0.316441
CD8+ Stressed	TMEM131	5e-05	1	0.36509
CD8+ Stressed	ABI1	5.36e-05	1	0.40983
CD8+ Stressed	MAN2A1	5.48e-05	1	0.329096
CD8+ Stressed	PTPN7	5.65e-05	1	0.423001
CD8+ Stressed	AKAP9	5.91e-05	1	0.372996
CD8+ Stressed	NF1	7.04e-05	1	0.358045
CD8+ Stressed	BCLAF1	7.73e-05	1	0.371472
CD8+ Stressed	PTBP3	8.17e-05	1	0.356062
CD8+ Stressed	PSMA3-AS1	8.74e-05	1	0.385366
CD8+ Stressed	MBNL2	8.9e-05	1	0.381544
CD8+ Stressed	CBFA2T2	9.39e-05	1	0.400484
CD8+ Stressed	SENP6	9.4e-05	1	0.437592
CD8+ Stressed	CNTRL	0.0001014	1	0.370379
CD8+ Stressed	MAPRE2	0.00010676	1	0.625742
CD8+ Stressed	WIPF1	0.00011054	1	0.332329
CD8+ Stressed	LARP4B	0.00011967	1	0.361466
CD8+ Stressed	TAOK1	0.00012814	1	0.386633
CD8+ Stressed	XRN1	0.00016419	1	0.340843
CD8+ Stressed	HNRNPC	0.0001658	1	0.260897
CD8+ Stressed	FGD3	0.00016704	1	0.383738
CD8+ Stressed	ABHD3	0.00017892	1	0.347718
CD8+ Stressed	MAP4	0.00020325	1	0.407211
CD8+ Stressed	ERN1	0.00020964	1	0.435117
CD8+ Stressed	SRRM2	0.00021625	1	0.311095
CD8+ Stressed	KCNAB2	0.00022009	1	0.413819
CD8+ Stressed	PIAS1	0.00022212	1	0.36323
CD8+ Stressed	DMTF1	0.00022566	1	0.350434
CD8+ Stressed	GPATCH8	0.00022822	1	0.42858
CD8+ Stressed	RSBN1L	0.00022889	1	0.36929
CD8+ Stressed	DECR1	0.00024955	1	0.316962
CD8+ Stressed	TAGAP	0.0002502	1	0.429475
CD8+ Stressed	CWF19L2	0.00027211	1	09:42:58.024000
CD8+ Stressed	NIPBL	0.00036925	1	0.412777
CD8+ Stressed	ZNF33A	0.00037156	1	0.379984
CD8+ Stressed	NCOA1	0.00038513	1	0.416478
CD8+ Stressed	MPHOSPH8	0.00038867	1	0.427929
CD8+ Stressed	PPP1R12A	0.00042573	1	0.284827
CD8+ Stressed	MON2	0.00043752	1	0.344584
CD8+ Stressed	USP47	0.00044325	1	0.258791
CD8+ Stressed	BICRAL	0.00044337	1	0.377892
CD8+ Stressed	USP33	0.00044532	1	0.420178
CD8+ Stressed	KLRK1	0.00047667	1	0.35572
CD8+ Stressed	MAPK1	0.00053138	1	0.407063
CD8+ Stressed	ZDHHC20	0.00054507	1	0.346735
CD8+ Stressed	KDM2A	0.00056436	1	0.370114
CD8+ Stressed	PNN	0.00058206	1	0.378463
CD8+ Stressed	JMJD1C	0.00058985	1	0.32005
CD8+ Stressed	DYNC1H1	0.00065188	1	0.387324
CD8+ Stressed	USP3	0.00069967	1	0.311608
CD8+ Stressed	MAP4K4	0.00073389	1	0.353557
CD8+ Stressed	SFSWAP	0.00074651	1	0.351248
CD8+ Stressed	CBFB	0.00076045	1	0.390012
CD8+ Stressed	AC118549.1	0.00077949	1	0.375933
CD8+ Stressed	AC007384.1	0.00081216	1	0.429539
CD8+ Stressed	SGMS1	0.00084089	1	0.33552
CD8+ Stressed	INTS6	0.00084882	1	0.563361
CD8+ Stressed	ATXN2	0.00088693	1	0.320067
CD8+ Stressed	LYST	0.00100525	1	0.384763
CD8+ Stressed	RSF1	0.00100539	1	0.342749
CD8+ Stressed	CAMK4	0.00106443	1	0.265602
CD8+ Stressed	GATAD2A	0.00119545	1	0.363109
CD8+ Stressed	DNAJC1	0.00121087	1	0.318321
CD8+ Stressed	ZBTB38	0.0012921	1	0.352941
CD8+ Stressed	RNF38	0.00132409	1	0.30623
CD8+ Stressed	ANKHD1	0.00132747	1	0.323087
CD8+ Stressed	MAP3K5	0.00141223	1	0.261631
CD8+ Stressed	GOLGA4	0.0014604	1	0.329601
CD8+ Stressed	FUBP1	0.00146622	1	0.320635
CD8+ Stressed	VMP1	0.00154624	1	0.372062
CD8+ Stressed	NFAT5	0.00162656	1	0.270698
CD8+ Stressed	MFSD6	0.00171593	1	0.317938
CD8+ Stressed	PPP1R15A	0.0017515	1	0.456648
CD8+ Stressed	IQGAP1	0.0019215	1	0.270753
CD8+ Stressed	DGKZ	0.00220707	1	0.291814
CD8+ Stressed	ITSN2	0.00223426	1	0.365346
CD8+ Stressed	TBC1D2B	0.00234634	1	0.311718
CD8+ Stressed	CUL1	0.00240363	1	0.312569
CD8+ Stressed	TSC22D2	0.00249112	1	0.470175
CD8+ Stressed	PDS5A	0.00262307	1	0.317458
CD8+ Stressed	CREBBP	0.00263932	1	0.311684
CD8+ Stressed	HSP90AA1	0.00269913	1	0.375427
CD8+ Stressed	TSPAN14	0.00272227	1	0.381359
CD8+ Stressed	BTN3A2	0.00277069	1	0.338953
CD8+ Stressed	PSPC1	0.00279398	1	0.280102
CD8+ Stressed	PRDM2	0.003067	1	0.313877
CD8+ Stressed	TAF15	0.00309349	1	0.383879
CD8+ Stressed	ZNF721	0.00342793	1	0.306601
CD8+ Stressed	MED13	0.00381151	1	0.288417
CD8+ Stressed	CCNT2	0.00416796	1	0.352011
CD8+ Stressed	KDM5A	0.00432475	1	0.34634
CD8+ Stressed	SMAD3	0.00438985	1	0.35747
CD8+ Stressed	OFD1	0.00441652	1	0.277749
CD8+ Stressed	BIN2	0.00462432	1	0.327319
CD8+ Stressed	ETS1	0.00489786	1	0.342979
CD8+ Stressed	PUM1	0.00494202	1	0.330861
CD8+ Stressed	GTF2I	0.00494568	1	0.367032
CD8+ Stressed	LPIN2	0.00499839	1	0.31297
CD8+ Stressed	SCAF8	0.00507791	1	0.385036
CD8+ Stressed	NCKAP1L	0.00532542	1	0.334085
CD8+ Stressed	LINC00486	0.00542521	1	0.290977
CD8+ Stressed	ASB3	0.00599807	1	0.287521
CD8+ Stressed	CASP8	0.00610493	1	0.346577
CD8+ Stressed	46088	0.00620123	1	0.370136
CD8+ Stressed	CAB39	0.00624947	1	0.412267
CD8+ Stressed	MKLN1	0.00639619	1	0.282501
CD8+ Stressed	PHF3	0.00644769	1	0.347453
CD8+ Stressed	ZZEF1	0.00654611	1	0.333891
CD8+ Stressed	PPP2R5E	0.00761438	1	0.404758
CD8+ Stressed	CHD6	0.00784697	1	0.414091
CD8+ Stressed	CELF1	0.00821267	1	0.385093
CD8+ Stressed	TAB2	0.00825084	1	0.374148
CD8+ Stressed	SND1	0.00852836	1	0.310018
CD8+ Stressed	SP140	0.00867538	1	0.336303
CD8+ Stressed	KIF2A	0.00903867	1	0.320802
CD8+ Stressed	AKT3	0.0092837	1	0.379671
CD8+ Stressed	SRSF11	0.00966303	1	0.251135
CD8+ Stressed	TGOLN2	0.00979085	1	0.396708
CD8+ Stressed	FNBP4	0.00990042	1	0.316566
CD8+ Stressed	SLMAP	0.00995698	1	0.347439
NK cells CD56 low	GNLY	0	0	3.02312
NK cells CD56 low	FGFBP2	0	0	2.38677
NK cells CD56 low	GZMB	0	0	2.33038
NK cells CD56 low	GZMH	1.79e-208	6.55e-204	2.01401
NK cells CD56 low	FCGR3A	2.97e-180	1.09e-175	1.23737
NK cells CD56 low	NKG7	1.21e-129	4.41e-125	1.50975
NK cells CD56 low	KLRD1	6.5e-127	2.38e-122	1.34913
NK cells CD56 low	C1orf21	1.28e-115	4.68e-111	1.35354
NK cells CD56 low	PRF1	1.48e-111	5.43e-107	1.46022
NK cells CD56 low	PLAC8	2.55e-82	9.35e-78	1.02716
NK cells CD56 low	CTSW	1.74e-73	6.38e-69	1.09953
NK cells CD56 low	SPON2	6.03e-73	2.21e-68	0.990021
NK cells CD56 low	TRGC2	6.11e-72	2.23e-67	0.999515
NK cells CD56 low	HOPX	1.28e-60	4.67e-56	0.905559
NK cells CD56 low	LINC01871	3.59e-60	1.31e-55	0.922306
NK cells CD56 low	CST7	1.75e-50	6.42e-46	0.866334
NK cells CD56 low	EFHD2	4.05e-50	1.48e-45	0.973987
NK cells CD56 low	C12orf75	2.09e-44	7.66e-40	0.719121
NK cells CD56 low	KLF3	2.63e-43	9.63e-39	0.786306
NK cells CD56 low	METRNL	2.12e-42	7.75e-38	0.762166
NK cells CD56 low	ZEB2	4.96e-38	1.81e-33	0.784731
NK cells CD56 low	AUTS2	2.38e-35	8.7e-31	0.741806
NK cells CD56 low	GZMM	3.59e-35	1.32e-30	0.726541
NK cells CD56 low	AGPAT4	5.93e-35	2.17e-30	0.746255
NK cells CD56 low	PLEK	6.29e-33	2.3e-28	0.590014
NK cells CD56 low	CCL5	6.31e-33	2.31e-28	0.431091
NK cells CD56 low	S100A4	3.82e-30	1.4e-25	0.472311
NK cells CD56 low	HLA-C	9.48e-30	3.47e-25	0.478143
NK cells CD56 low	CYBA	2.95e-29	1.08e-24	0.571714
NK cells CD56 low	LYAR	3.97e-29	1.45e-24	0.630756
NK cells CD56 low	CLIC3	4.38e-28	1.6e-23	0.589705
NK cells CD56 low	AKNA	9.87e-26	3.61e-21	0.734632
NK cells CD56 low	FLNA	8.18e-24	2.99e-19	0.622357
NK cells CD56 low	HLA-B	3.82e-23	1.4e-18	0.325239
NK cells CD56 low	CD3G	6.22e-23	2.28e-18	0.608775
NK cells CD56 low	MYL12A	6.56e-23	2.4e-18	0.529399
NK cells CD56 low	ARL4C	2.36e-22	8.64e-18	0.537661
NK cells CD56 low	MATK	2.44e-22	8.95e-18	0.480804
NK cells CD56 low	RPS3	3.14e-22	1.15e-17	0.372993
NK cells CD56 low	CD52	3.25e-22	1.19e-17	0.538714
NK cells CD56 low	CALM1	5.64e-22	2.06e-17	0.382451
NK cells CD56 low	RPS27	1.35e-21	4.93e-17	0.4143
NK cells CD56 low	B2M	3.11e-21	1.14e-16	0.26174
NK cells CD56 low	GZMA	1.13e-20	4.15e-16	0.375189
NK cells CD56 low	RPL21	1.52e-20	5.55e-16	0.406716
NK cells CD56 low	MYBL1	3.96e-20	1.45e-15	0.491815
NK cells CD56 low	HCST	7.68e-20	2.81e-15	0.487371
NK cells CD56 low	RAB29	1.06e-19	3.89e-15	0.450477
NK cells CD56 low	HLA-E	1.07e-19	3.93e-15	0.389829
NK cells CD56 low	SAMD3	1.8e-19	6.58e-15	0.367984
NK cells CD56 low	S1PR4	2.46e-19	8.99e-15	0.61806
NK cells CD56 low	GTF3C1	1.44e-18	5.29e-14	0.500454
NK cells CD56 low	RPL3	2.3e-18	8.42e-14	0.337462
NK cells CD56 low	RPL14	1.51e-17	5.53e-13	0.32214
NK cells CD56 low	LITAF	1.62e-17	5.92e-13	0.427158
NK cells CD56 low	KLRG1	2.78e-17	1.02e-12	0.416369
NK cells CD56 low	SH3BGRL3	3.35e-17	1.23e-12	0.364736
NK cells CD56 low	ABHD17A	5.42e-17	1.98e-12	0.635309
NK cells CD56 low	RPS14	8.85e-17	3.24e-12	0.285984
NK cells CD56 low	TMEM71	1.45e-16	5.31e-12	0.443011
NK cells CD56 low	ENC1	2.03e-16	7.42e-12	0.419521
NK cells CD56 low	CD8A	2.46e-16	8.99e-12	0.604812
NK cells CD56 low	A2M	4.12e-16	1.51e-11	0.466475
NK cells CD56 low	MYO1F	4.12e-16	1.51e-11	0.547214
NK cells CD56 low	RPL37A	5.01e-16	1.83e-11	0.328999
NK cells CD56 low	ARPC2	8.77e-16	3.21e-11	0.414078
NK cells CD56 low	RPS27A	1.44e-15	5.27e-11	0.289757
NK cells CD56 low	FTH1	3.36e-15	1.23e-10	0.333615
NK cells CD56 low	ITGB1	5.22e-15	1.91e-10	0.49122
NK cells CD56 low	DSTN	1.15e-14	4.22e-10	0.59607
NK cells CD56 low	PLCB1	2.53e-14	9.27e-10	0.413814
NK cells CD56 low	LGALS1	2.55e-14	9.32e-10	0.291302
NK cells CD56 low	TGFBR3	3.47e-14	1.27e-09	0.495938
NK cells CD56 low	SYNE1	3.53e-14	1.29e-09	0.550176
NK cells CD56 low	SYTL3	5.74e-14	2.1e-09	0.445656
NK cells CD56 low	PFN1	7.3e-14	2.67e-09	0.424294
NK cells CD56 low	IER2	7.77e-14	2.84e-09	0.360658
NK cells CD56 low	S100A6	8.62e-14	3.15e-09	0.329218
NK cells CD56 low	EMP3	9.98e-14	3.65e-09	0.418217
NK cells CD56 low	TGFB1	1.04e-13	3.8e-09	0.373227
NK cells CD56 low	BHLHE40	1.63e-13	5.96e-09	0.502762
NK cells CD56 low	RUNX3	1.72e-13	6.3e-09	0.389855
NK cells CD56 low	RPL23A	1.76e-13	6.45e-09	0.30302
NK cells CD56 low	DDIT4	2e-13	7.31e-09	0.445953
NK cells CD56 low	RPS21	3.05e-13	1.12e-08	0.364547
NK cells CD56 low	RPL19	5.28e-13	1.93e-08	0.283897
NK cells CD56 low	SORL1	1.55e-12	5.66e-08	0.583582
NK cells CD56 low	LDHA	1.83e-12	6.69e-08	0.425327
NK cells CD56 low	RPL36A	1.96e-12	7.17e-08	0.28866
NK cells CD56 low	RPS4X	2.01e-12	7.34e-08	0.250475
NK cells CD56 low	GSTP1	3.29e-12	1.21e-07	0.385787
NK cells CD56 low	FOSL2	5.82e-12	2.13e-07	0.457953
NK cells CD56 low	RPL26	6.02e-12	2.2e-07	0.255812
NK cells CD56 low	ITGB2	9.03e-12	3.3e-07	0.485954
NK cells CD56 low	RPL35	1.12e-11	4.09e-07	0.268435
NK cells CD56 low	RAP1B	1.15e-11	4.21e-07	0.369187
NK cells CD56 low	RPS7	1.35e-11	4.94e-07	0.264229
NK cells CD56 low	TMA7	1.78e-11	6.51e-07	0.449009
NK cells CD56 low	IFITM2	2.08e-11	7.62e-07	0.345259
NK cells CD56 low	JMJD6	3.42e-11	1.25e-06	0.43991
NK cells CD56 low	MT-ND3	5.64e-11	2.07e-06	0.284085
NK cells CD56 low	PTPRE	8.64e-11	3.16e-06	0.441312
NK cells CD56 low	RPL37	1.01e-10	3.69e-06	0.260023
NK cells CD56 low	RPS29	1.07e-10	3.93e-06	0.284216
NK cells CD56 low	P2RY8	1.45e-10	5.33e-06	0.460803
NK cells CD56 low	KLRK1	2.78e-10	1.02e-05	0.264172
NK cells CD56 low	STK38	4.24e-10	1.55e-05	0.359467
NK cells CD56 low	CFL1	4.57e-10	1.67e-05	0.266415
NK cells CD56 low	SPN	6.26e-10	2.29e-05	0.416485
NK cells CD56 low	MXRA7	7e-10	2.56e-05	0.327409
NK cells CD56 low	HIST1H4C	9.75e-10	3.57e-05	0.50354
NK cells CD56 low	RPL36AL	1.08e-09	3.95e-05	0.303412
NK cells CD56 low	RPL27	1.11e-09	4.08e-05	0.257885
NK cells CD56 low	PPIB	1.29e-09	4.72e-05	0.388582
NK cells CD56 low	TUBA4A	1.44e-09	5.26e-05	0.386069
NK cells CD56 low	NACA	1.46e-09	5.33e-05	0.26376
NK cells CD56 low	TLE5	1.83e-09	6.69e-05	0.400644
NK cells CD56 low	TOB1	3.47e-09	0.00012719	0.432372
NK cells CD56 low	BIN2	3.56e-09	0.00013029	0.387614
NK cells CD56 low	NCL	3.83e-09	0.00014004	0.300758
NK cells CD56 low	MYL12B	5.22e-09	0.00019091	0.306513
NK cells CD56 low	YBX1	5.68e-09	0.0002079	0.304566
NK cells CD56 low	MT-ND4L	6.56e-09	0.00023999	0.338481
NK cells CD56 low	CDC42SE1	9.09e-09	0.00033284	0.42133
NK cells CD56 low	SMAD7	1.79e-08	0.0006561	0.405861
NK cells CD56 low	RPL39	3.23e-08	0.00118375	0.281605
NK cells CD56 low	CD99	3.26e-08	0.00119338	0.303922
NK cells CD56 low	APMAP	3.52e-08	0.00128819	0.406791
NK cells CD56 low	MIDN	3.75e-08	0.00137156	0.361244
NK cells CD56 low	TFDP2	3.79e-08	0.00138768	0.371938
NK cells CD56 low	CHMP1B	4.68e-08	0.00171181	0.346608
NK cells CD56 low	CD3D	5.31e-08	0.0019442	0.264426
NK cells CD56 low	UPP1	5.95e-08	0.00217838	0.351672
NK cells CD56 low	RAB5IF	7.62e-08	0.00279055	0.355523
NK cells CD56 low	FKBP11	1.04e-07	0.00381256	0.30415
NK cells CD56 low	ARPC5	1.08e-07	0.00396327	0.326151
NK cells CD56 low	FAM133B	1.24e-07	0.00454952	0.39607
NK cells CD56 low	S100A10	1.39e-07	0.00507406	0.270167
NK cells CD56 low	SLA2	1.6e-07	0.00584062	0.377853
NK cells CD56 low	CD8B	3.35e-07	0.0122504	0.354989
NK cells CD56 low	MTPN	3.97e-07	0.014541	0.343096
NK cells CD56 low	YWHAQ	5.74e-07	0.0209981	0.300576
NK cells CD56 low	UAP1	6.03e-07	0.0220714	0.401004
NK cells CD56 low	DIP2A	7.67e-07	0.0280706	0.37072
NK cells CD56 low	PLCG2	9.44e-07	0.0345397	0.32656
NK cells CD56 low	PPIA	9.44e-07	0.0345435	0.252892
NK cells CD56 low	KRAS	1.36e-06	0.0498595	0.319408
NK cells CD56 low	SKIL	1.59e-06	0.0583261	0.265941
NK cells CD56 low	IFNGR1	1.9e-06	0.0694175	0.322191
NK cells CD56 low	RAP2B	1.9e-06	0.0695222	0.289148
NK cells CD56 low	MANF	2.37e-06	0.0866131	0.273151
NK cells CD56 low	VAV3	2.49e-06	0.0912142	0.30791
NK cells CD56 low	KLF13	2.49e-06	0.0912934	0.373953
NK cells CD56 low	POLR2L	2.49e-06	0.0912948	0.301145
NK cells CD56 low	TES	2.69e-06	0.0982963	0.384787
NK cells CD56 low	SELENOS	2.76e-06	0.101082	0.298086
NK cells CD56 low	AKT3	2.88e-06	0.105297	0.25504
NK cells CD56 low	IGF2R	2.97e-06	0.108631	0.315246
NK cells CD56 low	GPR65	3.03e-06	0.110881	0.375382
NK cells CD56 low	ATP5ME	3.33e-06	0.121782	0.335078
NK cells CD56 low	HLA-F	3.98e-06	0.145557	0.303925
NK cells CD56 low	SDF2L1	4.03e-06	0.147384	0.370887
NK cells CD56 low	TRIR	5.11e-06	0.186872	0.264052
NK cells CD56 low	TSEN54	5.16e-06	0.188874	0.267245
NK cells CD56 low	PAXX	5.18e-06	0.189736	0.339955
NK cells CD56 low	CD3E	5.5e-06	0.201385	0.25046
NK cells CD56 low	SUN2	5.98e-06	0.21905	0.319029
NK cells CD56 low	NDUFA1	6.16e-06	0.225578	0.254361
NK cells CD56 low	CD63	6.27e-06	0.229402	0.268268
NK cells CD56 low	CMIP	9.36e-06	0.342615	0.36676
NK cells CD56 low	ID2	9.42e-06	0.344747	0.283565
NK cells CD56 low	ST3GAL5	1.01e-05	0.368942	0.291343
NK cells CD56 low	AC004687.1	1.05e-05	0.38592	0.2556
NK cells CD56 low	PDIA3	1.13e-05	0.412201	0.292347
NK cells CD56 low	FAM53B	1.99e-05	0.727098	0.358436
NK cells CD56 low	RPS10	2.05e-05	0.750415	0.363051
NK cells CD56 low	SH2D2A	2.05e-05	0.751665	0.297748
NK cells CD56 low	SELPLG	2.71e-05	0.993502	0.282826
NK cells CD56 low	ZBTB7A	3.84e-05	1	0.312852
NK cells CD56 low	PTP4A2	4.48e-05	1	0.305032
NK cells CD56 low	RASA3	5.29e-05	1	0.45163
NK cells CD56 low	ORAI1	5.65e-05	1	0.307783
NK cells CD56 low	HSPA5	7.56e-05	1	0.34205
NK cells CD56 low	GALNT10	7.97e-05	1	0.296108
NK cells CD56 low	SH3GLB1	8.04e-05	1	0.25839
NK cells CD56 low	RWDD1	9.23e-05	1	0.303113
NK cells CD56 low	DBI	9.62e-05	1	0.254006
NK cells CD56 low	YES1	9.9e-05	1	0.356271
NK cells CD56 low	ZSWIM6	0.00015081	1	0.386872
NK cells CD56 low	EIF1AX	0.00015089	1	0.281694
NK cells CD56 low	RABAC1	0.0001903	1	0.303734
NK cells CD56 low	CAPNS1	0.00022294	1	0.370419
NK cells CD56 low	CEBPB	0.0003066	1	0.301614
NK cells CD56 low	NDUFA12	0.00036729	1	0.325228
NK cells CD56 low	SRPK2	0.00044287	1	0.318998
NK cells CD56 low	HIST2H2AC	0.00071336	1	0.260227
NK cells CD56 low	NME2	0.00096506	1	0.254906
NK cells CD56 low	MAZ	0.00100954	1	0.288643
NK cells CD56 low	FMNL1	0.00102765	1	0.28206
NK cells CD56 low	MED14	0.00107687	1	0.295249
NK cells CD56 low	TMEM258	0.00175746	1	0.267705
NK cells CD56 low	MED10	0.00287481	1	0.274022
NK cells CD56 low	SSBP4	0.00369939	1	0.265472
NK cells CD56 low	SRP19	0.00505369	1	0.263013
NK cells CD56 low	CCDC107	0.00543343	1	0.269813
CD4+ T memory	RPS6	0	0	0.971569
CD4+ T memory	RPS3A	0	0	0.953218
CD4+ T memory	RPL32	0	0	0.946693
CD4+ T memory	RPS8	0	0	0.94501
CD4+ T memory	RPS12	0	0	0.884639
CD4+ T memory	RPS18	0	0	0.87559
CD4+ T memory	RPL13	0	0	0.870008
CD4+ T memory	EEF1A1	0	0	0.867941
CD4+ T memory	TPT1	0	0	0.858955
CD4+ T memory	RPL11	1.68e-304	6.16e-300	0.821025
CD4+ T memory	RPL30	3.86e-296	1.41e-291	0.836782
CD4+ T memory	RPL9	9.47e-291	3.47e-286	0.876386
CD4+ T memory	RPS13	8.16e-279	2.98e-274	0.9116
CD4+ T memory	RPS14	7.88e-277	2.88e-272	0.796326
CD4+ T memory	RPL3	4.87e-276	1.78e-271	0.803991
CD4+ T memory	RPL10	7.66e-271	2.81e-266	0.711228
CD4+ T memory	RPS27A	6.66e-267	2.44e-262	0.784155
CD4+ T memory	RPS23	2.04e-261	7.46e-257	0.779311
CD4+ T memory	RPS2	2.28e-250	8.34e-246	0.704054
CD4+ T memory	RPL18A	7.08e-238	2.59e-233	0.753945
CD4+ T memory	RPS5	3.7e-235	1.35e-230	0.835601
CD4+ T memory	RPS4X	5.35e-235	1.96e-230	0.762448
CD4+ T memory	RPL34	5.08e-234	1.86e-229	0.892707
CD4+ T memory	RPL5	2.24e-233	8.2e-229	0.832401
CD4+ T memory	RPL19	3.51e-233	1.28e-228	0.757289
CD4+ T memory	CCR7	4.06e-233	1.49e-228	1.15046
CD4+ T memory	RPS3	3.75e-230	1.37e-225	0.709381
CD4+ T memory	EEF1B2	2.92e-229	1.07e-224	0.950497
CD4+ T memory	RPS25	8.33e-226	3.05e-221	0.74417
CD4+ T memory	RPS16	9.16e-223	3.35e-218	0.792403
CD4+ T memory	RPL10A	1.3e-221	4.74e-217	0.747736
CD4+ T memory	RPLP2	3.77e-221	1.38e-216	0.808898
CD4+ T memory	RPS20	2.69e-215	9.83e-211	0.822418
CD4+ T memory	RPL18	4.26e-213	1.56e-208	0.714198
CD4+ T memory	MAL	2.51e-211	9.18e-207	0.678223
CD4+ T memory	RPL8	2.29e-210	8.36e-206	0.747018
CD4+ T memory	RPS9	4.62e-206	1.69e-201	0.672218
CD4+ T memory	RPL13A	6.05e-205	2.22e-200	0.706415
CD4+ T memory	RPL23	5.76e-204	2.11e-199	0.90241
CD4+ T memory	RPL29	2.02e-202	7.41e-198	0.70764
CD4+ T memory	RPL7	6.6e-201	2.42e-196	0.838873
CD4+ T memory	RPSA	1.22e-194	4.47e-190	0.752956
CD4+ T memory	RPL17	6.39e-191	2.34e-186	0.614932
CD4+ T memory	RPL27A	5.6e-190	2.05e-185	0.703152
CD4+ T memory	RPS11	8.16e-190	2.99e-185	0.733722
CD4+ T memory	RPL35A	2.63e-188	9.63e-184	0.722391
CD4+ T memory	RPL26	9.58e-188	3.5e-183	0.615719
CD4+ T memory	RPL21	1.73e-185	6.35e-181	0.861314
CD4+ T memory	SELL	9.89e-184	3.62e-179	0.858774
CD4+ T memory	RPL22	1.05e-183	3.84e-179	0.825223
CD4+ T memory	RPL14	7.51e-180	2.75e-175	0.661686
CD4+ T memory	RPL41	1.79e-179	6.56e-175	0.642929
CD4+ T memory	RPL39	1.93e-178	7.08e-174	0.867945
CD4+ T memory	RPL28	8.23e-176	3.01e-171	0.546019
CD4+ T memory	EEF1G	2.97e-170	1.09e-165	0.80269
CD4+ T memory	RACK1	4.2e-169	1.54e-164	0.67653
CD4+ T memory	RPLP1	1.17e-167	4.27e-163	0.573293
CD4+ T memory	RPS15	1.37e-167	5.01e-163	0.589856
CD4+ T memory	RPS15A	2.76e-167	1.01e-162	0.579972
CD4+ T memory	RPLP0	6.89e-166	2.52e-161	0.717459
CD4+ T memory	KLF2	3.4e-165	1.24e-160	1.04585
CD4+ T memory	RPL23A	4.77e-165	1.75e-160	0.605909
CD4+ T memory	RPS28	6.03e-165	2.21e-160	0.787317
CD4+ T memory	UBA52	1.41e-161	5.14e-157	0.625327
CD4+ T memory	RPL6	1.02e-160	3.74e-156	0.61492
CD4+ T memory	RPS17	1.14e-159	4.16e-155	0.93747
CD4+ T memory	LEF1	2.22e-158	8.11e-154	0.758869
CD4+ T memory	RPL7A	4.13e-153	1.51e-148	0.554102
CD4+ T memory	RPL36	4.33e-152	1.58e-147	0.794089
CD4+ T memory	RPL37	2.21e-148	8.1e-144	0.789003
CD4+ T memory	LTB	2.73e-145	9.98e-141	0.68554
CD4+ T memory	TSHZ2	9.19e-145	3.36e-140	0.886105
CD4+ T memory	SCML1	5.19e-139	1.9e-134	0.610276
CD4+ T memory	RPL36A	1.16e-138	4.24e-134	0.756527
CD4+ T memory	SESN3	1.21e-138	4.44e-134	1.15389
CD4+ T memory	RPS27	1.96e-136	7.16e-132	0.735249
CD4+ T memory	RPL15	7.32e-134	2.68e-129	0.511275
CD4+ T memory	RPL35	4.9e-132	1.8e-127	0.607046
CD4+ T memory	RPL12	8.92e-130	3.26e-125	0.597864
CD4+ T memory	FAAH2	1.45e-128	5.31e-124	0.904804
CD4+ T memory	RPL31	6.06e-128	2.22e-123	0.776152
CD4+ T memory	RPS7	1.96e-127	7.17e-123	0.522129
CD4+ T memory	GPR183	2e-124	7.31e-120	0.880233
CD4+ T memory	NACA	3.77e-124	1.38e-119	0.57047
CD4+ T memory	FTH1	5.22e-123	1.91e-118	0.753392
CD4+ T memory	LDHB	3.27e-122	1.2e-117	0.761505
CD4+ T memory	RPL24	2.11e-119	7.71e-115	0.514475
CD4+ T memory	IL7R	5.87e-116	2.15e-111	0.587977
CD4+ T memory	PABPC1	1.39e-113	5.09e-109	0.702158
CD4+ T memory	RPL4	1.12e-110	4.1e-106	0.640841
CD4+ T memory	RPL27	1.76e-110	6.45e-106	0.632426
CD4+ T memory	AP000787.1	1.68e-109	6.16e-105	1.00174
CD4+ T memory	CMTM8	6.25e-109	2.29e-104	0.588668
CD4+ T memory	RPS21	2.93e-108	1.07e-103	0.740114
CD4+ T memory	GAS5	1.28e-106	4.67e-102	0.689737
CD4+ T memory	RPS19	2.43e-106	8.91e-102	0.484207
CD4+ T memory	FAU	3.18e-106	1.16e-101	0.473662
CD4+ T memory	RPL37A	7.77e-106	2.84e-101	0.712481
CD4+ T memory	RPL38	5.26e-103	1.93e-98	0.771949
CD4+ T memory	TOMM7	6.56e-103	2.4e-98	0.63432
CD4+ T memory	SARAF	3.52e-100	1.29e-95	0.552556
CD4+ T memory	TAF4B	4.87e-97	1.78e-92	1.01437
CD4+ T memory	AP3M2	8.15e-97	2.98e-92	0.707029
CD4+ T memory	CD55	8.68e-97	3.18e-92	0.764994
CD4+ T memory	ANK3	3.27e-96	1.2e-91	0.802493
CD4+ T memory	KLF3	4.03e-92	1.47e-87	0.606205
CD4+ T memory	BACH2	5.78e-91	2.12e-86	0.748947
CD4+ T memory	PGAP1	1.17e-90	4.27e-86	0.932606
CD4+ T memory	NOP53	4.92e-87	1.8e-82	0.626246
CD4+ T memory	S1PR1	2.26e-86	8.27e-82	0.397804
CD4+ T memory	SC5D	1.61e-85	5.88e-81	0.55314
CD4+ T memory	JUNB	1.32e-78	4.82e-74	0.601667
CD4+ T memory	FILIP1L	1.92e-77	7.03e-73	0.977606
CD4+ T memory	EEF1D	1.05e-76	3.84e-72	0.45969
CD4+ T memory	SNHG6	2.11e-75	7.73e-71	0.548795
CD4+ T memory	CMSS1	2.53e-71	9.25e-67	0.94411
CD4+ T memory	EIF3E	1.36e-70	4.97e-66	0.555184
CD4+ T memory	FHIT	4.08e-70	1.49e-65	0.837085
CD4+ T memory	FXYD5	2.46e-69	9.01e-65	0.512332
CD4+ T memory	PFDN5	9.01e-68	3.3e-63	0.454545
CD4+ T memory	RPS29	2.25e-67	8.24e-63	0.667038
CD4+ T memory	RPS10	1.85e-64	6.79e-60	0.657715
CD4+ T memory	SATB1	3.43e-64	1.25e-59	0.455095
CD4+ T memory	RPS4Y1	1.45e-63	5.32e-59	0.507335
CD4+ T memory	SNHG29	2.4e-63	8.8e-59	0.515546
CD4+ T memory	TMEM123	7.75e-58	2.84e-53	0.458496
CD4+ T memory	BTF3	3.35e-57	1.23e-52	0.413857
CD4+ T memory	EEF2	2.45e-55	8.97e-51	0.451007
CD4+ T memory	PLAC8	1.51e-53	5.54e-49	0.320523
CD4+ T memory	CFAP36	3.18e-53	1.16e-48	0.321053
CD4+ T memory	RETREG1	4.97e-53	1.82e-48	0.421057
CD4+ T memory	TCF7	8.23e-51	3.01e-46	0.364394
CD4+ T memory	TXK	6.8e-49	2.49e-44	0.373242
CD4+ T memory	SERINC5	1.33e-48	4.87e-44	0.406408
CD4+ T memory	AREG	3.67e-48	1.34e-43	0.379089
CD4+ T memory	FLT3LG	2.39e-47	8.73e-43	0.331311
CD4+ T memory	SNHG8	7.51e-47	2.75e-42	0.446209
CD4+ T memory	RNASET2	1.02e-46	3.73e-42	0.417635
CD4+ T memory	BTBD11	2.75e-45	1.01e-40	0.391732
CD4+ T memory	RPS24	5.92e-45	2.17e-40	0.29086
CD4+ T memory	PLCL1	1.05e-44	3.83e-40	0.471189
CD4+ T memory	CRYBG1	1.84e-42	6.74e-38	0.430928
CD4+ T memory	NPM1	4.8e-42	1.76e-37	0.329902
CD4+ T memory	HINT1	8.56e-42	3.13e-37	0.362237
CD4+ T memory	FOXP1	1.66e-41	6.07e-37	0.385512
CD4+ T memory	TMEM243	1.23e-40	4.49e-36	0.367036
CD4+ T memory	EIF3F	1.35e-40	4.93e-36	0.378179
CD4+ T memory	C1QBP	4.81e-40	1.76e-35	0.318177
CD4+ T memory	SNHG32	7.69e-40	2.82e-35	0.40606
CD4+ T memory	ARHGAP5	3.35e-39	1.23e-34	0.3558
CD4+ T memory	COX7C	1.82e-37	6.66e-33	0.353828
CD4+ T memory	CD48	9.54e-37	3.49e-32	0.365012
CD4+ T memory	EIF4B	2.89e-36	1.06e-31	0.365564
CD4+ T memory	UXT	5.99e-36	2.19e-31	0.357144
CD4+ T memory	ICAM2	1.24e-35	4.53e-31	0.271474
CD4+ T memory	DDX21	3.37e-35	1.23e-30	0.403663
CD4+ T memory	TNFSF8	2.24e-34	8.2e-30	0.278863
CD4+ T memory	SLC25A6	2.81e-34	1.03e-29	0.333137
CD4+ T memory	RPS26	3.31e-34	1.21e-29	0.52917
CD4+ T memory	ALKBH7	4.79e-34	1.75e-29	0.283809
CD4+ T memory	PRDX2	5.04e-34	1.84e-29	0.310813
CD4+ T memory	COX4I1	8.55e-34	3.13e-29	0.287146
CD4+ T memory	SERP1	2.01e-33	7.36e-29	0.336259
CD4+ T memory	COMMD6	2.03e-33	7.44e-29	0.338475
CD4+ T memory	C12orf57	3.92e-33	1.44e-28	0.351911
CD4+ T memory	CD4	5.21e-33	1.91e-28	0.288285
CD4+ T memory	NAP1L1	5.45e-33	2e-28	0.375865
CD4+ T memory	NDFIP1	9.82e-33	3.59e-28	0.391813
CD4+ T memory	PRKCA	2.47e-32	9.06e-28	0.328418
CD4+ T memory	GIMAP7	4.8e-32	1.76e-27	0.386223
CD4+ T memory	P2RY10	1.43e-29	5.25e-25	0.272732
CD4+ T memory	SMDT1	1.76e-29	6.44e-25	0.319313
CD4+ T memory	NELL2	2.09e-29	7.64e-25	0.35847
CD4+ T memory	GPCPD1	5.96e-29	2.18e-24	0.421088
CD4+ T memory	AP001011.1	1.34e-28	4.91e-24	0.486961
CD4+ T memory	ZFAS1	2.87e-28	1.05e-23	0.268081
CD4+ T memory	NOSIP	3.26e-28	1.19e-23	0.31497
CD4+ T memory	USP3	1.94e-27	7.1e-23	0.32744
CD4+ T memory	PEBP1	5.73e-27	2.1e-22	0.271392
CD4+ T memory	EIF3K	6.51e-27	2.38e-22	0.251681
CD4+ T memory	ARID5A	6.19e-26	2.27e-21	0.307943
CD4+ T memory	SBDS	1.31e-25	4.8e-21	0.302528
CD4+ T memory	NDUFV2	1.69e-25	6.2e-21	0.262395
CD4+ T memory	SOD2	1.78e-25	6.51e-21	0.269775
CD4+ T memory	ANXA1	1.64e-24	5.99e-20	0.30089
CD4+ T memory	UQCRB	3.01e-24	1.1e-19	0.276082
CD4+ T memory	SNHG5	8.11e-24	2.97e-19	0.270994
CD4+ T memory	TOMM20	1.16e-23	4.26e-19	0.271023
CD4+ T memory	SLC2A3	1.6e-23	5.84e-19	0.301444
CD4+ T memory	HNRNPA0	1.73e-23	6.33e-19	0.298089
CD4+ T memory	DCXR	3.04e-23	1.11e-18	0.269198
CD4+ T memory	NSA2	3.4e-23	1.24e-18	0.305673
CD4+ T memory	TESPA1	8.06e-23	2.95e-18	0.278386
CD4+ T memory	HNRNPA1	9.59e-23	3.51e-18	0.260912
CD4+ T memory	SOCS3	4.29e-22	1.57e-17	0.282211
CD4+ T memory	MAML2	1.91e-20	7e-16	0.260324
CD4+ T memory	PNRC1	1.17e-19	4.28e-15	0.25687
CD4+ T memory	SOCS1	7.22e-19	2.64e-14	0.287973
CD4+ T memory	PRKCQ-AS1	3.09e-17	1.13e-12	0.329693
CD4+ T memory	RAPGEF6	4.55e-17	1.67e-12	0.295726
CD4+ Tfh	CXCL13	0	0	3.83222
CD4+ Tfh	CD200	9.87e-257	3.61e-252	0.946734
CD4+ Tfh	CPM	6.92e-235	2.53e-230	1.28345
CD4+ Tfh	TSHZ2	2.23e-234	8.17e-230	2.66085
CD4+ Tfh	LHFPL6	2.96e-231	1.08e-226	1.28965
CD4+ Tfh	NMB	2.12e-202	7.76e-198	1.76127
CD4+ Tfh	PTPN13	5.19e-168	1.9e-163	1.86317
CD4+ Tfh	GK	6.64e-165	2.43e-160	1.69822
CD4+ Tfh	BTLA	9.61e-163	3.52e-158	0.935588
CD4+ Tfh	AL109930.1	1.43e-160	5.25e-156	0.801619
CD4+ Tfh	PHEX	6.89e-135	2.52e-130	0.702983
CD4+ Tfh	ICA1	2.65e-133	9.72e-129	1.23755
CD4+ Tfh	GNG4	8.68e-132	3.18e-127	1.84644
CD4+ Tfh	NR3C1	7.09e-129	2.6e-124	1.90243
CD4+ Tfh	TNFRSF4	6.87e-121	2.52e-116	1.23214
CD4+ Tfh	GK-AS1	1.17e-114	4.29e-110	0.711533
CD4+ Tfh	TOX2	1.87e-113	6.85e-109	1.04157
CD4+ Tfh	TNFRSF18	6.96e-113	2.55e-108	1.13889
CD4+ Tfh	CD109	2.36e-105	8.66e-101	0.688851
CD4+ Tfh	SESN3	4.79e-97	1.75e-92	1.68644
CD4+ Tfh	MAGEH1	8.28e-96	3.03e-91	0.756162
CD4+ Tfh	GEM	2.28e-91	8.33e-87	1.11549
CD4+ Tfh	CD4	9.74e-87	3.56e-82	1.01031
CD4+ Tfh	RDH10	2.18e-83	7.98e-79	0.655088
CD4+ Tfh	AP000787.1	1.91e-82	6.99e-78	1.28915
CD4+ Tfh	PDE7B	1.7e-81	6.23e-77	1.4154
CD4+ Tfh	PHACTR2	1.7e-78	6.21e-74	1.37456
CD4+ Tfh	ETV7	1.04e-76	3.79e-72	0.376744
CD4+ Tfh	FAAH2	5.1e-76	1.87e-71	1.52652
CD4+ Tfh	LDLRAD4	3.22e-72	1.18e-67	1.65828
CD4+ Tfh	CYSLTR1	3.47e-72	1.27e-67	0.663844
CD4+ Tfh	DAPP1	3.7e-72	1.35e-67	0.65022
CD4+ Tfh	FKBP5	4.06e-72	1.49e-67	1.32442
CD4+ Tfh	ST6GALNAC3	1.6e-71	5.87e-67	0.848551
CD4+ Tfh	ITM2A	2.46e-71	8.99e-67	1.15029
CD4+ Tfh	METTL8	5.42e-71	1.98e-66	0.693988
CD4+ Tfh	BATF	9.28e-70	3.4e-65	1.0047
CD4+ Tfh	CCDC50	5.95e-68	2.18e-63	0.84837
CD4+ Tfh	RBPJ	1.74e-67	6.37e-63	1.40015
CD4+ Tfh	CDK14	5.53e-65	2.02e-60	0.823302
CD4+ Tfh	LRRC8D	4.89e-64	1.79e-59	0.893102
CD4+ Tfh	TIAM1	5.09e-64	1.86e-59	0.996348
CD4+ Tfh	MFHAS1	9.58e-60	3.51e-55	0.962123
CD4+ Tfh	IL6ST	3.16e-59	1.16e-54	1.09385
CD4+ Tfh	CHN1	1.02e-58	3.73e-54	0.774623
CD4+ Tfh	SGPP2	1.55e-58	5.68e-54	0.602859
CD4+ Tfh	CTLA4	4.15e-57	1.52e-52	0.823432
CD4+ Tfh	DUSP4	1.36e-56	4.97e-52	1.06134
CD4+ Tfh	TP53INP1	2.66e-56	9.72e-52	0.675761
CD4+ Tfh	DRAIC	1.59e-51	5.83e-47	0.565436
CD4+ Tfh	ZNRF1	3.08e-51	1.13e-46	0.615007
CD4+ Tfh	FHIT	6.9e-51	2.53e-46	0.838117
CD4+ Tfh	TOX	9.01e-51	3.3e-46	1.0822
CD4+ Tfh	THADA	4.22e-49	1.54e-44	1.18945
CD4+ Tfh	TBC1D4	4.93e-49	1.8e-44	0.748125
CD4+ Tfh	TNFSF8	4.93e-49	1.81e-44	0.995655
CD4+ Tfh	AGFG1	1.51e-48	5.52e-44	0.827255
CD4+ Tfh	LIMA1	1.53e-47	5.6e-43	0.591954
CD4+ Tfh	FGFR1	6.41e-47	2.35e-42	0.42313
CD4+ Tfh	CNIH1	1.68e-46	6.15e-42	0.777295
CD4+ Tfh	CD226	2.78e-46	1.02e-41	0.721407
CD4+ Tfh	IFNAR2	5.3e-45	1.94e-40	0.7942
CD4+ Tfh	MAF	3.02e-44	1.11e-39	0.869012
CD4+ Tfh	PGM2L1	3.53e-44	1.29e-39	0.950566
CD4+ Tfh	ELMO1	4.98e-44	1.82e-39	1.06574
CD4+ Tfh	CCDC6	1.31e-43	4.8e-39	0.739621
CD4+ Tfh	ARID5B	1.57e-43	5.75e-39	0.747851
CD4+ Tfh	FAM107B	1.88e-43	6.89e-39	0.837096
CD4+ Tfh	NPDC1	2.47e-42	9.05e-38	0.344466
CD4+ Tfh	AHI1	3.7e-42	1.35e-37	1.0398
CD4+ Tfh	SNX9	4.3e-42	1.58e-37	0.863209
CD4+ Tfh	PAM	6.79e-42	2.48e-37	0.953434
CD4+ Tfh	SMAP2	9.61e-42	3.52e-37	0.739403
CD4+ Tfh	NAP1L4	1.7e-41	6.21e-37	0.931476
CD4+ Tfh	SLC9A9	2.86e-41	1.05e-36	0.970784
CD4+ Tfh	ST8SIA1	7.93e-41	2.9e-36	0.745936
CD4+ Tfh	CSGALNACT1	1.02e-39	3.72e-35	1.00527
CD4+ Tfh	GNA12	1.89e-39	6.93e-35	0.685805
CD4+ Tfh	CORO1B	3.35e-38	1.23e-33	0.686271
CD4+ Tfh	PTPRM	4.69e-38	1.72e-33	1.06075
CD4+ Tfh	UST	8.36e-38	3.06e-33	1.19933
CD4+ Tfh	LINC00963	4.93e-37	1.81e-32	0.407361
CD4+ Tfh	RNF19A	1.08e-36	3.97e-32	0.735874
CD4+ Tfh	PELI1	1.26e-36	4.62e-32	0.596546
CD4+ Tfh	DLEU2	2.03e-35	7.44e-31	1.31571
CD4+ Tfh	C16orf87	6.68e-35	2.45e-30	0.341316
CD4+ Tfh	SEC11A	7.29e-35	2.67e-30	0.72202
CD4+ Tfh	DLEU1	1.45e-34	5.32e-30	1.08852
CD4+ Tfh	SLC25A13	2.48e-34	9.08e-30	0.35613
CD4+ Tfh	ZNF281	1.2e-33	4.4e-29	0.482427
CD4+ Tfh	ZNF831	7.25e-33	2.65e-28	0.710062
CD4+ Tfh	HIPK2	1.37e-32	5.02e-28	0.828917
CD4+ Tfh	ITPKB	2.92e-32	1.07e-27	0.743869
CD4+ Tfh	KAT6B	2.99e-31	1.09e-26	0.71904
CD4+ Tfh	TGIF1	4.74e-31	1.74e-26	0.535517
CD4+ Tfh	KIAA0319L	5.38e-31	1.97e-26	0.625925
CD4+ Tfh	RDX	2.01e-30	7.34e-26	0.455059
CD4+ Tfh	AC053513.1	7.18e-30	2.63e-25	0.622596
CD4+ Tfh	TIGIT	1.03e-29	3.78e-25	0.611806
CD4+ Tfh	PKM	1.14e-29	4.18e-25	0.679214
CD4+ Tfh	FABP5	1.19e-29	4.37e-25	0.778258
CD4+ Tfh	CLNS1A	1.4e-29	5.12e-25	0.474029
CD4+ Tfh	TMPO	3.06e-29	1.12e-24	0.594645
CD4+ Tfh	LRMP	4.59e-29	1.68e-24	0.579828
CD4+ Tfh	NDUFV2	1.14e-28	4.16e-24	0.744086
CD4+ Tfh	TRIM13	2.47e-28	9.06e-24	0.580329
CD4+ Tfh	TSPAN5	4.08e-28	1.49e-23	0.5189
CD4+ Tfh	NAB1	4.24e-28	1.55e-23	0.478035
CD4+ Tfh	BTBD11	7.26e-28	2.66e-23	0.784753
CD4+ Tfh	NDFIP2	7.78e-28	2.85e-23	0.349818
CD4+ Tfh	SPOCK2	1e-27	3.66e-23	0.62514
CD4+ Tfh	CD82	1.2e-27	4.41e-23	0.397548
CD4+ Tfh	SOD1	1.23e-27	4.5e-23	0.721674
CD4+ Tfh	RNASET2	2e-27	7.3e-23	0.645221
CD4+ Tfh	LY96	2.48e-27	9.07e-23	0.288944
CD4+ Tfh	CCDC167	3.39e-27	1.24e-22	0.410358
CD4+ Tfh	DEAF1	3.77e-27	1.38e-22	0.344954
CD4+ Tfh	NUP58	5.9e-27	2.16e-22	0.548192
CD4+ Tfh	DNPH1	1e-26	3.67e-22	0.403216
CD4+ Tfh	SRGN	1.85e-26	6.79e-22	0.686606
CD4+ Tfh	TMEM245	4.4e-26	1.61e-21	0.659527
CD4+ Tfh	MSI2	5.84e-26	2.14e-21	0.667517
CD4+ Tfh	ABCC1	6.87e-26	2.51e-21	0.729441
CD4+ Tfh	GAB2	9.32e-26	3.41e-21	0.594101
CD4+ Tfh	PHLPP1	1.33e-25	4.87e-21	0.418157
CD4+ Tfh	DISC1	1.94e-25	7.09e-21	0.567321
CD4+ Tfh	HIVEP1	2.43e-25	8.9e-21	0.747687
CD4+ Tfh	IGFBP4	6.31e-25	2.31e-20	0.292184
CD4+ Tfh	STAT3	1.97e-24	7.2e-20	0.578203
CD4+ Tfh	NUSAP1	2.39e-24	8.74e-20	0.33563
CD4+ Tfh	PKIA	2.58e-24	9.45e-20	0.532933
CD4+ Tfh	GRAMD1A	4.87e-24	1.78e-19	0.431181
CD4+ Tfh	CDK6	5.12e-24	1.88e-19	1.09933
CD4+ Tfh	MYCBP2	5.46e-24	2e-19	0.549895
CD4+ Tfh	DGKH	6.05e-24	2.21e-19	0.473109
CD4+ Tfh	ZNF592	2.9e-23	1.06e-18	0.359572
CD4+ Tfh	LIMS1	3.09e-23	1.13e-18	0.552327
CD4+ Tfh	VOPP1	3.34e-23	1.22e-18	0.543884
CD4+ Tfh	SFXN1	3.53e-23	1.29e-18	0.491497
CD4+ Tfh	KDM5B	4.96e-23	1.82e-18	0.356395
CD4+ Tfh	SINHCAF	6.04e-23	2.21e-18	0.383953
CD4+ Tfh	CEP120	9.23e-23	3.38e-18	0.55762
CD4+ Tfh	RAB11FIP1	1.03e-22	3.75e-18	0.523958
CD4+ Tfh	FOXN2	1.93e-22	7.05e-18	0.57979
CD4+ Tfh	FBXO32	2.88e-22	1.05e-17	0.514657
CD4+ Tfh	UBE2E3	3.14e-22	1.15e-17	0.507834
CD4+ Tfh	ZDBF2	3.3e-22	1.21e-17	0.492094
CD4+ Tfh	SREBF2	5.18e-22	1.9e-17	0.417039
CD4+ Tfh	SLA	5.32e-22	1.95e-17	0.503944
CD4+ Tfh	AGPAT5	5.48e-22	2e-17	0.602595
CD4+ Tfh	FYB1	6.41e-22	2.35e-17	0.629303
CD4+ Tfh	TRIM8	7.64e-22	2.8e-17	0.274493
CD4+ Tfh	NCOA7	1.35e-21	4.93e-17	0.481332
CD4+ Tfh	AC093010.2	1.4e-21	5.13e-17	0.52331
CD4+ Tfh	ETV6	1.99e-21	7.29e-17	0.727407
CD4+ Tfh	PLIN2	2.86e-21	1.05e-16	0.75154
CD4+ Tfh	EPSTI1	3.06e-21	1.12e-16	0.463172
CD4+ Tfh	ZC3H12D	4.13e-21	1.51e-16	0.382856
CD4+ Tfh	PCNX2	5.11e-21	1.87e-16	0.463558
CD4+ Tfh	TRPS1	5.46e-21	2e-16	0.74559
CD4+ Tfh	SIAH2	8.47e-21	3.1e-16	0.434191
CD4+ Tfh	TNIK	2.2e-20	8.06e-16	0.870689
CD4+ Tfh	PPP1CC	2.21e-20	8.09e-16	0.424471
CD4+ Tfh	ZC3H7A	2.97e-20	1.09e-15	0.39024
CD4+ Tfh	UQCRC2	4.13e-20	1.51e-15	0.481385
CD4+ Tfh	SMARCAD1	4.19e-20	1.53e-15	0.57585
CD4+ Tfh	CFLAR	4.84e-20	1.77e-15	0.493719
CD4+ Tfh	GRSF1	5.05e-20	1.85e-15	0.374286
CD4+ Tfh	AHR	5.22e-20	1.91e-15	0.467032
CD4+ Tfh	CD84	6.15e-20	2.25e-15	0.411323
CD4+ Tfh	NINJ2	7.33e-20	2.68e-15	0.387748
CD4+ Tfh	ZNF292	8.5e-20	3.11e-15	0.560954
CD4+ Tfh	SH2D1A	8.71e-20	3.19e-15	0.504843
CD4+ Tfh	HNRNPLL	1.81e-19	6.64e-15	0.621482
CD4+ Tfh	SMARCA2	2.46e-19	9e-15	0.549756
CD4+ Tfh	BICDL1	2.75e-19	1.01e-14	0.623325
CD4+ Tfh	UPF3B	3.07e-19	1.12e-14	0.394113
CD4+ Tfh	PAK2	3.15e-19	1.15e-14	0.555666
CD4+ Tfh	PHTF2	3.86e-19	1.41e-14	0.411245
CD4+ Tfh	PRDX1	4.4e-19	1.61e-14	0.479599
CD4+ Tfh	ITPR1	4.86e-19	1.78e-14	0.613954
CD4+ Tfh	MBD2	5.87e-19	2.15e-14	0.453568
CD4+ Tfh	PMAIP1	7.17e-19	2.62e-14	0.717331
CD4+ Tfh	AKAP11	8.93e-19	3.27e-14	0.334609
CD4+ Tfh	PVT1	1.04e-18	3.82e-14	0.46964
CD4+ Tfh	SAP30	1.24e-18	4.54e-14	0.570882
CD4+ Tfh	TFRC	1.39e-18	5.09e-14	0.62259
CD4+ Tfh	MAP3K5	1.49e-18	5.46e-14	0.626704
CD4+ Tfh	ESYT2	1.67e-18	6.13e-14	0.59499
CD4+ Tfh	FKBP1A	1.85e-18	6.76e-14	0.398197
CD4+ Tfh	MTHFD1L	2.48e-18	9.08e-14	0.334125
CD4+ Tfh	N4BP2	3.08e-18	1.13e-13	0.317819
CD4+ Tfh	ANP32B	4.56e-18	1.67e-13	0.453055
CD4+ Tfh	UCP2	5.72e-18	2.09e-13	0.513295
CD4+ Tfh	TP53BP2	6.75e-18	2.47e-13	0.554761
CD4+ Tfh	PLCL1	6.8e-18	2.49e-13	0.539237
CD4+ Tfh	RABGAP1L	7.4e-18	2.71e-13	0.589642
CD4+ Tfh	JUNB	1.07e-17	3.9e-13	0.555979
CD4+ Tfh	SIPA1L1	1.11e-17	4.07e-13	0.566994
CD4+ Tfh	SEPTIN6	1.79e-17	6.55e-13	0.472258
CD4+ Tfh	ISCU	1.83e-17	6.71e-13	0.418212
CD4+ Tfh	SPATS2L	2.09e-17	7.66e-13	0.346994
CD4+ Tfh	TNFRSF25	2.66e-17	9.72e-13	0.25061
CD4+ Tfh	UHRF2	2.96e-17	1.08e-12	0.409932
CD4+ Tfh	RHBDD2	3.34e-17	1.22e-12	0.305863
CD4+ Tfh	CDR2	3.96e-17	1.45e-12	0.372995
CD4+ Tfh	COTL1	6.77e-17	2.48e-12	0.40404
CD4+ Tfh	PTRHD1	1.09e-16	3.99e-12	0.274465
CD4+ Tfh	MXI1	1.24e-16	4.55e-12	0.339974
CD4+ Tfh	MAP3K1	1.31e-16	4.81e-12	0.483614
CD4+ Tfh	LEF1	1.37e-16	5.03e-12	0.315307
CD4+ Tfh	PHF6	1.6e-16	5.87e-12	0.325994
CD4+ Tfh	GAPDH	2.28e-16	8.35e-12	0.469675
CD4+ Tfh	NME3	2.7e-16	9.9e-12	0.318816
CD4+ Tfh	SMC3	2.95e-16	1.08e-11	0.411235
CD4+ Tfh	BCAS3	3.71e-16	1.36e-11	0.556601
CD4+ Tfh	STAT5B	6.57e-16	2.4e-11	0.492812
CD4+ Tfh	CD59	7.76e-16	2.84e-11	0.274805
CD4+ Tfh	TOPORS	7.98e-16	2.92e-11	0.433749
CD4+ Tfh	IGFLR1	8.9e-16	3.26e-11	0.313211
CD4+ Tfh	NFATC1	1.04e-15	3.81e-11	0.348993
CD4+ Tfh	CAPZA2	1.07e-15	3.91e-11	0.397397
CD4+ Tfh	USP48	1.13e-15	4.14e-11	0.352677
CD4+ Tfh	TNFAIP8	1.19e-15	4.35e-11	0.39575
CD4+ Tfh	LINC01934	1.58e-15	5.79e-11	0.351611
CD4+ Tfh	PGAP1	1.73e-15	6.34e-11	0.700613
CD4+ Tfh	ADI1	2.2e-15	8.06e-11	0.283268
CD4+ Tfh	EIF4E	2.41e-15	8.81e-11	0.381591
CD4+ Tfh	RGS2	2.89e-15	1.06e-10	0.541632
CD4+ Tfh	CD247	3.29e-15	1.2e-10	0.482289
CD4+ Tfh	EED	3.52e-15	1.29e-10	0.254393
CD4+ Tfh	BRK1	3.99e-15	1.46e-10	0.360795
CD4+ Tfh	CERS6	4.14e-15	1.52e-10	0.315048
CD4+ Tfh	NIBAN1	4.66e-15	1.71e-10	0.492365
CD4+ Tfh	RETREG1	4.72e-15	1.73e-10	0.376939
CD4+ Tfh	CASS4	4.83e-15	1.77e-10	0.314519
CD4+ Tfh	IQGAP1	5.39e-15	1.97e-10	0.392692
CD4+ Tfh	TMEM173	5.65e-15	2.07e-10	0.369774
CD4+ Tfh	ANKRD12	5.97e-15	2.18e-10	0.510034
CD4+ Tfh	CSNK1G3	6.65e-15	2.43e-10	0.422935
CD4+ Tfh	PDE4D	6.93e-15	2.54e-10	0.924822
CD4+ Tfh	SESN1	1.29e-14	4.71e-10	0.716473
CD4+ Tfh	MIR155HG	1.39e-14	5.08e-10	0.357622
CD4+ Tfh	SEC11C	2.41e-14	8.83e-10	0.338178
CD4+ Tfh	SFI1	2.79e-14	1.02e-09	0.368343
CD4+ Tfh	CRYBG1	2.87e-14	1.05e-09	0.907545
CD4+ Tfh	ITGAV	3.73e-14	1.36e-09	0.365974
CD4+ Tfh	LINC00649	3.95e-14	1.45e-09	0.263147
CD4+ Tfh	RAB9A	4.12e-14	1.51e-09	0.4532
CD4+ Tfh	HMGB2	4.17e-14	1.53e-09	0.64545
CD4+ Tfh	ATXN1	5.02e-14	1.84e-09	0.476302
CD4+ Tfh	USP3	6.25e-14	2.29e-09	0.526468
CD4+ Tfh	RAP1GDS1	6.56e-14	2.4e-09	0.430963
CD4+ Tfh	NCK2	6.75e-14	2.47e-09	0.33289
CD4+ Tfh	FARS2	7.91e-14	2.9e-09	0.29357
CD4+ Tfh	HBS1L	9.01e-14	3.3e-09	0.406254
CD4+ Tfh	APBB1IP	1.31e-13	4.78e-09	0.509248
CD4+ Tfh	TMEM167A	1.31e-13	4.79e-09	0.331478
CD4+ Tfh	PPP1R7	1.39e-13	5.08e-09	0.26432
CD4+ Tfh	TRERF1	1.4e-13	5.14e-09	0.349968
CD4+ Tfh	JARID2	1.84e-13	6.74e-09	0.551124
CD4+ Tfh	PTPN11	2e-13	7.31e-09	0.26828
CD4+ Tfh	SMS	2.09e-13	7.66e-09	0.359398
CD4+ Tfh	PTPN1	2.31e-13	8.47e-09	0.395156
CD4+ Tfh	FUT8	2.4e-13	8.77e-09	0.309601
CD4+ Tfh	MDFIC	2.43e-13	8.89e-09	0.519705
CD4+ Tfh	ZNF331	2.86e-13	1.05e-08	0.335591
CD4+ Tfh	CD28	3.51e-13	1.28e-08	0.422656
CD4+ Tfh	FAM118A	3.85e-13	1.41e-08	0.373843
CD4+ Tfh	NHP2	4.55e-13	1.66e-08	0.294196
CD4+ Tfh	MPRIP	5.9e-13	2.16e-08	0.277944
CD4+ Tfh	MIS18BP1	7.69e-13	2.81e-08	0.306596
CD4+ Tfh	ARPC1B	8.6e-13	3.15e-08	0.449441
CD4+ Tfh	CD27	9.56e-13	3.5e-08	0.377875
CD4+ Tfh	FBXL3	9.86e-13	3.61e-08	0.317299
CD4+ Tfh	CCNI	1.05e-12	3.85e-08	0.333458
CD4+ Tfh	PRDX2	1.18e-12	4.34e-08	0.262731
CD4+ Tfh	AKT3	1.26e-12	4.63e-08	0.480883
CD4+ Tfh	EID1	1.27e-12	4.66e-08	0.364999
CD4+ Tfh	NBN	1.36e-12	4.97e-08	0.267389
CD4+ Tfh	TSPAN14	1.46e-12	5.35e-08	0.268851
CD4+ Tfh	WNK1	1.71e-12	6.28e-08	0.353096
CD4+ Tfh	NCOA1	1.8e-12	6.59e-08	0.426406
CD4+ Tfh	POLR2E	1.85e-12	6.78e-08	0.261596
CD4+ Tfh	UBE2K	1.92e-12	7.03e-08	0.404595
CD4+ Tfh	CD3D	1.95e-12	7.14e-08	0.379347
CD4+ Tfh	SELL	2.03e-12	7.42e-08	0.477907
CD4+ Tfh	MTHFD2	2.07e-12	7.57e-08	0.340362
CD4+ Tfh	IRS2	2.14e-12	7.84e-08	0.300105
CD4+ Tfh	REEP3	2.17e-12	7.95e-08	0.266476
CD4+ Tfh	TLK1	2.39e-12	8.74e-08	0.390094
CD4+ Tfh	GNG5	2.45e-12	8.98e-08	0.372504
CD4+ Tfh	TANK	2.65e-12	9.68e-08	0.454375
CD4+ Tfh	H2AFY	2.79e-12	1.02e-07	0.266853
CD4+ Tfh	SPAG1	2.95e-12	1.08e-07	0.275163
CD4+ Tfh	CYTH1	3.02e-12	1.11e-07	0.459471
CD4+ Tfh	PJA2	3.21e-12	1.18e-07	0.363999
CD4+ Tfh	LAT	3.22e-12	1.18e-07	0.318902
CD4+ Tfh	C9orf16	3.45e-12	1.26e-07	0.406988
CD4+ Tfh	FOXO1	3.8e-12	1.39e-07	0.363761
CD4+ Tfh	LRRFIP2	4.26e-12	1.56e-07	0.393382
CD4+ Tfh	ANXA7	4.41e-12	1.62e-07	0.256196
CD4+ Tfh	LINC01578	6.19e-12	2.26e-07	0.327771
CD4+ Tfh	RGS1	6.71e-12	2.46e-07	0.37631
CD4+ Tfh	ATP5F1A	6.75e-12	2.47e-07	0.275653
CD4+ Tfh	GABPB1-AS1	1.09e-11	3.98e-07	0.334092
CD4+ Tfh	TRAF1	1.21e-11	4.43e-07	0.277712
CD4+ Tfh	MRTFA	1.42e-11	5.21e-07	0.325055
CD4+ Tfh	GPRIN3	1.47e-11	5.39e-07	0.297641
CD4+ Tfh	KIF5B	1.49e-11	5.44e-07	0.313306
CD4+ Tfh	NDFIP1	1.64e-11	6.01e-07	0.34661
CD4+ Tfh	MTMR6	1.86e-11	6.81e-07	0.280593
CD4+ Tfh	HSPD1	1.95e-11	7.14e-07	0.32357
CD4+ Tfh	TTN	2.1e-11	7.67e-07	0.348406
CD4+ Tfh	CACYBP	2.29e-11	8.37e-07	0.338206
CD4+ Tfh	TPI1	2.91e-11	1.06e-06	0.301454
CD4+ Tfh	USP12	3.99e-11	1.46e-06	0.320206
CD4+ Tfh	SS18	4.04e-11	1.48e-06	0.284382
CD4+ Tfh	DENND1A	4.74e-11	1.73e-06	0.271074
CD4+ Tfh	RIC1	5.6e-11	2.05e-06	0.33221
CD4+ Tfh	ANAPC16	6.09e-11	2.23e-06	0.302951
CD4+ Tfh	RUNX2	6.25e-11	2.29e-06	0.388576
CD4+ Tfh	HIF1A	6.92e-11	2.53e-06	0.275964
CD4+ Tfh	TGOLN2	7.09e-11	2.59e-06	0.274236
CD4+ Tfh	ARPC5	7.34e-11	2.69e-06	0.327278
CD4+ Tfh	TNPO1	7.59e-11	2.78e-06	0.33158
CD4+ Tfh	TMEM123	8.5e-11	3.11e-06	0.355709
CD4+ Tfh	ARAP2	1.09e-10	3.98e-06	0.417203
CD4+ Tfh	ACTB	1.14e-10	4.17e-06	0.283965
CD4+ Tfh	GSPT1	1.19e-10	4.36e-06	0.34354
CD4+ Tfh	ZEB1	1.21e-10	4.41e-06	0.537013
CD4+ Tfh	TSPYL2	1.28e-10	4.68e-06	0.331406
CD4+ Tfh	ICOS	1.32e-10	4.85e-06	0.322802
CD4+ Tfh	AP3M2	1.35e-10	4.94e-06	0.29491
CD4+ Tfh	RAB3GAP2	1.36e-10	5e-06	0.284107
CD4+ Tfh	P2RY10	1.41e-10	5.15e-06	0.257923
CD4+ Tfh	MDH2	1.66e-10	6.07e-06	0.269257
CD4+ Tfh	IRF2BP2	1.66e-10	6.09e-06	0.299984
CD4+ Tfh	TCF7	1.73e-10	6.35e-06	0.320762
CD4+ Tfh	NAP1L1	1.77e-10	6.49e-06	0.286838
CD4+ Tfh	RAC1	1.84e-10	6.74e-06	0.279875
CD4+ Tfh	PEBP1	1.9e-10	6.96e-06	0.356133
CD4+ Tfh	CDV3	1.94e-10	7.1e-06	0.306971
CD4+ Tfh	RERE	1.99e-10	7.3e-06	0.34006
CD4+ Tfh	TBL1XR1	2.14e-10	7.84e-06	0.25454
CD4+ Tfh	ATP5MC1	2.19e-10	8.01e-06	0.277371
CD4+ Tfh	PLCL2	2.4e-10	8.79e-06	0.283978
CD4+ Tfh	RYBP	2.44e-10	8.93e-06	0.306706
CD4+ Tfh	PPM1G	2.79e-10	1.02e-05	0.330861
CD4+ Tfh	DDHD1	3.43e-10	1.25e-05	0.37391
CD4+ Tfh	BTG3	3.57e-10	1.3e-05	0.317229
CD4+ Tfh	DIP2B	3.7e-10	1.35e-05	0.315146
CD4+ Tfh	PIK3IP1	3.77e-10	1.38e-05	0.325581
CD4+ Tfh	GPX4	3.82e-10	1.4e-05	0.283368
CD4+ Tfh	RPL7L1	4.84e-10	1.77e-05	0.275776
CD4+ Tfh	CIRBP	4.87e-10	1.78e-05	0.295951
CD4+ Tfh	UBC	5.07e-10	1.86e-05	0.300347
CD4+ Tfh	PSIP1	5.78e-10	2.12e-05	0.321532
CD4+ Tfh	RAN	5.87e-10	2.15e-05	0.356384
CD4+ Tfh	ZNF638	5.92e-10	2.17e-05	0.284387
CD4+ Tfh	HIVEP3	7.24e-10	2.65e-05	0.287494
CD4+ Tfh	MOB4	7.61e-10	2.79e-05	0.268712
CD4+ Tfh	JMY	7.94e-10	2.91e-05	0.33258
CD4+ Tfh	SMC5	8.31e-10	3.04e-05	0.3448
CD4+ Tfh	TET2	8.38e-10	3.07e-05	0.267776
CD4+ Tfh	LBH	9.31e-10	3.41e-05	0.284443
CD4+ Tfh	FAS	9.67e-10	3.54e-05	0.354882
CD4+ Tfh	SMARCC1	9.83e-10	3.6e-05	0.251669
CD4+ Tfh	CHKA	1e-09	3.67e-05	0.268173
CD4+ Tfh	LRCH1	1.02e-09	3.73e-05	0.34383
CD4+ Tfh	RGS10	1.16e-09	4.23e-05	0.261725
CD4+ Tfh	KIAA1109	1.24e-09	4.54e-05	0.410594
CD4+ Tfh	SCAPER	1.37e-09	5.03e-05	0.456201
CD4+ Tfh	RNGTT	1.41e-09	5.15e-05	0.297478
CD4+ Tfh	COX8A	1.45e-09	5.29e-05	0.292967
CD4+ Tfh	ZMYM2	1.64e-09	6.01e-05	0.349942
CD4+ Tfh	ATXN7L1	1.71e-09	6.25e-05	0.340878
CD4+ Tfh	RHOH	1.74e-09	6.38e-05	0.282385
CD4+ Tfh	CNOT6L	1.74e-09	6.38e-05	0.309949
CD4+ Tfh	BIRC3	1.79e-09	6.56e-05	0.385719
CD4+ Tfh	ASH1L	2.79e-09	0.00010217	0.266084
CD4+ Tfh	TMEM243	2.84e-09	0.0001039	0.294616
CD4+ Tfh	SLC4A7	3.07e-09	0.00011228	0.43251
CD4+ Tfh	PCED1B	3.24e-09	0.00011859	0.336504
CD4+ Tfh	GIMAP4	3.42e-09	0.00012509	0.368551
CD4+ Tfh	PAG1	3.64e-09	0.00013307	0.337798
CD4+ Tfh	GABARAP	4e-09	0.00014625	0.301677
CD4+ Tfh	USP3-AS1	4.09e-09	0.00014972	0.267703
CD4+ Tfh	RUNX1	4.55e-09	0.00016661	0.401702
CD4+ Tfh	HNRNPH3	4.71e-09	0.00017241	0.273831
CD4+ Tfh	PSMC5	5.06e-09	0.00018506	0.264222
CD4+ Tfh	ITGAL	5.59e-09	0.00020475	0.311424
CD4+ Tfh	RANBP1	5.96e-09	0.00021799	0.25912
CD4+ Tfh	MORC3	6.87e-09	0.00025163	0.259169
CD4+ Tfh	H2AFZ	9.07e-09	0.00033197	0.549464
CD4+ Tfh	CLINT1	9.44e-09	0.00034568	0.277646
CD4+ Tfh	PPP4R2	1.11e-08	0.00040693	0.280035
CD4+ Tfh	HBP1	1.28e-08	0.0004673	0.256426
CD4+ Tfh	MIR4435-2HG	1.58e-08	0.00057987	0.270973
CD4+ Tfh	SLC25A3	1.61e-08	0.00058835	0.292289
CD4+ Tfh	ATP5PF	1.72e-08	0.00062811	0.267341
CD4+ Tfh	CELF2	1.79e-08	0.00065617	0.29817
CD4+ Tfh	ATF7IP2	1.81e-08	0.00066123	0.261407
CD4+ Tfh	IQGAP2	2.04e-08	0.00074776	0.305397
CD4+ Tfh	IFI16	2.22e-08	0.00081177	0.265858
CD4+ Tfh	OGDH	2.38e-08	0.00087286	0.31635
CD4+ Tfh	DNAJB14	2.54e-08	0.00093031	0.260785
CD4+ Tfh	PDIA6	2.6e-08	0.00095041	0.271479
CD4+ Tfh	CASK	2.6e-08	0.00095183	0.268425
CD4+ Tfh	EDF1	2.68e-08	0.00098042	0.265308
CD4+ Tfh	NOP58	2.68e-08	0.00098094	0.313596
CD4+ Tfh	GRB2	2.75e-08	0.00100512	0.302144
CD4+ Tfh	CUL3	2.89e-08	0.00105885	0.30841
CD4+ Tfh	RLF	3.12e-08	0.00114144	0.284467
CD4+ Tfh	KPNA2	5.17e-08	0.00189406	0.283558
CD4+ Tfh	IPCEF1	5.19e-08	0.00189953	0.331927
CD4+ Tfh	LMO4	5.7e-08	0.00208531	0.320095
CD4+ Tfh	NCALD	6.25e-08	0.00228863	0.348814
CD4+ Tfh	CMSS1	6.31e-08	0.00231103	0.378053
CD4+ Tfh	TRAT1	9.29e-08	0.00339957	0.264379
CD4+ Tfh	ATP5MC2	1.09e-07	0.00397688	0.270499
CD4+ Tfh	HIST1H1D	1.09e-07	0.0039904	0.265955
CD4+ Tfh	TRAF3	1.19e-07	0.00437319	0.271342
CD4+ Tfh	TUT4	1.2e-07	0.00438205	0.28349
CD4+ Tfh	MRPL1	1.23e-07	0.0044887	0.302614
CD4+ Tfh	TESPA1	1.9e-07	0.00694162	0.265343
CD4+ Tfh	DYNLL1	2.2e-07	0.00805097	0.285207
CD4+ Tfh	AC016831.7	2.53e-07	0.0092635	0.255914
CD4+ Tfh	CUTA	2.84e-07	0.0104044	0.280586
CD4+ Tfh	C19orf53	3.13e-07	0.0114505	0.25313
CD4+ Tfh	CD2	3.78e-07	0.0138423	0.305933
CD4+ Tfh	ACTG1	4.79e-07	0.0175433	0.278609
CD4+ Tfh	DNM1L	7.12e-07	0.0260538	0.271827
CD4+ Tfh	ATP2A2	7.98e-07	0.0292134	0.278812
CD4+ Tfh	PRDM2	8.21e-07	0.0300434	0.254273
CD4+ Tfh	GMFG	9.78e-07	0.0358056	0.281265
CD4+ Tfh	PRKCB	1.05e-06	0.0386119	0.251418
CD4+ Tfh	AFF1	1.09e-06	0.0398622	0.293018
CD4+ Tfh	MALT1	1.45e-06	0.052989	0.351379
CD4+ Tfh	KLF12	1.92e-06	0.0701511	0.307182
CD4+ Tfh	SRI	2.28e-06	0.0834451	0.269572
CD4+ Tfh	TRBC1	2.4e-06	0.0877344	0.453684
CD4+ Tfh	AP3S1	2.5e-06	0.0916431	0.376808
CD4+ Tfh	MAML2	4.78e-06	0.174948	0.388341
CD4+ Tfh	SYNE2	6.15e-06	0.225055	0.318525
CD4+ Tfh	RBMS1	1.25e-05	0.458231	0.353669
CD4+ Tfh	TXNIP	1.26e-05	0.46236	0.587873
CD4+ Tfh	PPP1R2	1.89e-05	0.692125	0.254784
CD4+ Tfh	MBP	4.67e-05	1	0.293317
CD4+ Tfh	SMYD3	7.96e-05	1	0.256202
CD4+ Tfh	MT2A	0.00185668	1	0.285377
CD4+ Tfh	PDE3B	0.00192619	1	0.484254
CD4+ Tfh	GPHN	0.00326784	1	0.250432
CD4+ Tfh	EML4	0.00695915	1	0.315141
DCs AREG+	GPR183	1.06e-96	3.9e-92	1.50391
DCs AREG+	EREG	1.55e-82	5.66e-78	1.51026
DCs AREG+	GPAT3	2.06e-77	7.53e-73	1.33021
DCs AREG+	AREG	2.84e-77	1.04e-72	1.65939
DCs AREG+	INSIG1	6.67e-69	2.44e-64	1.27803
DCs AREG+	GRASP	9.93e-64	3.63e-59	0.78575
DCs AREG+	LYZ	3.12e-63	1.14e-58	1.37014
DCs AREG+	HLA-DRA	2.26e-61	8.28e-57	1.10981
DCs AREG+	ZNF331	1.57e-60	5.75e-56	1.1829
DCs AREG+	TIPARP	4.9e-60	1.79e-55	0.986494
DCs AREG+	HLA-DPB1	1.23e-58	4.5e-54	1.13713
DCs AREG+	ATP1B3	2.8e-58	1.02e-53	1.21879
DCs AREG+	NR4A3	1.24e-57	4.53e-53	0.993538
DCs AREG+	MALT1	3.46e-57	1.27e-52	0.940229
DCs AREG+	HLA-DRB1	5.22e-57	1.91e-52	1.03683
DCs AREG+	OLR1	5.3e-57	1.94e-52	1.11453
DCs AREG+	PID1	8.8e-56	3.22e-51	1.66151
DCs AREG+	HLA-DPA1	6.12e-55	2.24e-50	1.05283
DCs AREG+	HLA-DQA1	9.24e-54	3.38e-49	1.0917
DCs AREG+	AVPI1	9.6e-53	3.51e-48	0.56893
DCs AREG+	BTG1	1.15e-52	4.21e-48	1.0391
DCs AREG+	HLA-DQB1	1.36e-52	4.96e-48	1.01694
DCs AREG+	LPXN	1.42e-52	5.2e-48	1.25045
DCs AREG+	EZR	2.51e-52	9.19e-48	1.00308
DCs AREG+	CIITA	2.58e-50	9.44e-46	0.866753
DCs AREG+	MIR181A1HG	2.94e-50	1.08e-45	0.904689
DCs AREG+	XYLT1	2.08e-49	7.62e-45	0.85536
DCs AREG+	CDKN1A	2.67e-49	9.78e-45	0.749365
DCs AREG+	CD86	5.82e-49	2.13e-44	0.797516
DCs AREG+	RGCC	7.36e-49	2.69e-44	1.00062
DCs AREG+	FGL2	5.76e-48	2.11e-43	0.907944
DCs AREG+	THBS1	1.37e-47	5.03e-43	1.22941
DCs AREG+	SLC16A10	2.75e-47	1.01e-42	1.08507
DCs AREG+	JMY	6.14e-47	2.25e-42	0.691922
DCs AREG+	ETV3	6.36e-46	2.33e-41	0.597206
DCs AREG+	NRARP	1e-45	3.66e-41	0.542042
DCs AREG+	LINC00513	1.1e-45	4.04e-41	0.769598
DCs AREG+	AGPAT4	1.42e-45	5.22e-41	0.811951
DCs AREG+	VEGFA	2.19e-45	8.01e-41	0.690948
DCs AREG+	RPS16	2.45e-45	8.98e-41	0.707603
DCs AREG+	RFTN1	3.22e-45	1.18e-40	0.814942
DCs AREG+	PHLDB1	1.21e-44	4.43e-40	0.469743
DCs AREG+	AC009093.2	1.99e-44	7.28e-40	0.783612
DCs AREG+	VCAN	3.42e-44	1.25e-39	1.36986
DCs AREG+	CHMP1B	6.51e-44	2.38e-39	0.784846
DCs AREG+	PRMT9	1.23e-43	4.51e-39	0.672585
DCs AREG+	EIF2AK3	1.96e-43	7.18e-39	0.78662
DCs AREG+	FCN1	2.73e-43	9.99e-39	0.876574
DCs AREG+	CLEC10A	4.37e-43	1.6e-38	0.902703
DCs AREG+	PDE4A	6.92e-43	2.53e-38	0.712674
DCs AREG+	SERPINB9	7.35e-43	2.69e-38	0.870293
DCs AREG+	ALG13	1.92e-42	7.03e-38	1.11764
DCs AREG+	GPR132	4.37e-42	1.6e-37	0.412865
DCs AREG+	LGALS2	1.33e-41	4.89e-37	0.811999
DCs AREG+	HLA-DRB5	3.16e-41	1.16e-36	1.01653
DCs AREG+	PEA15	8.24e-41	3.02e-36	0.485403
DCs AREG+	FAM102B	1.01e-40	3.69e-36	0.67108
DCs AREG+	CD74	1.35e-40	4.94e-36	0.759769
DCs AREG+	GNA12	5.08e-40	1.86e-35	0.75505
DCs AREG+	HLA-DMA	2.59e-39	9.48e-35	0.721916
DCs AREG+	USP12	3.7e-39	1.36e-34	0.667676
DCs AREG+	AC020656.1	3.82e-39	1.4e-34	0.871835
DCs AREG+	CTNNB1	1.14e-38	4.18e-34	0.730491
DCs AREG+	EPB41L3	1.39e-38	5.1e-34	0.779634
DCs AREG+	SATB1	1.43e-38	5.25e-34	0.446751
DCs AREG+	TTC19	4.61e-38	1.69e-33	0.572257
DCs AREG+	MAT2A	5.96e-38	2.18e-33	0.803489
DCs AREG+	HGSNAT	1.18e-37	4.33e-33	0.506182
DCs AREG+	BCL2	2.38e-37	8.7e-33	0.677513
DCs AREG+	AC058791.1	9.21e-37	3.37e-32	0.39953
DCs AREG+	MMP19	1.8e-36	6.58e-32	1.23058
DCs AREG+	CD300E	8.73e-36	3.19e-31	0.453722
DCs AREG+	TUBB6	9.53e-36	3.49e-31	0.480058
DCs AREG+	TP53BP2	1.06e-35	3.86e-31	0.452781
DCs AREG+	LINC-PINT	1.06e-35	3.86e-31	0.564136
DCs AREG+	AC016831.1	1.23e-35	4.51e-31	0.42585
DCs AREG+	ARL4A	1.29e-35	4.71e-31	0.606712
DCs AREG+	BORCS5	1.36e-35	4.98e-31	0.636743
DCs AREG+	RASGEF1B	1.55e-35	5.66e-31	0.715591
DCs AREG+	CCND2	1.65e-35	6.02e-31	0.450002
DCs AREG+	EEF1A1	1.66e-35	6.06e-31	0.624826
DCs AREG+	SLC25A19	2.14e-35	7.83e-31	0.526849
DCs AREG+	CPVL	3.69e-35	1.35e-30	0.635287
DCs AREG+	RALGAPA1	6.78e-35	2.48e-30	0.31051
DCs AREG+	CST3	7.46e-35	2.73e-30	0.764237
DCs AREG+	MEIKIN	8.66e-35	3.17e-30	0.739929
DCs AREG+	MAP4K3	8.66e-35	3.17e-30	0.825571
DCs AREG+	SNX9	1.72e-34	6.31e-30	0.803059
DCs AREG+	CSF2RA	3.54e-34	1.3e-29	0.491398
DCs AREG+	DUSP4	3.69e-34	1.35e-29	0.523428
DCs AREG+	RPS2	5.55e-34	2.03e-29	0.633101
DCs AREG+	ARL4C	6.61e-34	2.42e-29	0.835374
DCs AREG+	PPA1	9.3e-34	3.4e-29	0.504261
DCs AREG+	PRKAG2	1.25e-33	4.57e-29	0.580957
DCs AREG+	TTC7A	1.75e-33	6.4e-29	0.413709
DCs AREG+	MB21D2	2.12e-33	7.75e-29	0.551295
DCs AREG+	DOCK10	6.04e-33	2.21e-28	0.512306
DCs AREG+	S100A10	6.22e-33	2.28e-28	0.717171
DCs AREG+	SH2B3	8.46e-33	3.1e-28	0.509008
DCs AREG+	DNTTIP2	9.19e-33	3.36e-28	0.429821
DCs AREG+	DYNC1H1	1.09e-32	3.99e-28	0.5611
DCs AREG+	EDEM1	1.44e-32	5.25e-28	0.409847
DCs AREG+	GZF1	1.67e-32	6.1e-28	0.337352
DCs AREG+	AC025580.2	3.22e-32	1.18e-27	0.418091
DCs AREG+	RAPH1	3.22e-32	1.18e-27	0.46114
DCs AREG+	SGMS2	4.01e-32	1.47e-27	0.392537
DCs AREG+	PTPN1	4.4e-32	1.61e-27	0.619569
DCs AREG+	ESYT2	4.84e-32	1.77e-27	0.496906
DCs AREG+	NAF1	4.88e-32	1.79e-27	0.405092
DCs AREG+	RPL18A	5.01e-32	1.84e-27	0.602318
DCs AREG+	PKIB	5.15e-32	1.88e-27	0.757169
DCs AREG+	RPS11	6.58e-32	2.41e-27	0.589721
DCs AREG+	RPS19	6.85e-32	2.51e-27	0.553185
DCs AREG+	CCSER1	7.7e-32	2.82e-27	0.897808
DCs AREG+	ARHGAP10	1.01e-31	3.69e-27	0.660223
DCs AREG+	CD109	1.04e-31	3.8e-27	0.977859
DCs AREG+	JOSD1	1.19e-31	4.36e-27	0.389341
DCs AREG+	PCGF5	1.34e-31	4.89e-27	0.47756
DCs AREG+	ANXA5	1.38e-31	5.06e-27	0.600521
DCs AREG+	HCST	1.62e-31	5.92e-27	0.563136
DCs AREG+	MGAT1	1.81e-31	6.62e-27	0.603909
DCs AREG+	RPL6	1.82e-31	6.67e-27	0.592407
DCs AREG+	ZNF385A	2.8e-31	1.03e-26	0.355249
DCs AREG+	RPS24	2.98e-31	1.09e-26	0.574024
DCs AREG+	CXCL3	3.37e-31	1.23e-26	1.15089
DCs AREG+	INPP5A	5.31e-31	1.94e-26	0.347568
DCs AREG+	ABR	5.68e-31	2.08e-26	0.921159
DCs AREG+	CXCL2	6.27e-31	2.3e-26	0.979216
DCs AREG+	RANBP2	6.96e-31	2.55e-26	0.58497
DCs AREG+	FILIP1L	7.65e-31	2.8e-26	0.819168
DCs AREG+	ZMYM2	8.35e-31	3.06e-26	0.646971
DCs AREG+	RPL27A	1.17e-30	4.29e-26	0.614962
DCs AREG+	MAP2K1	1.2e-30	4.4e-26	0.627497
DCs AREG+	RPL15	1.37e-30	5e-26	0.607467
DCs AREG+	PLCB1	1.54e-30	5.62e-26	0.463285
DCs AREG+	ITGB1	1.55e-30	5.66e-26	0.524696
DCs AREG+	RPL4	1.68e-30	6.14e-26	0.582218
DCs AREG+	ALCAM	2.04e-30	7.45e-26	0.82663
DCs AREG+	RPL13A	2.12e-30	7.75e-26	0.601502
DCs AREG+	SDS	2.47e-30	9.03e-26	0.83522
DCs AREG+	CTSH	2.83e-30	1.04e-25	0.605874
DCs AREG+	CCDC138	3.26e-30	1.19e-25	0.716172
DCs AREG+	SIK2	3.33e-30	1.22e-25	0.462971
DCs AREG+	ACSL3	3.53e-30	1.29e-25	0.672824
DCs AREG+	RPS9	4.84e-30	1.77e-25	0.477429
DCs AREG+	RPL26	7.49e-30	2.74e-25	0.575819
DCs AREG+	RPS27	7.5e-30	2.75e-25	0.60144
DCs AREG+	REV3L	1.47e-29	5.36e-25	0.712284
DCs AREG+	EEF1G	2.33e-29	8.54e-25	0.530839
DCs AREG+	RPS17	3.52e-29	1.29e-24	0.593937
DCs AREG+	LMNA	3.57e-29	1.31e-24	0.863862
DCs AREG+	ZBTB43	4.05e-29	1.48e-24	0.34366
DCs AREG+	PABPC4	6.48e-29	2.37e-24	0.549382
DCs AREG+	RPL37A	9.45e-29	3.46e-24	0.58735
DCs AREG+	RPLP0	9.68e-29	3.54e-24	0.557272
DCs AREG+	CTNNA1	1.27e-28	4.66e-24	0.605506
DCs AREG+	DNMBP	1.42e-28	5.19e-24	0.349429
DCs AREG+	RPL23A	1.52e-28	5.55e-24	0.556232
DCs AREG+	PPP4R3A	1.63e-28	5.97e-24	0.416768
DCs AREG+	FNDC3A	1.8e-28	6.59e-24	0.795117
DCs AREG+	LIMS1	1.87e-28	6.85e-24	0.745048
DCs AREG+	THBD	2.1e-28	7.68e-24	0.708323
DCs AREG+	RPL10A	2.46e-28	8.99e-24	0.577175
DCs AREG+	YBX3	2.91e-28	1.06e-23	0.518847
DCs AREG+	REL	4.47e-28	1.64e-23	0.587558
DCs AREG+	EIF4E	4.6e-28	1.68e-23	0.652811
DCs AREG+	LONRF3	6.15e-28	2.25e-23	0.42188
DCs AREG+	TRIO	7.47e-28	2.74e-23	0.562789
DCs AREG+	PABPC1	7.49e-28	2.74e-23	0.516512
DCs AREG+	BCAS2	8.04e-28	2.94e-23	0.455032
DCs AREG+	RUNX3	8.26e-28	3.02e-23	0.39183
DCs AREG+	RPL11	9.35e-28	3.42e-23	0.500495
DCs AREG+	RPS8	1.09e-27	4.01e-23	0.542797
DCs AREG+	CUL1	1.14e-27	4.18e-23	0.342951
DCs AREG+	ZNF644	1.27e-27	4.64e-23	0.443357
DCs AREG+	CRIP1	1.74e-27	6.35e-23	0.751526
DCs AREG+	SEMA6B	1.74e-27	6.37e-23	0.401848
DCs AREG+	METRNL	1.93e-27	7.06e-23	0.521838
DCs AREG+	RPL17	1.94e-27	7.11e-23	0.522464
DCs AREG+	ADAM28	2.01e-27	7.37e-23	0.324069
DCs AREG+	RPS3A	2.24e-27	8.2e-23	0.516791
DCs AREG+	RPL7A	2.39e-27	8.74e-23	0.528241
DCs AREG+	RPL7	2.52e-27	9.22e-23	0.539347
DCs AREG+	AHR	2.83e-27	1.03e-22	0.860919
DCs AREG+	RPL35A	3.3e-27	1.21e-22	0.492169
DCs AREG+	SERTAD2	3.69e-27	1.35e-22	0.647771
DCs AREG+	RPL28	3.85e-27	1.41e-22	0.529285
DCs AREG+	RPL13	3.94e-27	1.44e-22	0.531643
DCs AREG+	RALA	5.21e-27	1.91e-22	0.681417
DCs AREG+	USP37	5.23e-27	1.92e-22	0.363643
DCs AREG+	KANSL1L	6.63e-27	2.43e-22	0.366142
DCs AREG+	GFOD1	7.44e-27	2.72e-22	0.579284
DCs AREG+	RPL23	7.76e-27	2.84e-22	0.544688
DCs AREG+	CCDC88A	7.94e-27	2.9e-22	0.540528
DCs AREG+	SIPA1L1	8.63e-27	3.16e-22	0.830552
DCs AREG+	HAVCR2	1.04e-26	3.8e-22	0.547569
DCs AREG+	RPS23	1.06e-26	3.87e-22	0.539896
DCs AREG+	RPS18	1.24e-26	4.56e-22	0.548286
DCs AREG+	STX11	1.64e-26	6.01e-22	0.404562
DCs AREG+	RPS4X	1.81e-26	6.62e-22	0.518534
DCs AREG+	PLAUR	1.97e-26	7.19e-22	0.444061
DCs AREG+	RPL27	2.46e-26	9.02e-22	0.516327
DCs AREG+	CYCS	2.5e-26	9.14e-22	0.460955
DCs AREG+	RPS20	2.62e-26	9.57e-22	0.546478
DCs AREG+	OGT	2.89e-26	1.06e-21	0.482402
DCs AREG+	ARFGAP3	2.98e-26	1.09e-21	0.441028
DCs AREG+	RPL3	3.26e-26	1.19e-21	0.55102
DCs AREG+	HOMER1	3.36e-26	1.23e-21	0.520179
DCs AREG+	TOB2	3.61e-26	1.32e-21	0.289748
DCs AREG+	ANKH	4.16e-26	1.52e-21	0.521818
DCs AREG+	ANXA2	6.8e-26	2.49e-21	0.548469
DCs AREG+	CSTA	9.62e-26	3.52e-21	0.318176
DCs AREG+	RPL31	1.01e-25	3.68e-21	0.514259
DCs AREG+	EEF1B2	1.01e-25	3.71e-21	0.496285
DCs AREG+	FCGR2B	1.05e-25	3.84e-21	0.461326
DCs AREG+	RPL18	1.1e-25	4.04e-21	0.542889
DCs AREG+	CYP1B1	1.16e-25	4.26e-21	0.908052
DCs AREG+	AKAP13	1.17e-25	4.27e-21	0.606996
DCs AREG+	LRMDA	1.31e-25	4.81e-21	0.599728
DCs AREG+	RPS13	1.32e-25	4.84e-21	0.48691
DCs AREG+	AMZ1	1.66e-25	6.09e-21	0.310987
DCs AREG+	GRAMD1B	1.69e-25	6.18e-21	0.640169
DCs AREG+	THAP2	2.01e-25	7.34e-21	0.341402
DCs AREG+	TGIF1	2.3e-25	8.42e-21	0.424278
DCs AREG+	RPL5	2.37e-25	8.67e-21	0.479679
DCs AREG+	HERPUD1	2.71e-25	9.91e-21	0.818027
DCs AREG+	SERINC5	2.89e-25	1.06e-20	0.455973
DCs AREG+	RNASE6	2.93e-25	1.07e-20	0.395423
DCs AREG+	RPL34	3.06e-25	1.12e-20	0.480416
DCs AREG+	RPL36A	3.48e-25	1.28e-20	0.522264
DCs AREG+	SELENOK	3.55e-25	1.3e-20	0.512865
DCs AREG+	VRK2	4.06e-25	1.49e-20	0.621511
DCs AREG+	UBAC2	4.15e-25	1.52e-20	0.584693
DCs AREG+	LDLRAD3	4.44e-25	1.63e-20	0.401577
DCs AREG+	RPL21	4.63e-25	1.69e-20	0.554364
DCs AREG+	PTMA	7.75e-25	2.84e-20	0.473299
DCs AREG+	MAP3K8	8.57e-25	3.14e-20	0.483549
DCs AREG+	EIF3E	8.93e-25	3.27e-20	0.435481
DCs AREG+	CREM	1.07e-24	3.92e-20	0.492247
DCs AREG+	MYOF	1.19e-24	4.36e-20	0.440806
DCs AREG+	SESTD1	1.22e-24	4.46e-20	0.389368
DCs AREG+	AHNAK	1.36e-24	4.99e-20	0.493794
DCs AREG+	FNIP2	1.7e-24	6.22e-20	0.740736
DCs AREG+	RPS10	1.93e-24	7.05e-20	0.473523
DCs AREG+	CLASP2	2.2e-24	8.06e-20	0.597952
DCs AREG+	ARL8B	2.32e-24	8.48e-20	0.559842
DCs AREG+	NOP53	2.38e-24	8.7e-20	0.431748
DCs AREG+	VIM	2.82e-24	1.03e-19	0.607118
DCs AREG+	MANBA	2.85e-24	1.04e-19	0.744795
DCs AREG+	RPS7	2.88e-24	1.05e-19	0.474917
DCs AREG+	HLA-DQA2	2.95e-24	1.08e-19	0.757043
DCs AREG+	IQGAP2	3.39e-24	1.24e-19	0.479963
DCs AREG+	AXL	3.66e-24	1.34e-19	0.65276
DCs AREG+	DPYSL2	4.18e-24	1.53e-19	0.4314
DCs AREG+	PHLDA1	5.03e-24	1.84e-19	0.540523
DCs AREG+	RPL29	6.7e-24	2.45e-19	0.507173
DCs AREG+	STAT4	6.79e-24	2.49e-19	0.51927
DCs AREG+	PAPSS2	7.14e-24	2.61e-19	0.831198
DCs AREG+	RPL14	7.71e-24	2.82e-19	0.443729
DCs AREG+	BZW1	8.57e-24	3.14e-19	0.427596
DCs AREG+	RPS15A	9.22e-24	3.37e-19	0.491722
DCs AREG+	KMO	1.1e-23	4.02e-19	0.653397
DCs AREG+	EMILIN2	1.1e-23	4.04e-19	0.49202
DCs AREG+	ADA2	1.16e-23	4.26e-19	0.484639
DCs AREG+	C15orf48	1.27e-23	4.66e-19	0.555876
DCs AREG+	HES4	1.37e-23	5.01e-19	0.392938
DCs AREG+	BCAT1	1.62e-23	5.94e-19	0.555344
DCs AREG+	OGDH	1.81e-23	6.61e-19	0.360037
DCs AREG+	DUSP2	1.87e-23	6.85e-19	0.558183
DCs AREG+	GSPT1	2.03e-23	7.44e-19	0.446259
DCs AREG+	RPS6	2.62e-23	9.61e-19	0.498238
DCs AREG+	RPS15	3.3e-23	1.21e-18	0.446638
DCs AREG+	RPL32	3.36e-23	1.23e-18	0.477841
DCs AREG+	FOSL2	3.66e-23	1.34e-18	0.298855
DCs AREG+	RPL10	3.77e-23	1.38e-18	0.465799
DCs AREG+	FAM107B	4.13e-23	1.51e-18	0.847748
DCs AREG+	RPL8	5.32e-23	1.95e-18	0.442039
DCs AREG+	TFRC	5.36e-23	1.96e-18	0.887126
DCs AREG+	DIPK2A	5.89e-23	2.16e-18	0.364054
DCs AREG+	TTC3	6.16e-23	2.26e-18	0.473175
DCs AREG+	ARGLU1	6.61e-23	2.42e-18	0.303616
DCs AREG+	GPATCH8	7.79e-23	2.85e-18	0.261317
DCs AREG+	RACK1	1.27e-22	4.63e-18	0.490135
DCs AREG+	CTTNBP2NL	1.73e-22	6.35e-18	0.390631
DCs AREG+	RPS14	1.93e-22	7.06e-18	0.478674
DCs AREG+	FOXO1	2.28e-22	8.35e-18	0.523878
DCs AREG+	NR4A2	2.6e-22	9.53e-18	0.473173
DCs AREG+	RTN1	2.69e-22	9.84e-18	0.385539
DCs AREG+	SEC24D	3.53e-22	1.29e-17	0.376985
DCs AREG+	EAF1	3.62e-22	1.32e-17	0.276843
DCs AREG+	WDR33	4.33e-22	1.58e-17	0.258775
DCs AREG+	AOAH	4.38e-22	1.6e-17	0.286547
DCs AREG+	SLC39A8	4.69e-22	1.72e-17	0.496746
DCs AREG+	OTUD1	4.89e-22	1.79e-17	0.508184
DCs AREG+	NDUFAF2	5.79e-22	2.12e-17	0.397684
DCs AREG+	CAPN2	6.72e-22	2.46e-17	0.315375
DCs AREG+	YBX1	6.73e-22	2.46e-17	0.420831
DCs AREG+	USP36	6.86e-22	2.51e-17	0.275326
DCs AREG+	GLS	7.56e-22	2.77e-17	0.507158
DCs AREG+	RPL30	7.91e-22	2.9e-17	0.399742
DCs AREG+	MAPK1IP1L	8.37e-22	3.06e-17	0.257057
DCs AREG+	ATP2A2	9.03e-22	3.31e-17	0.475396
DCs AREG+	RPLP2	9.21e-22	3.37e-17	0.485266
DCs AREG+	TMEM123	1.26e-21	4.61e-17	0.581557
DCs AREG+	RPL9	1.39e-21	5.1e-17	0.46127
DCs AREG+	MTHFD2	1.56e-21	5.71e-17	0.321189
DCs AREG+	GABARAPL1	1.77e-21	6.47e-17	0.262891
DCs AREG+	LDLRAD4	1.77e-21	6.5e-17	0.435519
DCs AREG+	TRIM44	1.78e-21	6.51e-17	0.276568
DCs AREG+	GPRIN3	1.79e-21	6.54e-17	0.342114
DCs AREG+	SATB1-AS1	2e-21	7.31e-17	0.34177
DCs AREG+	ANXA1	2.05e-21	7.51e-17	0.475504
DCs AREG+	GNA13	2.06e-21	7.55e-17	0.347149
DCs AREG+	HIF1A-AS3	2.1e-21	7.68e-17	0.577802
DCs AREG+	RPS3	2.4e-21	8.8e-17	0.441278
DCs AREG+	KLF4	2.43e-21	8.9e-17	0.458827
DCs AREG+	RPL39	2.77e-21	1.01e-16	0.429082
DCs AREG+	RPS25	2.82e-21	1.03e-16	0.425127
DCs AREG+	MPHOSPH6	3.11e-21	1.14e-16	0.298464
DCs AREG+	RPSA	3.2e-21	1.17e-16	0.451182
DCs AREG+	EIF3F	3.25e-21	1.19e-16	0.408601
DCs AREG+	FLNA	3.37e-21	1.23e-16	0.323682
DCs AREG+	NAP1L1	3.68e-21	1.35e-16	0.458999
DCs AREG+	HLA-DMB	3.93e-21	1.44e-16	0.433903
DCs AREG+	RPL22	4.19e-21	1.53e-16	0.483652
DCs AREG+	RPL35	4.4e-21	1.61e-16	0.469507
DCs AREG+	ZNF516	4.67e-21	1.71e-16	0.403828
DCs AREG+	CHML	6.32e-21	2.31e-16	0.3187
DCs AREG+	OPN3	6.56e-21	2.4e-16	0.310865
DCs AREG+	HBEGF	7.24e-21	2.65e-16	0.569778
DCs AREG+	FOXK2	8.19e-21	3e-16	0.590901
DCs AREG+	DIAPH2	8.39e-21	3.07e-16	0.32202
DCs AREG+	AC016831.7	8.91e-21	3.26e-16	0.412585
DCs AREG+	SLC25A6	9.79e-21	3.58e-16	0.410567
DCs AREG+	FPR3	1.07e-20	3.9e-16	0.554605
DCs AREG+	LRRC8C	1.11e-20	4.05e-16	0.483861
DCs AREG+	NCL	1.11e-20	4.07e-16	0.404372
DCs AREG+	MOB1B	1.13e-20	4.14e-16	0.269022
DCs AREG+	PALM2-AKAP2	1.13e-20	4.14e-16	0.340217
DCs AREG+	RPL41	1.14e-20	4.17e-16	0.421038
DCs AREG+	ILF3	1.38e-20	5.04e-16	0.250858
DCs AREG+	GLUD1	1.41e-20	5.15e-16	0.438519
DCs AREG+	PRKCE	1.42e-20	5.2e-16	0.442944
DCs AREG+	COPA	2.27e-20	8.32e-16	0.297222
DCs AREG+	ITGA4	2.64e-20	9.66e-16	0.297482
DCs AREG+	SOCS3	2.67e-20	9.76e-16	0.500778
DCs AREG+	HOOK3	3.48e-20	1.27e-15	0.304043
DCs AREG+	ALDH2	3.7e-20	1.35e-15	0.350803
DCs AREG+	ABI2	3.81e-20	1.39e-15	0.360007
DCs AREG+	MED13	3.9e-20	1.43e-15	0.289827
DCs AREG+	PDCL3	4.62e-20	1.69e-15	0.308017
DCs AREG+	RPL37	6.33e-20	2.32e-15	0.490832
DCs AREG+	CD4	7.55e-20	2.76e-15	0.323942
DCs AREG+	PURB	7.62e-20	2.79e-15	0.294892
DCs AREG+	STRN3	7.98e-20	2.92e-15	0.408333
DCs AREG+	SAMHD1	8.83e-20	3.23e-15	0.445196
DCs AREG+	EIF4B	9.56e-20	3.5e-15	0.355101
DCs AREG+	VAV2	1e-19	3.66e-15	0.359097
DCs AREG+	RPS5	1e-19	3.68e-15	0.424413
DCs AREG+	ANPEP	1.87e-19	6.83e-15	0.340301
DCs AREG+	EIF2AK4	1.92e-19	7.02e-15	0.28267
DCs AREG+	DDX21	2.08e-19	7.6e-15	0.255089
DCs AREG+	NPM1	2.54e-19	9.29e-15	0.453888
DCs AREG+	ATP9B	2.56e-19	9.36e-15	0.396369
DCs AREG+	SET	2.72e-19	9.97e-15	0.356447
DCs AREG+	RPS21	2.75e-19	1.01e-14	0.439303
DCs AREG+	TRA2B	3.13e-19	1.14e-14	0.258219
DCs AREG+	KIF13B	3.43e-19	1.26e-14	0.328776
DCs AREG+	DDX24	3.44e-19	1.26e-14	0.370204
DCs AREG+	NOCT	3.47e-19	1.27e-14	0.26836
DCs AREG+	UBA52	3.6e-19	1.32e-14	0.384614
DCs AREG+	BNIP3L	3.92e-19	1.43e-14	0.511202
DCs AREG+	ARMCX1	4.68e-19	1.71e-14	0.274064
DCs AREG+	RPS27A	5.32e-19	1.95e-14	0.399224
DCs AREG+	CSGALNACT2	5.45e-19	1.99e-14	0.259636
DCs AREG+	SHLD2	5.48e-19	2.01e-14	0.346593
DCs AREG+	PNRC2	7.84e-19	2.87e-14	0.281223
DCs AREG+	RPL19	7.84e-19	2.87e-14	0.44705
DCs AREG+	ATP8B4	7.84e-19	2.87e-14	0.723912
DCs AREG+	FAM151B	8.15e-19	2.98e-14	0.423298
DCs AREG+	ABCC3	8.17e-19	2.99e-14	0.312731
DCs AREG+	SNHG16	8.21e-19	3.01e-14	0.264852
DCs AREG+	TIAM1	1.04e-18	3.82e-14	0.450799
DCs AREG+	PDCD6IP	1.53e-18	5.6e-14	0.327242
DCs AREG+	ZBTB1	1.66e-18	6.07e-14	0.318474
DCs AREG+	RPL24	1.75e-18	6.4e-14	0.374028
DCs AREG+	HECTD1	1.98e-18	7.24e-14	0.302498
DCs AREG+	TENT4B	2.02e-18	7.41e-14	0.282467
DCs AREG+	LUZP1	2.03e-18	7.42e-14	0.259133
DCs AREG+	MFSD4B	2.06e-18	7.55e-14	0.427684
DCs AREG+	SHTN1	2.62e-18	9.58e-14	0.26782
DCs AREG+	RGS1	3.19e-18	1.17e-13	0.447363
DCs AREG+	GSTP1	3.32e-18	1.21e-13	0.397964
DCs AREG+	RPLP1	3.48e-18	1.27e-13	0.379351
DCs AREG+	NLRP3	5.01e-18	1.83e-13	0.290698
DCs AREG+	WDR45B	5.27e-18	1.93e-13	0.272358
DCs AREG+	SHB	5.44e-18	1.99e-13	0.250054
DCs AREG+	AHI1	5.64e-18	2.07e-13	0.314614
DCs AREG+	BTF3	5.84e-18	2.14e-13	0.346356
DCs AREG+	SNU13	7.01e-18	2.57e-13	0.320912
DCs AREG+	HNRNPA1	8.21e-18	3.01e-13	0.371763
DCs AREG+	SLC37A2	1.03e-17	3.75e-13	0.3554
DCs AREG+	HPS3	1.15e-17	4.21e-13	0.324611
DCs AREG+	VDAC1	1.23e-17	4.5e-13	0.325245
DCs AREG+	TGFBI	1.25e-17	4.57e-13	0.355689
DCs AREG+	MYO9A	1.47e-17	5.37e-13	0.257107
DCs AREG+	NACA	1.47e-17	5.39e-13	0.390749
DCs AREG+	PIM3	1.79e-17	6.57e-13	0.289758
DCs AREG+	MOB3B	1.94e-17	7.11e-13	0.252349
DCs AREG+	SLC25A3	1.97e-17	7.21e-13	0.322746
DCs AREG+	KYNU	2.29e-17	8.38e-13	0.509635
DCs AREG+	MCUB	2.38e-17	8.72e-13	0.302221
DCs AREG+	ZNF141	2.5e-17	9.16e-13	0.31399
DCs AREG+	GTF2B	2.59e-17	9.47e-13	0.279379
DCs AREG+	RUNX1	2.63e-17	9.64e-13	0.402001
DCs AREG+	RREB1	2.67e-17	9.78e-13	0.369518
DCs AREG+	GGA2	5.32e-17	1.95e-12	0.308864
DCs AREG+	HNRNPAB	5.33e-17	1.95e-12	0.269764
DCs AREG+	HNRNPU	5.41e-17	1.98e-12	0.434818
DCs AREG+	SEPTIN6	6.37e-17	2.33e-12	0.332469
DCs AREG+	UBE2E2	6.48e-17	2.37e-12	0.413693
DCs AREG+	ZC3HAV1	6.62e-17	2.42e-12	0.313272
DCs AREG+	APRT	6.64e-17	2.43e-12	0.288692
DCs AREG+	ZEB2	6.66e-17	2.44e-12	0.526305
DCs AREG+	PBRM1	7.41e-17	2.71e-12	0.260917
DCs AREG+	ARL5A	7.74e-17	2.83e-12	0.260516
DCs AREG+	TCERG1	8.18e-17	3e-12	0.309864
DCs AREG+	SLC44A1	8.57e-17	3.14e-12	0.295745
DCs AREG+	SNHG15	8.71e-17	3.19e-12	0.299535
DCs AREG+	NEK1	9.42e-17	3.45e-12	0.48815
DCs AREG+	RPL38	9.62e-17	3.52e-12	0.445315
DCs AREG+	PLIN2	9.76e-17	3.57e-12	0.595055
DCs AREG+	GGCX	1e-16	3.66e-12	0.266948
DCs AREG+	NSA2	1.08e-16	3.94e-12	0.285118
DCs AREG+	RPL36	1.14e-16	4.17e-12	0.369141
DCs AREG+	CLN8	1.16e-16	4.23e-12	0.271644
DCs AREG+	EIF3L	1.18e-16	4.31e-12	0.276591
DCs AREG+	HDAC9	1.18e-16	4.32e-12	0.371683
DCs AREG+	NFKB1	1.43e-16	5.25e-12	0.367249
DCs AREG+	SLC8B1	1.54e-16	5.63e-12	0.337161
DCs AREG+	HLA-F	1.64e-16	6.01e-12	0.262882
DCs AREG+	JAZF1	1.92e-16	7.02e-12	0.296566
DCs AREG+	HNRNPR	1.95e-16	7.12e-12	0.270683
DCs AREG+	SND1	1.95e-16	7.12e-12	0.273305
DCs AREG+	PCM1	2.04e-16	7.45e-12	0.268097
DCs AREG+	EEF2	2.08e-16	7.63e-12	0.332852
DCs AREG+	CYTH1	2.1e-16	7.67e-12	0.303797
DCs AREG+	SLC25A5	2.11e-16	7.73e-12	0.35011
DCs AREG+	ZHX2	2.14e-16	7.84e-12	0.405766
DCs AREG+	ZMIZ1	2.18e-16	7.98e-12	0.304926
DCs AREG+	PHLDA2	2.46e-16	8.99e-12	0.324186
DCs AREG+	ATF3	2.6e-16	9.53e-12	0.381159
DCs AREG+	NR4A1	2.94e-16	1.08e-11	0.375493
DCs AREG+	SNHG6	3.17e-16	1.16e-11	0.294119
DCs AREG+	PPARG	3.18e-16	1.17e-11	0.933409
DCs AREG+	TPT1	3.23e-16	1.18e-11	0.358597
DCs AREG+	CYBB	3.27e-16	1.2e-11	0.344949
DCs AREG+	CMSS1	3.49e-16	1.28e-11	0.991382
DCs AREG+	EIF3M	3.77e-16	1.38e-11	0.290979
DCs AREG+	GLIPR1	3.96e-16	1.45e-11	0.37001
DCs AREG+	RNH1	4.03e-16	1.47e-11	0.291055
DCs AREG+	GPCPD1	4.05e-16	1.48e-11	0.403001
DCs AREG+	ZFY	4.17e-16	1.53e-11	0.258119
DCs AREG+	ABL2	4.42e-16	1.62e-11	0.407593
DCs AREG+	RBBP6	4.61e-16	1.69e-11	0.273443
DCs AREG+	ATP1B1	5.21e-16	1.91e-11	0.485788
DCs AREG+	RPS29	6.54e-16	2.39e-11	0.531401
DCs AREG+	DENND1B	7.11e-16	2.6e-11	0.317253
DCs AREG+	TET2	7.39e-16	2.71e-11	0.401589
DCs AREG+	NCOR2	8.18e-16	2.99e-11	0.387987
DCs AREG+	MS4A6A	8.25e-16	3.02e-11	0.377828
DCs AREG+	RCC2	8.89e-16	3.25e-11	0.27913
DCs AREG+	COX7C	9.26e-16	3.39e-11	0.285938
DCs AREG+	CD93	1.01e-15	3.71e-11	0.32027
DCs AREG+	EEA1	1.05e-15	3.84e-11	0.410199
DCs AREG+	THOC2	1.17e-15	4.28e-11	0.259795
DCs AREG+	SRSF2	1.19e-15	4.34e-11	0.265306
DCs AREG+	PLEKHO1	1.19e-15	4.36e-11	0.362121
DCs AREG+	TOMM20	1.26e-15	4.61e-11	0.334494
DCs AREG+	SAMSN1	1.3e-15	4.76e-11	0.334549
DCs AREG+	PRDM1	1.35e-15	4.93e-11	0.517777
DCs AREG+	SLC19A2	1.46e-15	5.36e-11	0.337083
DCs AREG+	EMP3	1.57e-15	5.73e-11	0.333566
DCs AREG+	NGLY1	2.01e-15	7.37e-11	0.299723
DCs AREG+	PPFIA1	2.23e-15	8.17e-11	0.353785
DCs AREG+	TKT	2.26e-15	8.28e-11	0.264852
DCs AREG+	PRKCA	2.73e-15	9.99e-11	0.437584
DCs AREG+	PAM	2.8e-15	1.02e-10	0.58375
DCs AREG+	RPS28	2.87e-15	1.05e-10	0.354836
DCs AREG+	SWAP70	3.62e-15	1.33e-10	0.320676
DCs AREG+	ZCCHC17	3.94e-15	1.44e-10	0.291089
DCs AREG+	RPL12	4.11e-15	1.51e-10	0.358688
DCs AREG+	UBASH3B	4.17e-15	1.53e-10	0.413606
DCs AREG+	RPS12	5.3e-15	1.94e-10	0.353628
DCs AREG+	TIMP1	5.4e-15	1.98e-10	0.348257
DCs AREG+	FGFR1	5.54e-15	2.03e-10	0.489657
DCs AREG+	USP14	6.98e-15	2.56e-10	0.255559
DCs AREG+	C5AR1	7.13e-15	2.61e-10	0.339124
DCs AREG+	EIF4G2	7.42e-15	2.72e-10	0.28983
DCs AREG+	DDIT4	8.02e-15	2.94e-10	0.2648
DCs AREG+	MAD1L1	9.08e-15	3.32e-10	0.266403
DCs AREG+	NME2	9.84e-15	3.6e-10	0.298713
DCs AREG+	EIF3K	1.02e-14	3.72e-10	0.274059
DCs AREG+	FMN1	1.03e-14	3.76e-10	0.382191
DCs AREG+	STT3B	1.04e-14	3.82e-10	0.255499
DCs AREG+	PANK3	1.19e-14	4.34e-10	0.26983
DCs AREG+	HLA-DOA	1.19e-14	4.37e-10	0.286973
DCs AREG+	S100A4	1.2e-14	4.38e-10	0.417048
DCs AREG+	MRC1	1.4e-14	5.12e-10	0.428826
DCs AREG+	IL10	1.41e-14	5.16e-10	0.353623
DCs AREG+	EMP1	1.48e-14	5.41e-10	0.58399
DCs AREG+	ENG	1.62e-14	5.91e-10	0.298391
DCs AREG+	EIF4A1	1.87e-14	6.86e-10	0.360699
DCs AREG+	RBM3	2.11e-14	7.74e-10	0.300724
DCs AREG+	SLC31A2	2.3e-14	8.44e-10	0.252044
DCs AREG+	IFI30	2.33e-14	8.53e-10	0.351829
DCs AREG+	SLC17A5	2.39e-14	8.73e-10	0.320284
DCs AREG+	FNBP1	2.4e-14	8.77e-10	0.336827
DCs AREG+	ST13	2.53e-14	9.26e-10	0.257699
DCs AREG+	CAST	3.08e-14	1.13e-09	0.275184
DCs AREG+	HADHA	3.69e-14	1.35e-09	0.271321
DCs AREG+	ATAD1	4.01e-14	1.47e-09	0.742064
DCs AREG+	UST	4.06e-14	1.49e-09	0.451935
DCs AREG+	SOAT1	4.78e-14	1.75e-09	0.281628
DCs AREG+	MS4A4E	5.26e-14	1.93e-09	0.272247
DCs AREG+	ATP5MC2	5.53e-14	2.02e-09	0.281097
DCs AREG+	CSF1R	6.47e-14	2.37e-09	0.259635
DCs AREG+	PLXDC2	6.65e-14	2.43e-09	0.269199
DCs AREG+	FOXN3	6.95e-14	2.54e-09	0.275141
DCs AREG+	JUNB	7.26e-14	2.66e-09	0.466385
DCs AREG+	ENOSF1	7.98e-14	2.92e-09	0.30552
DCs AREG+	ATP2C1	8.94e-14	3.27e-09	0.439583
DCs AREG+	CRYBG1	1.09e-13	3.98e-09	0.251905
DCs AREG+	ZDHHC20	1.15e-13	4.21e-09	0.31972
DCs AREG+	BTBD9	1.23e-13	4.5e-09	0.372729
DCs AREG+	ZFAND5	1.42e-13	5.19e-09	0.457313
DCs AREG+	UBC	1.82e-13	6.65e-09	0.362697
DCs AREG+	PRNP	1.85e-13	6.78e-09	0.256928
DCs AREG+	CCDC107	2e-13	7.3e-09	0.319077
DCs AREG+	RASA1	2.11e-13	7.71e-09	0.329711
DCs AREG+	EIF3A	2.56e-13	9.36e-09	0.274782
DCs AREG+	CD302	2.59e-13	9.47e-09	0.268832
DCs AREG+	KTN1	2.59e-13	9.49e-09	0.305519
DCs AREG+	TYMP	2.84e-13	1.04e-08	0.28821
DCs AREG+	CEBPD	4.24e-13	1.55e-08	0.42264
DCs AREG+	CKS2	4.42e-13	1.62e-08	0.289153
DCs AREG+	MT-ND3	4.45e-13	1.63e-08	0.38599
DCs AREG+	JUND	4.71e-13	1.73e-08	0.339183
DCs AREG+	LINC01010	4.77e-13	1.75e-08	0.378266
DCs AREG+	MTDH	5.14e-13	1.88e-08	0.261915
DCs AREG+	SEPTIN9	6.08e-13	2.22e-08	0.310545
DCs AREG+	ATP6V1H	7.16e-13	2.62e-08	0.346173
DCs AREG+	EEF1D	7.49e-13	2.74e-08	0.281034
DCs AREG+	LINC01619	7.59e-13	2.78e-08	0.669239
DCs AREG+	C1orf162	7.73e-13	2.83e-08	0.311005
DCs AREG+	RASGRP3	1.16e-12	4.23e-08	0.331239
DCs AREG+	MTHFD1L	1.17e-12	4.28e-08	0.253736
DCs AREG+	TWISTNB	1.21e-12	4.43e-08	0.255112
DCs AREG+	RAP1GDS1	1.37e-12	5e-08	0.254539
DCs AREG+	RHOQ	1.53e-12	5.59e-08	0.318
DCs AREG+	CRADD	1.63e-12	5.96e-08	0.518283
DCs AREG+	CD99	2.05e-12	7.51e-08	0.267759
DCs AREG+	TFDP2	2.5e-12	9.16e-08	0.449319
DCs AREG+	MT-CO3	2.55e-12	9.34e-08	0.396911
DCs AREG+	PDE8A	2.76e-12	1.01e-07	0.254122
DCs AREG+	IL6ST	3.33e-12	1.22e-07	0.26668
DCs AREG+	TOMM7	3.78e-12	1.38e-07	0.26005
DCs AREG+	ARHGAP21	3.84e-12	1.41e-07	0.262687
DCs AREG+	DNAJB6	4.36e-12	1.6e-07	0.256351
DCs AREG+	SERBP1	4.55e-12	1.67e-07	0.269483
DCs AREG+	SNHG29	5.18e-12	1.9e-07	0.273269
DCs AREG+	CD52	5.92e-12	2.17e-07	0.38396
DCs AREG+	PPIA	7.05e-12	2.58e-07	0.286102
DCs AREG+	ABL1	7.49e-12	2.74e-07	0.260373
DCs AREG+	HSPA5	8.55e-12	3.13e-07	0.259134
DCs AREG+	SUMO2	1e-11	3.68e-07	0.254968
DCs AREG+	PAX8-AS1	1.11e-11	4.08e-07	0.302985
DCs AREG+	SNAPC1	1.34e-11	4.92e-07	0.307191
DCs AREG+	CYTOR	1.52e-11	5.56e-07	0.250919
DCs AREG+	AFF1	1.61e-11	5.91e-07	0.483013
DCs AREG+	ZFP36	1.74e-11	6.37e-07	0.321896
DCs AREG+	CD72	1.95e-11	7.13e-07	0.285822
DCs AREG+	ABHD12	2e-11	7.31e-07	0.284223
DCs AREG+	ANKRD28	2.07e-11	7.58e-07	0.340704
DCs AREG+	RNF217	2.87e-11	1.05e-06	0.330988
DCs AREG+	PTPN9	2.95e-11	1.08e-06	0.254133
DCs AREG+	MT-CO1	3.31e-11	1.21e-06	0.353271
DCs AREG+	MT-CO2	5.51e-11	2.02e-06	0.346888
DCs AREG+	LINC00278	6.59e-11	2.41e-06	0.631364
DCs AREG+	COX4I1	7.38e-11	2.7e-06	0.257936
DCs AREG+	MIS18BP1	8.45e-11	3.09e-06	0.269263
DCs AREG+	IARS	8.47e-11	3.1e-06	0.26309
DCs AREG+	RHOU	8.63e-11	3.16e-06	0.357356
DCs AREG+	TTTY14	8.76e-11	3.21e-06	0.703057
DCs AREG+	CEBPB	1.3e-10	4.77e-06	0.262088
DCs AREG+	DDX5	1.77e-10	6.48e-06	0.292487
DCs AREG+	MDFIC	1.81e-10	6.63e-06	0.256502
DCs AREG+	PKM	2.09e-10	7.65e-06	0.263765
DCs AREG+	RDX	2.31e-10	8.45e-06	0.361022
DCs AREG+	ARHGAP22	2.73e-10	9.99e-06	0.275306
DCs AREG+	CPM	3.3e-10	1.21e-05	0.337381
DCs AREG+	ITGAV	3.46e-10	1.27e-05	0.362624
DCs AREG+	MT-ND4	3.47e-10	1.27e-05	0.3218
DCs AREG+	MT-ATP6	3.66e-10	1.34e-05	0.338214
DCs AREG+	CALM2	5.1e-10	1.87e-05	0.268709
DCs AREG+	MT-ND1	5.69e-10	2.08e-05	0.306846
DCs AREG+	ARHGAP6	6.53e-10	2.39e-05	0.342785
DCs AREG+	MT-CYB	1.83e-09	6.7e-05	0.316547
DCs AREG+	CDR2	2.19e-09	8.01e-05	0.292933
DCs AREG+	MYO9B	3.09e-09	0.00011307	0.276891
DCs AREG+	WWOX	1.1e-08	0.00040229	0.282269
DCs AREG+	MT-ND5	2.21e-08	0.00081041	0.264606
DCs AREG+	TRPS1	3.96e-08	0.00144921	0.315173
DCs AREG+	SAP30	5.99e-08	0.0021942	0.522553
DCs AREG+	RASAL2	8.55e-08	0.0031298	0.277695
DCs AREG+	FN1	2.05e-07	0.00750104	0.398217
DCs AREG+	NPC1	4.13e-07	0.0151106	0.34689
DCs AREG+	DAPK1	5.51e-07	0.020174	0.272752
DCs AREG+	LHFPL2	1.84e-06	0.0672256	0.372122
DCs AREG+	NRP2	7.3e-06	0.267235	0.250259
DCs AREG+	IER3	0.00018333	1	0.3697
Granulocytes_NIBAN1_TXNIPhi	TXNIP	1.73e-34	6.32e-30	1.33459
Granulocytes_NIBAN1_TXNIPhi	CELF2	8.49e-15	3.11e-10	0.954162
Granulocytes_NIBAN1_TXNIPhi	FRAT2	7.88e-13	2.89e-08	0.789671
Granulocytes_NIBAN1_TXNIPhi	ENTPD1	1.09e-10	3.99e-06	1.00412
Granulocytes_NIBAN1_TXNIPhi	PIK3CD	4.68e-10	1.71e-05	1.07411
Granulocytes_NIBAN1_TXNIPhi	SSH2	1.18e-09	4.33e-05	1.27838
Granulocytes_NIBAN1_TXNIPhi	JAK2	1.47e-09	5.38e-05	0.96888
Granulocytes_NIBAN1_TXNIPhi	MALAT1	1.57e-09	5.75e-05	0.338195
Granulocytes_NIBAN1_TXNIPhi	P2RY13	3.14e-09	0.00011504	0.508627
Granulocytes_NIBAN1_TXNIPhi	FCHO2	5.95e-09	0.0002176	0.574952
Granulocytes_NIBAN1_TXNIPhi	FYB1	7.19e-09	0.00026332	0.667103
Granulocytes_NIBAN1_TXNIPhi	MYO1F	1.02e-08	0.00037455	0.733459
Granulocytes_NIBAN1_TXNIPhi	TGFBR2	1.09e-08	0.00039746	0.653849
Granulocytes_NIBAN1_TXNIPhi	MEF2A	1.09e-08	0.00039773	0.744376
Granulocytes_NIBAN1_TXNIPhi	AGO4	1.47e-08	0.00053815	1.05813
Granulocytes_NIBAN1_TXNIPhi	MTRNR2L12	2.83e-08	0.00103448	0.450013
Granulocytes_NIBAN1_TXNIPhi	PTPRC	4.39e-08	0.00160564	0.474589
Granulocytes_NIBAN1_TXNIPhi	RSRP1	6.23e-08	0.00227937	0.560209
Granulocytes_NIBAN1_TXNIPhi	46082	9.14e-08	0.00334443	14:59:25.345000
Granulocytes_NIBAN1_TXNIPhi	RICTOR	9.89e-08	0.00362112	0.557348
Granulocytes_NIBAN1_TXNIPhi	CREB5	1.88e-07	0.00686618	1.08412
Granulocytes_NIBAN1_TXNIPhi	TBXAS1	2.09e-07	0.00763252	0.608099
Granulocytes_NIBAN1_TXNIPhi	AOAH	2.33e-07	0.00852354	1.03795
Granulocytes_NIBAN1_TXNIPhi	PICALM	2.57e-07	0.00939495	0.571229
Granulocytes_NIBAN1_TXNIPhi	FLI1	2.95e-07	0.0107903	0.710228
Granulocytes_NIBAN1_TXNIPhi	GIT2	3.42e-07	0.012508	0.560964
Granulocytes_NIBAN1_TXNIPhi	FOS	6.67e-07	0.024396	0.550937
Granulocytes_NIBAN1_TXNIPhi	NIBAN1	6.89e-07	0.0252192	0.891157
Granulocytes_NIBAN1_TXNIPhi	N4BP2L2	8.12e-07	0.0297263	0.459937
Granulocytes_NIBAN1_TXNIPhi	LRRK2	8.37e-07	0.0306182	0.815974
Granulocytes_NIBAN1_TXNIPhi	MAPK14	1.26e-06	0.0460156	0.819435
Granulocytes_NIBAN1_TXNIPhi	FOXN2	1.26e-06	0.0461206	0.584685
Granulocytes_NIBAN1_TXNIPhi	ARHGAP25	1.92e-06	0.0702077	0.421911
Granulocytes_NIBAN1_TXNIPhi	PARP8	1.95e-06	0.0712288	0.804489
Granulocytes_NIBAN1_TXNIPhi	GPR155	2.17e-06	0.0795542	0.584345
Granulocytes_NIBAN1_TXNIPhi	CBL	2.62e-06	0.0957147	0.439569
Granulocytes_NIBAN1_TXNIPhi	TLR1	2.94e-06	0.107442	0.683128
Granulocytes_NIBAN1_TXNIPhi	SMAP2	3e-06	0.109867	0.745639
Granulocytes_NIBAN1_TXNIPhi	OGA	3.29e-06	0.120378	0.677158
Granulocytes_NIBAN1_TXNIPhi	KLF7	3.32e-06	0.121386	0.540933
Granulocytes_NIBAN1_TXNIPhi	GIMAP7	4.52e-06	0.165586	0.364135
Granulocytes_NIBAN1_TXNIPhi	FGD2	5.52e-06	0.20194	0.356658
Granulocytes_NIBAN1_TXNIPhi	PTPRJ	6.31e-06	0.230977	0.702591
Granulocytes_NIBAN1_TXNIPhi	VMP1	7.07e-06	0.258767	0.892664
Granulocytes_NIBAN1_TXNIPhi	JAML	7.66e-06	0.280288	0.765017
Granulocytes_NIBAN1_TXNIPhi	ACAP2	1.09e-05	0.398479	0.564416
Granulocytes_NIBAN1_TXNIPhi	SLC8A1	1.59e-05	0.583225	0.6366
Granulocytes_NIBAN1_TXNIPhi	CEP85L	1.62e-05	0.593329	0.50677
Granulocytes_NIBAN1_TXNIPhi	MEF2C	1.69e-05	0.617325	0.459026
Granulocytes_NIBAN1_TXNIPhi	PSTPIP2	1.77e-05	0.646887	0.456053
Granulocytes_NIBAN1_TXNIPhi	AC090559.1	1.99e-05	0.727253	0.264161
Granulocytes_NIBAN1_TXNIPhi	SP110	2e-05	0.730754	0.53226
Granulocytes_NIBAN1_TXNIPhi	ZFP36L2	2.08e-05	0.762284	0.477275
Granulocytes_NIBAN1_TXNIPhi	VSIR	2.26e-05	0.827194	0.536867
Granulocytes_NIBAN1_TXNIPhi	MAP3K5	2.27e-05	0.832241	0.870871
Granulocytes_NIBAN1_TXNIPhi	PDE3B	2.72e-05	0.996104	0.675366
Granulocytes_NIBAN1_TXNIPhi	LRMP	4.46e-05	1	0.550017
Granulocytes_NIBAN1_TXNIPhi	ST8SIA4	4.86e-05	1	0.857985
Granulocytes_NIBAN1_TXNIPhi	LPAR6	5.55e-05	1	0.399989
Granulocytes_NIBAN1_TXNIPhi	OTULINL	5.73e-05	1	0.419157
Granulocytes_NIBAN1_TXNIPhi	MBNL1	6.07e-05	1	0.533478
Granulocytes_NIBAN1_TXNIPhi	RPS6KA5	6.43e-05	1	0.574368
Granulocytes_NIBAN1_TXNIPhi	RBM25	6.8e-05	1	0.491569
Granulocytes_NIBAN1_TXNIPhi	PCMTD1	7.08e-05	1	0.456432
Granulocytes_NIBAN1_TXNIPhi	PRMT2	9.07e-05	1	0.423454
Granulocytes_NIBAN1_TXNIPhi	XPO6	9.24e-05	1	0.995061
Granulocytes_NIBAN1_TXNIPhi	NSD1	9.44e-05	1	0.556857
Granulocytes_NIBAN1_TXNIPhi	SORL1	9.58e-05	1	0.944356
Granulocytes_NIBAN1_TXNIPhi	PTEN	9.95e-05	1	0.847888
Granulocytes_NIBAN1_TXNIPhi	FKBP5	0.00011611	1	0.585869
Granulocytes_NIBAN1_TXNIPhi	NIN	0.00011687	1	0.726274
Granulocytes_NIBAN1_TXNIPhi	SYK	0.0001192	1	0.491023
Granulocytes_NIBAN1_TXNIPhi	RELL1	0.00012241	1	0.554453
Granulocytes_NIBAN1_TXNIPhi	ZMYND8	0.00013621	1	0.291137
Granulocytes_NIBAN1_TXNIPhi	ALPK1	0.00014312	1	0.620979
Granulocytes_NIBAN1_TXNIPhi	EXOC6	0.00015028	1	0.714142
Granulocytes_NIBAN1_TXNIPhi	HLA-DPA1	0.00015084	1	0.544996
Granulocytes_NIBAN1_TXNIPhi	RESF1	0.00015237	1	0.518885
Granulocytes_NIBAN1_TXNIPhi	EPB41	0.00015576	1	0.623399
Granulocytes_NIBAN1_TXNIPhi	CD74	0.00018147	1	0.52556
Granulocytes_NIBAN1_TXNIPhi	LYN	0.00018437	1	0.434505
Granulocytes_NIBAN1_TXNIPhi	RGS18	0.00018453	1	0.507328
Granulocytes_NIBAN1_TXNIPhi	KLF2	0.00018636	1	0.637306
Granulocytes_NIBAN1_TXNIPhi	AGTPBP1	0.00020219	1	0.544328
Granulocytes_NIBAN1_TXNIPhi	PIP4K2A	0.00020581	1	0.653892
Granulocytes_NIBAN1_TXNIPhi	GIMAP4	0.00022216	1	0.326861
Granulocytes_NIBAN1_TXNIPhi	CCND3	0.00023839	1	0.729428
Granulocytes_NIBAN1_TXNIPhi	CNOT6L	0.00026225	1	0.406085
Granulocytes_NIBAN1_TXNIPhi	CCM2	0.00027826	1	0.4044
Granulocytes_NIBAN1_TXNIPhi	RBM33	0.00027859	1	0.364033
Granulocytes_NIBAN1_TXNIPhi	PLCL2	0.00028207	1	0.612009
Granulocytes_NIBAN1_TXNIPhi	CPPED1	0.00029791	1	0.738733
Granulocytes_NIBAN1_TXNIPhi	PNISR	0.00030615	1	0.44488
Granulocytes_NIBAN1_TXNIPhi	KANSL1	0.00035262	1	0.431345
Granulocytes_NIBAN1_TXNIPhi	PHC3	0.00041739	1	0.317684
Granulocytes_NIBAN1_TXNIPhi	APBB1IP	0.00043209	1	0.670727
Granulocytes_NIBAN1_TXNIPhi	ZFAS1	0.0004364	1	0.327389
Granulocytes_NIBAN1_TXNIPhi	ZNF217	0.00048658	1	0.453468
Granulocytes_NIBAN1_TXNIPhi	OGFRL1	0.00049126	1	0.425295
Granulocytes_NIBAN1_TXNIPhi	IFNGR1	0.00050403	1	0.344228
Granulocytes_NIBAN1_TXNIPhi	HLA-DQA1	0.00055658	1	0.448876
Granulocytes_NIBAN1_TXNIPhi	MEGF9	0.00055886	1	0.672237
Granulocytes_NIBAN1_TXNIPhi	BAZ2B	0.00061696	1	0.441962
Granulocytes_NIBAN1_TXNIPhi	LYST	0.00063329	1	0.65981
Granulocytes_NIBAN1_TXNIPhi	ANKRD44	0.00063397	1	0.498436
Granulocytes_NIBAN1_TXNIPhi	STX7	0.00067638	1	0.381353
Granulocytes_NIBAN1_TXNIPhi	WDFY3	0.00068149	1	0.602913
Granulocytes_NIBAN1_TXNIPhi	MAP3K1	0.00070084	1	0.676717
Granulocytes_NIBAN1_TXNIPhi	HLA-DRA	0.00071125	1	0.416482
Granulocytes_NIBAN1_TXNIPhi	DYSF	0.00071982	1	0.693253
Granulocytes_NIBAN1_TXNIPhi	RIPOR2	0.00072076	1	1.05423
Granulocytes_NIBAN1_TXNIPhi	IFI16	0.00075202	1	0.377801
Granulocytes_NIBAN1_TXNIPhi	ARGLU1	0.00083228	1	0.419705
Granulocytes_NIBAN1_TXNIPhi	FCGR3A	0.00094505	1	0.504341
Granulocytes_NIBAN1_TXNIPhi	PDK4	0.00098362	1	0.944845
Granulocytes_NIBAN1_TXNIPhi	CD302	0.0010061	1	0.492565
Granulocytes_NIBAN1_TXNIPhi	HNRNPA2B1	0.00105052	1	0.334505
Granulocytes_NIBAN1_TXNIPhi	MAX	0.00105155	1	0.364904
Granulocytes_NIBAN1_TXNIPhi	HSDL2	0.00116559	1	0.549869
Granulocytes_NIBAN1_TXNIPhi	DOCK2	0.00120083	1	0.443167
Granulocytes_NIBAN1_TXNIPhi	JUN	0.00122559	1	16:20:33.770000
Granulocytes_NIBAN1_TXNIPhi	PREX1	0.00129651	1	0.370274
Granulocytes_NIBAN1_TXNIPhi	LCOR	0.00131204	1	0.383235
Granulocytes_NIBAN1_TXNIPhi	TBC1D14	0.0013516	1	0.584374
Granulocytes_NIBAN1_TXNIPhi	CSF2RA	0.00135308	1	0.431091
Granulocytes_NIBAN1_TXNIPhi	CIITA	0.00139997	1	0.280704
Granulocytes_NIBAN1_TXNIPhi	ARRDC3	0.00152902	1	0.297733
Granulocytes_NIBAN1_TXNIPhi	MED13L	0.00158167	1	0.43322
Granulocytes_NIBAN1_TXNIPhi	RSBN1L	0.0015955	1	0.416128
Granulocytes_NIBAN1_TXNIPhi	ATRX	0.00159983	1	0.411555
Granulocytes_NIBAN1_TXNIPhi	CD46	0.00173762	1	0.491666
Granulocytes_NIBAN1_TXNIPhi	ST6GAL1	0.00184429	1	0.393617
Granulocytes_NIBAN1_TXNIPhi	TNRC18	0.00185748	1	0.528868
Granulocytes_NIBAN1_TXNIPhi	ITSN2	0.0019558	1	0.449134
Granulocytes_NIBAN1_TXNIPhi	HLA-DRB1	0.00200244	1	0.50898
Granulocytes_NIBAN1_TXNIPhi	SNX13	0.00209879	1	0.502159
Granulocytes_NIBAN1_TXNIPhi	HRH2	0.00210647	1	0.404012
Granulocytes_NIBAN1_TXNIPhi	STK17B	0.00216598	1	1.17367
Granulocytes_NIBAN1_TXNIPhi	NCOA2	0.00224001	1	0.542313
Granulocytes_NIBAN1_TXNIPhi	SETX	0.00233493	1	0.472922
Granulocytes_NIBAN1_TXNIPhi	KLHL2	0.00243939	1	0.455963
Granulocytes_NIBAN1_TXNIPhi	UBR2	0.00245702	1	0.536108
Granulocytes_NIBAN1_TXNIPhi	MT-ND5	0.00252715	1	0.457266
Granulocytes_NIBAN1_TXNIPhi	DENND3	0.00255991	1	0.439078
Granulocytes_NIBAN1_TXNIPhi	TMEM154	0.00261309	1	0.489126
Granulocytes_NIBAN1_TXNIPhi	HLA-E	0.00274557	1	0.273547
Granulocytes_NIBAN1_TXNIPhi	TMX4	0.00275169	1	0.300577
Granulocytes_NIBAN1_TXNIPhi	RCSD1	0.00288686	1	0.453011
Granulocytes_NIBAN1_TXNIPhi	PPP3R1	0.00300324	1	0.556153
Granulocytes_NIBAN1_TXNIPhi	LPCAT2	0.00308029	1	0.323796
Granulocytes_NIBAN1_TXNIPhi	INPP4A	0.00314932	1	0.481091
Granulocytes_NIBAN1_TXNIPhi	CSF1R	0.00354974	1	0.383673
Granulocytes_NIBAN1_TXNIPhi	TNRC6B	0.00357436	1	0.496314
Granulocytes_NIBAN1_TXNIPhi	SESN1	0.00369671	1	0.351727
Granulocytes_NIBAN1_TXNIPhi	USP24	0.00386309	1	0.344443
Granulocytes_NIBAN1_TXNIPhi	GSK3B	0.00391377	1	0.282003
Granulocytes_NIBAN1_TXNIPhi	HSPA1B	0.00392748	1	0.338351
Granulocytes_NIBAN1_TXNIPhi	RASA2	0.00393258	1	0.328783
Granulocytes_NIBAN1_TXNIPhi	PNN	0.00403832	1	0.306632
Granulocytes_NIBAN1_TXNIPhi	HLA-DOA	0.00421828	1	0.271492
Granulocytes_NIBAN1_TXNIPhi	KAT6A	0.004314	1	0.548369
Granulocytes_NIBAN1_TXNIPhi	BCLAF1	0.00435304	1	0.509157
Granulocytes_NIBAN1_TXNIPhi	MAML3	0.00456606	1	0.807187
Granulocytes_NIBAN1_TXNIPhi	MTRNR2L8	0.00457906	1	0.420851
Granulocytes_NIBAN1_TXNIPhi	DCP2	0.00464363	1	0.707089
Granulocytes_NIBAN1_TXNIPhi	NEU1	0.00466586	1	0.499026
Granulocytes_NIBAN1_TXNIPhi	ATF7IP	0.00477783	1	0.479471
Granulocytes_NIBAN1_TXNIPhi	ETV6	0.00482986	1	0.460513
Granulocytes_NIBAN1_TXNIPhi	ITGA4	0.004935	1	0.475615
Granulocytes_NIBAN1_TXNIPhi	RTN1	0.00496812	1	0.377703
Granulocytes_NIBAN1_TXNIPhi	MERTK	0.00505006	1	0.499392
Granulocytes_NIBAN1_TXNIPhi	KDM2A	0.00510847	1	0.548621
Granulocytes_NIBAN1_TXNIPhi	HLA-DPB1	0.00518009	1	0.350585
Granulocytes_NIBAN1_TXNIPhi	TMCC1	0.00521525	1	0.316144
Granulocytes_NIBAN1_TXNIPhi	STAG2	0.00528242	1	0.353625
Granulocytes_NIBAN1_TXNIPhi	NUFIP2	0.005473	1	0.340329
Granulocytes_NIBAN1_TXNIPhi	LCP1	0.00557727	1	0.323229
Granulocytes_NIBAN1_TXNIPhi	ARID2	0.00559832	1	0.319273
Granulocytes_NIBAN1_TXNIPhi	SBF2	0.00567237	1	0.335479
Granulocytes_NIBAN1_TXNIPhi	PLCG2	0.00590355	1	0.380444
Granulocytes_NIBAN1_TXNIPhi	PKN2	0.00597251	1	0.461945
Granulocytes_NIBAN1_TXNIPhi	PPP1R12A	0.00621205	1	0.375122
Granulocytes_NIBAN1_TXNIPhi	GNAQ	0.00634193	1	0.4579
Granulocytes_NIBAN1_TXNIPhi	MDM4	0.00650168	1	0.435344
Granulocytes_NIBAN1_TXNIPhi	FRYL	0.00652992	1	0.435609
Granulocytes_NIBAN1_TXNIPhi	RHOT1	0.00655772	1	0.306959
Granulocytes_NIBAN1_TXNIPhi	SKAP2	0.00681469	1	0.378902
Granulocytes_NIBAN1_TXNIPhi	PIAS1	0.00698382	1	0.434792
Granulocytes_NIBAN1_TXNIPhi	CCNL1	0.00702078	1	0.396705
Granulocytes_NIBAN1_TXNIPhi	ATXN7	0.00720903	1	0.409044
Granulocytes_NIBAN1_TXNIPhi	CST3	0.00747578	1	0.311719
Granulocytes_NIBAN1_TXNIPhi	SLC25A37	0.00756431	1	0.545537
Granulocytes_NIBAN1_TXNIPhi	DOCK11	0.00759389	1	0.402302
Granulocytes_NIBAN1_TXNIPhi	ARHGAP30	0.00759625	1	0.386113
Granulocytes_NIBAN1_TXNIPhi	PECAM1	0.00762569	1	0.459354
Granulocytes_NIBAN1_TXNIPhi	HLA-DQB1	0.00776623	1	0.379605
Granulocytes_NIBAN1_TXNIPhi	PAN3	0.00812578	1	0.547607
Granulocytes_NIBAN1_TXNIPhi	BTG2	0.00813174	1	0.350563
Granulocytes_NIBAN1_TXNIPhi	ARID1A	0.00815359	1	0.417473
Granulocytes_NIBAN1_TXNIPhi	FOXP1	0.00843727	1	0.491031
Granulocytes_NIBAN1_TXNIPhi	HP1BP3	0.00849629	1	0.403642
Granulocytes_NIBAN1_TXNIPhi	COP1	0.00854653	1	0.710557
Granulocytes_NIBAN1_TXNIPhi	DUSP6	0.00914042	1	0.353726
M2 APOC1+ APOE+	C1QC	4.23e-225	1.55e-220	1.59306
M2 APOC1+ APOE+	C1QA	1.5e-219	5.51e-215	1.54769
M2 APOC1+ APOE+	C1QB	7.26e-215	2.66e-210	1.57263
M2 APOC1+ APOE+	HLA-DRA	1.87e-207	6.85e-203	1.39817
M2 APOC1+ APOE+	HLA-DPA1	1.01e-205	3.68e-201	1.42239
M2 APOC1+ APOE+	HLA-DRB1	2.87e-197	1.05e-192	1.40689
M2 APOC1+ APOE+	CD74	1.79e-196	6.55e-192	1.25115
M2 APOC1+ APOE+	HLA-DQA1	4.42e-192	1.62e-187	1.45835
M2 APOC1+ APOE+	HLA-DPB1	8.74e-184	3.2e-179	1.31894
M2 APOC1+ APOE+	HLA-DQB1	8.04e-170	2.94e-165	1.2365
M2 APOC1+ APOE+	HLA-DMA	2.58e-165	9.43e-161	1.1221
M2 APOC1+ APOE+	APOE	7.09e-164	2.59e-159	1.71559
M2 APOC1+ APOE+	SELENOP	2.37e-145	8.66e-141	1.25672
M2 APOC1+ APOE+	FOLR2	4.63e-141	1.7e-136	1.12865
M2 APOC1+ APOE+	TMEM176B	5.22e-138	1.91e-133	1.0912
M2 APOC1+ APOE+	APOC1	4.25e-134	1.56e-129	1.31399
M2 APOC1+ APOE+	FTL	9.48e-134	3.47e-129	0.91989
M2 APOC1+ APOE+	NPC2	1.37e-130	5e-126	0.907169
M2 APOC1+ APOE+	B2M	1.29e-126	4.74e-122	0.796662
M2 APOC1+ APOE+	MS4A6A	6.46e-126	2.36e-121	0.971076
M2 APOC1+ APOE+	TMSB4X	1.58e-125	5.79e-121	0.725413
M2 APOC1+ APOE+	MS4A4A	1.56e-123	5.72e-119	1.03766
M2 APOC1+ APOE+	CST3	1.94e-122	7.12e-118	0.957015
M2 APOC1+ APOE+	CD81	6.69e-121	2.45e-116	0.968063
M2 APOC1+ APOE+	CPVL	1.08e-115	3.95e-111	1.01029
M2 APOC1+ APOE+	HLA-DMB	5.71e-115	2.09e-110	0.908923
M2 APOC1+ APOE+	CD63	2.15e-114	7.85e-110	0.828647
M2 APOC1+ APOE+	CFD	1.51e-107	5.53e-103	1.0422
M2 APOC1+ APOE+	PLTP	2.32e-107	8.49e-103	0.959426
M2 APOC1+ APOE+	HLA-A	2.04e-104	7.48e-100	0.862172
M2 APOC1+ APOE+	FCGRT	3.17e-104	1.16e-99	0.868882
M2 APOC1+ APOE+	CTSZ	1.09e-102	3.99e-98	0.896666
M2 APOC1+ APOE+	CTSC	2.35e-101	8.59e-97	0.979823
M2 APOC1+ APOE+	PLD3	1.05e-95	3.85e-91	0.883667
M2 APOC1+ APOE+	MS4A7	1.02e-94	3.72e-90	0.863932
M2 APOC1+ APOE+	TPT1	2.27e-94	8.31e-90	0.653105
M2 APOC1+ APOE+	SERPING1	7.56e-93	2.77e-88	0.911631
M2 APOC1+ APOE+	CTSS	5.15e-92	1.88e-87	0.766051
M2 APOC1+ APOE+	PSAP	1.58e-90	5.79e-86	0.75212
M2 APOC1+ APOE+	TYROBP	2.28e-89	8.33e-85	0.62882
M2 APOC1+ APOE+	C2	3.26e-89	1.19e-84	0.872655
M2 APOC1+ APOE+	A2M	5.48e-89	2.01e-84	0.75644
M2 APOC1+ APOE+	TMEM176A	8.25e-87	3.02e-82	0.792103
M2 APOC1+ APOE+	LGMN	8.78e-86	3.21e-81	0.786956
M2 APOC1+ APOE+	SLC40A1	3.5e-82	1.28e-77	0.738021
M2 APOC1+ APOE+	BST2	4.49e-82	1.64e-77	0.788567
M2 APOC1+ APOE+	TMSB10	6.07e-82	2.22e-77	0.616981
M2 APOC1+ APOE+	GPNMB	5.16e-81	1.89e-76	0.922261
M2 APOC1+ APOE+	ITM2B	1.06e-79	3.88e-75	0.544238
M2 APOC1+ APOE+	FCGR3A	2.45e-79	8.97e-75	1.0263
M2 APOC1+ APOE+	CTSD	1.04e-77	3.82e-73	0.861282
M2 APOC1+ APOE+	GRN	2.08e-77	7.6e-73	0.721152
M2 APOC1+ APOE+	PRDX1	2.51e-76	9.18e-72	0.728803
M2 APOC1+ APOE+	TSPAN4	5.2e-76	1.9e-71	0.675394
M2 APOC1+ APOE+	HLA-DRB5	5.78e-76	2.12e-71	1.09014
M2 APOC1+ APOE+	CD68	6.62e-75	2.42e-70	0.756838
M2 APOC1+ APOE+	AKR1B1	1.06e-73	3.9e-69	0.696871
M2 APOC1+ APOE+	RPL10	1.43e-73	5.22e-69	0.604805
M2 APOC1+ APOE+	HLA-C	1.31e-71	4.78e-67	0.717383
M2 APOC1+ APOE+	CD14	1.8e-70	6.58e-66	0.751857
M2 APOC1+ APOE+	FUCA1	2.17e-70	7.94e-66	0.774842
M2 APOC1+ APOE+	SCPEP1	7.61e-69	2.79e-64	0.68521
M2 APOC1+ APOE+	LIPA	1.55e-68	5.66e-64	0.671511
M2 APOC1+ APOE+	CTSB	9.11e-68	3.33e-63	0.635088
M2 APOC1+ APOE+	HLA-DOA	1.68e-67	6.15e-63	0.576086
M2 APOC1+ APOE+	RPL26	3e-66	1.1e-61	0.563451
M2 APOC1+ APOE+	CTSH	7.12e-66	2.61e-61	0.703014
M2 APOC1+ APOE+	CD72	1.69e-65	6.18e-61	0.564126
M2 APOC1+ APOE+	GPR34	1.79e-65	6.54e-61	0.662676
M2 APOC1+ APOE+	GPX4	2.64e-65	9.65e-61	0.635715
M2 APOC1+ APOE+	RPL15	2.97e-65	1.09e-60	0.605668
M2 APOC1+ APOE+	UBB	3.3e-65	1.21e-60	0.646013
M2 APOC1+ APOE+	LAP3	5.55e-65	2.03e-60	0.727362
M2 APOC1+ APOE+	IL18	7.71e-65	2.82e-60	0.746279
M2 APOC1+ APOE+	RPL27A	6.5e-64	2.38e-59	0.579093
M2 APOC1+ APOE+	ADAMDEC1	7.54e-64	2.76e-59	0.825471
M2 APOC1+ APOE+	CREG1	1.88e-63	6.87e-59	0.700145
M2 APOC1+ APOE+	CSF1R	2.62e-63	9.58e-59	0.6367
M2 APOC1+ APOE+	RPS27A	3.92e-63	1.44e-58	0.554495
M2 APOC1+ APOE+	RNASE6	7.03e-63	2.57e-58	0.659954
M2 APOC1+ APOE+	CD163	8.02e-63	2.94e-58	0.620521
M2 APOC1+ APOE+	RPS2	1.41e-62	5.17e-58	0.572007
M2 APOC1+ APOE+	RPS12	1.3e-61	4.75e-57	0.53853
M2 APOC1+ APOE+	CTSL	1.44e-61	5.25e-57	0.629361
M2 APOC1+ APOE+	VAMP8	1.79e-61	6.54e-57	0.643526
M2 APOC1+ APOE+	DPP7	3.74e-61	1.37e-56	0.576896
M2 APOC1+ APOE+	LYZ	2.69e-60	9.84e-56	0.652649
M2 APOC1+ APOE+	IGF1	4.01e-60	1.47e-55	0.528897
M2 APOC1+ APOE+	RPS23	5.03e-60	1.84e-55	0.550487
M2 APOC1+ APOE+	MSR1	5.21e-60	1.91e-55	0.627575
M2 APOC1+ APOE+	RPL17	5.5e-60	2.01e-55	0.558502
M2 APOC1+ APOE+	RPLP1	6e-60	2.2e-55	0.495275
M2 APOC1+ APOE+	CD59	2.42e-59	8.86e-55	0.754352
M2 APOC1+ APOE+	RPL19	3.08e-59	1.13e-54	0.54715
M2 APOC1+ APOE+	RPL12	3.37e-59	1.23e-54	0.559145
M2 APOC1+ APOE+	RPL13	1.87e-58	6.85e-54	0.545728
M2 APOC1+ APOE+	RPL13A	3.58e-57	1.31e-52	0.542483
M2 APOC1+ APOE+	VSIG4	4.09e-57	1.5e-52	0.695147
M2 APOC1+ APOE+	CYBA	5.11e-56	1.87e-51	0.495913
M2 APOC1+ APOE+	MRC1	5.53e-56	2.02e-51	0.453508
M2 APOC1+ APOE+	BLVRB	8.84e-56	3.24e-51	0.597717
M2 APOC1+ APOE+	RPL3	9.85e-56	3.61e-51	0.555615
M2 APOC1+ APOE+	DAB2	1.31e-55	4.78e-51	0.47584
M2 APOC1+ APOE+	RPL14	1.72e-55	6.29e-51	0.552043
M2 APOC1+ APOE+	CALHM6	2.71e-55	9.94e-51	0.898923
M2 APOC1+ APOE+	RPS4X	3.48e-55	1.27e-50	0.542246
M2 APOC1+ APOE+	RPL11	1.11e-54	4.06e-50	0.52881
M2 APOC1+ APOE+	RPL28	1.23e-54	4.5e-50	0.482097
M2 APOC1+ APOE+	CCL3	3.35e-54	1.23e-49	1.13734
M2 APOC1+ APOE+	SLAMF8	1.19e-53	4.35e-49	0.529904
M2 APOC1+ APOE+	MT-ATP6	1.68e-53	6.16e-49	0.581766
M2 APOC1+ APOE+	RPS3A	6.38e-53	2.33e-48	0.518052
M2 APOC1+ APOE+	RASSF4	6.96e-53	2.55e-48	0.605074
M2 APOC1+ APOE+	RPS6	1.05e-52	3.83e-48	0.535039
M2 APOC1+ APOE+	RPS13	1.1e-52	4.04e-48	0.543737
M2 APOC1+ APOE+	C3AR1	1.25e-52	4.57e-48	0.552462
M2 APOC1+ APOE+	RNASE1	3.76e-52	1.38e-47	0.530602
M2 APOC1+ APOE+	RPL30	4.34e-52	1.59e-47	0.501954
M2 APOC1+ APOE+	HSPA1A	5.2e-52	1.9e-47	0.979158
M2 APOC1+ APOE+	RPS14	1.28e-51	4.7e-47	0.487354
M2 APOC1+ APOE+	EEF1A1	2.66e-51	9.74e-47	0.492124
M2 APOC1+ APOE+	LGALS3BP	1.67e-50	6.11e-46	0.614599
M2 APOC1+ APOE+	MT-CYB	2.88e-50	1.06e-45	0.545107
M2 APOC1+ APOE+	RGS10	3.35e-50	1.23e-45	0.573744
M2 APOC1+ APOE+	RPL21	3.83e-50	1.4e-45	0.489692
M2 APOC1+ APOE+	RPS24	7.73e-50	2.83e-45	0.481897
M2 APOC1+ APOE+	LY86	1.08e-49	3.96e-45	0.559442
M2 APOC1+ APOE+	RPL7A	3.53e-49	1.29e-44	0.49517
M2 APOC1+ APOE+	RARRES1	4.07e-49	1.49e-44	0.644382
M2 APOC1+ APOE+	RPS18	5.65e-49	2.07e-44	0.466113
M2 APOC1+ APOE+	FCGR1A	1.73e-48	6.33e-44	0.724956
M2 APOC1+ APOE+	RPS15A	2.45e-48	8.96e-44	0.490974
M2 APOC1+ APOE+	VAMP5	4.12e-48	1.51e-43	0.630342
M2 APOC1+ APOE+	RPS25	4.62e-48	1.69e-43	0.492706
M2 APOC1+ APOE+	GADD45B	6.12e-48	2.24e-43	0.78253
M2 APOC1+ APOE+	HSP90AA1	7.4e-48	2.71e-43	0.574265
M2 APOC1+ APOE+	SDC3	1.1e-47	4.02e-43	0.540403
M2 APOC1+ APOE+	DRAM2	1.13e-47	4.14e-43	0.509331
M2 APOC1+ APOE+	RPS15	2.1e-47	7.7e-43	0.48027
M2 APOC1+ APOE+	RPL23A	2.65e-47	9.7e-43	0.494042
M2 APOC1+ APOE+	PRXL2A	2.83e-47	1.04e-42	0.484864
M2 APOC1+ APOE+	RPL9	5.55e-47	2.03e-42	0.475448
M2 APOC1+ APOE+	RPL41	7.07e-47	2.59e-42	0.440949
M2 APOC1+ APOE+	AIF1	1.19e-46	4.35e-42	0.450129
M2 APOC1+ APOE+	LILRB4	1.79e-46	6.54e-42	0.541775
M2 APOC1+ APOE+	AKR1A1	4e-46	1.46e-41	0.515454
M2 APOC1+ APOE+	MGST2	4.49e-46	1.64e-41	0.551958
M2 APOC1+ APOE+	MT-CO3	4.67e-46	1.71e-41	0.542052
M2 APOC1+ APOE+	MT-CO1	8.24e-46	3.02e-41	0.50928
M2 APOC1+ APOE+	EPHX1	8.55e-46	3.13e-41	0.395823
M2 APOC1+ APOE+	RACK1	1.01e-45	3.69e-41	0.519581
M2 APOC1+ APOE+	TMEM37	2.42e-45	8.86e-41	0.459919
M2 APOC1+ APOE+	CD4	2.54e-45	9.31e-41	0.525311
M2 APOC1+ APOE+	TCN2	3.12e-45	1.14e-40	0.517823
M2 APOC1+ APOE+	GNAS	5.14e-45	1.88e-40	0.484112
M2 APOC1+ APOE+	RPS3	5.97e-45	2.18e-40	0.454889
M2 APOC1+ APOE+	HLA-DQA2	6.16e-45	2.25e-40	0.814661
M2 APOC1+ APOE+	RPL18	1.38e-44	5.05e-40	0.469529
M2 APOC1+ APOE+	ATP6AP2	1.43e-44	5.24e-40	0.516714
M2 APOC1+ APOE+	PFDN5	1.72e-44	6.31e-40	0.488368
M2 APOC1+ APOE+	GAA	1.97e-44	7.22e-40	0.457734
M2 APOC1+ APOE+	ADA2	3.55e-44	1.3e-39	0.538839
M2 APOC1+ APOE+	EEF1G	5.8e-44	2.12e-39	0.510701
M2 APOC1+ APOE+	RPL22	6.83e-44	2.5e-39	0.474554
M2 APOC1+ APOE+	ACP5	1.3e-43	4.75e-39	0.256739
M2 APOC1+ APOE+	RPL36A	2.61e-43	9.54e-39	0.468733
M2 APOC1+ APOE+	PEBP1	2.78e-43	1.02e-38	0.489434
M2 APOC1+ APOE+	SNX6	2.99e-43	1.1e-38	0.513535
M2 APOC1+ APOE+	RPL37A	3.13e-43	1.15e-38	0.494828
M2 APOC1+ APOE+	DNASE2	6.31e-43	2.31e-38	0.464654
M2 APOC1+ APOE+	JUN	7.17e-43	2.62e-38	17:49:48.576000
M2 APOC1+ APOE+	GIMAP7	7.59e-43	2.78e-38	0.500135
M2 APOC1+ APOE+	SLCO2B1	8.91e-43	3.26e-38	0.475719
M2 APOC1+ APOE+	HNMT	1.53e-42	5.58e-38	0.509263
M2 APOC1+ APOE+	HSP90AB1	2.63e-42	9.63e-38	0.493114
M2 APOC1+ APOE+	RPL32	3.59e-42	1.31e-37	0.405295
M2 APOC1+ APOE+	UNC93B1	3.82e-42	1.4e-37	0.468413
M2 APOC1+ APOE+	RPL18A	4.84e-42	1.77e-37	0.434235
M2 APOC1+ APOE+	LAIR1	8.6e-42	3.15e-37	0.483685
M2 APOC1+ APOE+	MT-ND3	1.2e-41	4.41e-37	0.53468
M2 APOC1+ APOE+	RNASET2	2.57e-41	9.39e-37	0.499531
M2 APOC1+ APOE+	SRP14	2.7e-41	9.89e-37	0.461774
M2 APOC1+ APOE+	RPL35	3.06e-41	1.12e-36	0.460365
M2 APOC1+ APOE+	ATF3	4.18e-41	1.53e-36	0.623168
M2 APOC1+ APOE+	GIMAP4	4.98e-41	1.82e-36	0.48344
M2 APOC1+ APOE+	ACP2	8.36e-41	3.06e-36	0.40232
M2 APOC1+ APOE+	HLA-B	5.94e-40	2.17e-35	0.408475
M2 APOC1+ APOE+	RPS28	7.93e-40	2.9e-35	0.461547
M2 APOC1+ APOE+	RPS19	8.04e-40	2.94e-35	0.420032
M2 APOC1+ APOE+	RPS8	8.05e-40	2.95e-35	0.409961
M2 APOC1+ APOE+	RPL29	8.9e-40	3.26e-35	0.464151
M2 APOC1+ APOE+	BTF3	1.24e-39	4.55e-35	0.481026
M2 APOC1+ APOE+	NDUFA4	1.31e-39	4.8e-35	0.455189
M2 APOC1+ APOE+	NUPR1	1.45e-39	5.31e-35	0.648988
M2 APOC1+ APOE+	GYPC	1.63e-39	5.96e-35	0.461549
M2 APOC1+ APOE+	HSPA8	2.2e-39	8.07e-35	0.513892
M2 APOC1+ APOE+	TUBA1B	2.89e-39	1.06e-34	0.510284
M2 APOC1+ APOE+	CD302	2.93e-39	1.07e-34	0.460109
M2 APOC1+ APOE+	DNAJB1	4.35e-39	1.59e-34	0.691349
M2 APOC1+ APOE+	ENPP2	5.66e-39	2.07e-34	0.536112
M2 APOC1+ APOE+	CD86	9.61e-39	3.52e-34	0.428157
M2 APOC1+ APOE+	TMEM14C	1.15e-38	4.21e-34	0.468828
M2 APOC1+ APOE+	MAF	2.09e-38	7.66e-34	0.370992
M2 APOC1+ APOE+	TNFSF13	2.56e-38	9.37e-34	0.437036
M2 APOC1+ APOE+	CHCHD10	2.57e-38	9.39e-34	0.433705
M2 APOC1+ APOE+	COMT	2.59e-38	9.49e-34	0.523253
M2 APOC1+ APOE+	RPL5	3.22e-38	1.18e-33	0.433782
M2 APOC1+ APOE+	TOMM7	3.24e-38	1.18e-33	0.494308
M2 APOC1+ APOE+	GSTP1	3.91e-38	1.43e-33	0.464501
M2 APOC1+ APOE+	RPS27	4.14e-38	1.51e-33	0.427512
M2 APOC1+ APOE+	RPL6	4.4e-38	1.61e-33	0.449593
M2 APOC1+ APOE+	ADAP2	1.13e-37	4.14e-33	0.430144
M2 APOC1+ APOE+	PLA2G7	1.2e-37	4.38e-33	0.466371
M2 APOC1+ APOE+	RPS5	1.51e-37	5.54e-33	0.433478
M2 APOC1+ APOE+	RPS20	1.55e-37	5.67e-33	0.445171
M2 APOC1+ APOE+	COX7C	2.1e-37	7.7e-33	0.438436
M2 APOC1+ APOE+	C1orf54	2.26e-37	8.28e-33	0.463705
M2 APOC1+ APOE+	EIF4A2	3.43e-37	1.25e-32	0.482924
M2 APOC1+ APOE+	MT-CO2	3.55e-37	1.3e-32	0.424508
M2 APOC1+ APOE+	RPL34	4.77e-37	1.74e-32	0.410267
M2 APOC1+ APOE+	SOD1	7.31e-37	2.68e-32	0.427772
M2 APOC1+ APOE+	HSPA1B	1.24e-36	4.55e-32	0.722284
M2 APOC1+ APOE+	NME2	1.66e-36	6.06e-32	0.395442
M2 APOC1+ APOE+	TMEM219	5.4e-36	1.98e-31	0.420991
M2 APOC1+ APOE+	RPS7	5.68e-36	2.08e-31	0.386148
M2 APOC1+ APOE+	HLA-E	8.35e-36	3.06e-31	0.417271
M2 APOC1+ APOE+	MT-ND1	9.22e-36	3.37e-31	0.425108
M2 APOC1+ APOE+	VEGFB	1.42e-35	5.2e-31	0.469328
M2 APOC1+ APOE+	SPINT2	1.9e-35	6.96e-31	0.467256
M2 APOC1+ APOE+	EPSTI1	2.53e-35	9.26e-31	0.424563
M2 APOC1+ APOE+	UBA52	2.6e-35	9.51e-31	0.393848
M2 APOC1+ APOE+	RPL10A	4.37e-35	1.6e-30	0.442611
M2 APOC1+ APOE+	PPIA	4.79e-35	1.75e-30	0.419854
M2 APOC1+ APOE+	SCARB2	5.06e-35	1.85e-30	0.415866
M2 APOC1+ APOE+	MGST3	5.14e-35	1.88e-30	0.422533
M2 APOC1+ APOE+	HINT1	8.03e-35	2.94e-30	0.421583
M2 APOC1+ APOE+	VMO1	8.19e-35	3e-30	0.420938
M2 APOC1+ APOE+	RPL36	1.33e-34	4.85e-30	0.457489
M2 APOC1+ APOE+	RPLP0	1.52e-34	5.55e-30	0.414635
M2 APOC1+ APOE+	SLC25A6	2.25e-34	8.25e-30	0.466745
M2 APOC1+ APOE+	NACA	3.21e-34	1.17e-29	0.396145
M2 APOC1+ APOE+	ERP29	4.26e-34	1.56e-29	0.44334
M2 APOC1+ APOE+	SLC25A5	5.25e-34	1.92e-29	0.435145
M2 APOC1+ APOE+	TNFSF12	6.26e-34	2.29e-29	0.41074
M2 APOC1+ APOE+	NPM1	1.22e-33	4.48e-29	0.424757
M2 APOC1+ APOE+	STAT1	1.39e-33	5.07e-29	0.523471
M2 APOC1+ APOE+	CCL18	1.51e-33	5.52e-29	1.26738
M2 APOC1+ APOE+	PLAAT3	1.8e-33	6.58e-29	0.4076
M2 APOC1+ APOE+	LRP1	3.06e-33	1.12e-28	0.431695
M2 APOC1+ APOE+	YBX1	3.82e-33	1.4e-28	0.391037
M2 APOC1+ APOE+	ARL6IP1	4.48e-33	1.64e-28	0.39355
M2 APOC1+ APOE+	CXCL12	5.64e-33	2.06e-28	0.483807
M2 APOC1+ APOE+	RGS1	6.19e-33	2.26e-28	0.676879
M2 APOC1+ APOE+	CCL4	6.52e-33	2.39e-28	0.890862
M2 APOC1+ APOE+	NAAA	6.72e-33	2.46e-28	0.343153
M2 APOC1+ APOE+	GIMAP1	8.04e-33	2.94e-28	0.367845
M2 APOC1+ APOE+	AC007952.4	1.11e-32	4.05e-28	0.622368
M2 APOC1+ APOE+	EIF3E	1.24e-32	4.54e-28	0.444577
M2 APOC1+ APOE+	TMEM59	1.39e-32	5.08e-28	0.412813
M2 APOC1+ APOE+	ID2	1.88e-32	6.9e-28	0.556767
M2 APOC1+ APOE+	ALDH1A1	2.01e-32	7.35e-28	0.487787
M2 APOC1+ APOE+	NDUFB8	2.15e-32	7.85e-28	0.396552
M2 APOC1+ APOE+	RPS9	2.35e-32	8.61e-28	0.3381
M2 APOC1+ APOE+	IFI6	3.45e-32	1.26e-27	0.653796
M2 APOC1+ APOE+	PIK3IP1	3.85e-32	1.41e-27	0.303395
M2 APOC1+ APOE+	SMPDL3A	5.03e-32	1.84e-27	0.366328
M2 APOC1+ APOE+	TMEM35B	7.22e-32	2.64e-27	0.39593
M2 APOC1+ APOE+	MT-ND5	8.39e-32	3.07e-27	0.392117
M2 APOC1+ APOE+	EEF1B2	1.21e-31	4.43e-27	0.428914
M2 APOC1+ APOE+	UQCRB	1.91e-31	6.98e-27	0.439445
M2 APOC1+ APOE+	IFITM3	1.91e-31	6.99e-27	0.419308
M2 APOC1+ APOE+	RPS11	1.98e-31	7.24e-27	0.362502
M2 APOC1+ APOE+	ATP5MC2	2e-31	7.3e-27	0.451392
M2 APOC1+ APOE+	MPEG1	2.29e-31	8.4e-27	0.422358
M2 APOC1+ APOE+	NUCKS1	2.39e-31	8.74e-27	0.405084
M2 APOC1+ APOE+	RPL8	3.59e-31	1.31e-26	0.33338
M2 APOC1+ APOE+	GAS6	3.8e-31	1.39e-26	0.38687
M2 APOC1+ APOE+	MAFB	4.13e-31	1.51e-26	0.346289
M2 APOC1+ APOE+	PLAAT4	5.63e-31	2.06e-26	0.523905
M2 APOC1+ APOE+	RPS16	6.58e-31	2.41e-26	0.357151
M2 APOC1+ APOE+	LY96	7.74e-31	2.83e-26	0.374335
M2 APOC1+ APOE+	UBE2S	8.38e-31	3.07e-26	0.474767
M2 APOC1+ APOE+	KCNMA1	1.01e-30	3.69e-26	0.335714
M2 APOC1+ APOE+	RPL27	1.09e-30	3.97e-26	0.406258
M2 APOC1+ APOE+	LGALS3	1.18e-30	4.31e-26	0.335177
M2 APOC1+ APOE+	DNPH1	1.47e-30	5.37e-26	0.386005
M2 APOC1+ APOE+	RPL35A	2.03e-30	7.44e-26	0.378756
M2 APOC1+ APOE+	COX4I1	3.76e-30	1.38e-25	0.37791
M2 APOC1+ APOE+	SH3BGRL	8.12e-30	2.97e-25	0.412401
M2 APOC1+ APOE+	CPM	8.44e-30	3.09e-25	0.423395
M2 APOC1+ APOE+	HMOX1	8.8e-30	3.22e-25	0.354224
M2 APOC1+ APOE+	KRTCAP2	2.12e-29	7.76e-25	0.356783
M2 APOC1+ APOE+	F13A1	2.49e-29	9.13e-25	0.315837
M2 APOC1+ APOE+	SYNGR2	2.65e-29	9.69e-25	0.379707
M2 APOC1+ APOE+	MARCKS	2.86e-29	1.05e-24	0.359008
M2 APOC1+ APOE+	MT-ND4	2.96e-29	1.08e-24	0.379776
M2 APOC1+ APOE+	CITED2	3.08e-29	1.13e-24	0.423184
M2 APOC1+ APOE+	EVA1B	4.94e-29	1.81e-24	0.273945
M2 APOC1+ APOE+	ISCU	5.04e-29	1.84e-24	0.379148
M2 APOC1+ APOE+	IGFLR1	6.01e-29	2.2e-24	0.319948
M2 APOC1+ APOE+	OLFML2B	6.07e-29	2.22e-24	0.350186
M2 APOC1+ APOE+	CREBL2	7.2e-29	2.64e-24	0.40046
M2 APOC1+ APOE+	CALR	9.71e-29	3.55e-24	0.399973
M2 APOC1+ APOE+	MT-ND2	1.3e-28	4.75e-24	0.365858
M2 APOC1+ APOE+	SERPINF1	1.53e-28	5.62e-24	0.370644
M2 APOC1+ APOE+	RPL31	1.7e-28	6.23e-24	0.446655
M2 APOC1+ APOE+	LPAR6	1.74e-28	6.38e-24	0.373154
M2 APOC1+ APOE+	VPS28	2.55e-28	9.34e-24	0.372013
M2 APOC1+ APOE+	CIRBP	2.7e-28	9.86e-24	0.369754
M2 APOC1+ APOE+	REX1BD	2.99e-28	1.09e-23	0.363908
M2 APOC1+ APOE+	PCBD1	4.19e-28	1.53e-23	0.387843
M2 APOC1+ APOE+	NR4A2	5.4e-28	1.98e-23	0.496376
M2 APOC1+ APOE+	MERTK	5.64e-28	2.06e-23	0.307201
M2 APOC1+ APOE+	HCST	6.95e-28	2.54e-23	0.44689
M2 APOC1+ APOE+	FAU	7.08e-28	2.59e-23	0.323632
M2 APOC1+ APOE+	TMEM147	8.92e-28	3.27e-23	0.390781
M2 APOC1+ APOE+	RPL37	9.18e-28	3.36e-23	0.33943
M2 APOC1+ APOE+	NOP53	9.66e-28	3.53e-23	0.388352
M2 APOC1+ APOE+	LAPTM4A	1.1e-27	4.01e-23	0.339838
M2 APOC1+ APOE+	TIMP2	1.38e-27	5.05e-23	0.42589
M2 APOC1+ APOE+	ATP5F1C	1.87e-27	6.83e-23	0.37386
M2 APOC1+ APOE+	RPL7	2.06e-27	7.56e-23	0.3598
M2 APOC1+ APOE+	CRYL1	2.23e-27	8.17e-23	0.319781
M2 APOC1+ APOE+	SSR4	2.33e-27	8.53e-23	0.3117
M2 APOC1+ APOE+	RPL39	2.81e-27	1.03e-22	0.34315
M2 APOC1+ APOE+	EIF4A3	3.14e-27	1.15e-22	0.417814
M2 APOC1+ APOE+	RNH1	4.39e-27	1.6e-22	0.362912
M2 APOC1+ APOE+	NDUFB5	5.67e-27	2.08e-22	0.333535
M2 APOC1+ APOE+	ATOX1	7.5e-27	2.74e-22	0.409589
M2 APOC1+ APOE+	SIGLEC1	8.71e-27	3.19e-22	0.355722
M2 APOC1+ APOE+	SNHG12	9.24e-27	3.38e-22	0.38287
M2 APOC1+ APOE+	PTMA	9.34e-27	3.42e-22	0.298541
M2 APOC1+ APOE+	FPR3	1.1e-26	4.04e-22	0.406108
M2 APOC1+ APOE+	METTL7A	1.39e-26	5.1e-22	0.275992
M2 APOC1+ APOE+	SLC18B1	1.76e-26	6.43e-22	0.332398
M2 APOC1+ APOE+	PTMS	2.52e-26	9.23e-22	0.466554
M2 APOC1+ APOE+	FEZ2	2.59e-26	9.5e-22	0.380722
M2 APOC1+ APOE+	ALDH2	3.88e-26	1.42e-21	0.434933
M2 APOC1+ APOE+	PSME2	4.31e-26	1.58e-21	0.447252
M2 APOC1+ APOE+	EID1	7.78e-26	2.85e-21	0.405436
M2 APOC1+ APOE+	ATP5MC3	7.87e-26	2.88e-21	0.306681
M2 APOC1+ APOE+	NDUFB2	8.04e-26	2.94e-21	0.37981
M2 APOC1+ APOE+	BLVRA	8.77e-26	3.21e-21	0.348395
M2 APOC1+ APOE+	FCHO2	1.07e-25	3.92e-21	0.30427
M2 APOC1+ APOE+	SUMO3	1.08e-25	3.95e-21	0.3361
M2 APOC1+ APOE+	STOM	1.3e-25	4.77e-21	0.30281
M2 APOC1+ APOE+	ATP6V1F	1.39e-25	5.07e-21	0.3417
M2 APOC1+ APOE+	MSRB2	1.52e-25	5.56e-21	0.339934
M2 APOC1+ APOE+	RPS21	1.71e-25	6.27e-21	0.338368
M2 APOC1+ APOE+	FOS	1.77e-25	6.49e-21	0.362869
M2 APOC1+ APOE+	RAP2B	1.8e-25	6.59e-21	0.360151
M2 APOC1+ APOE+	HSPB1	2.03e-25	7.44e-21	0.455017
M2 APOC1+ APOE+	PDK4	2.32e-25	8.5e-21	0.532283
M2 APOC1+ APOE+	COX6C	2.49e-25	9.1e-21	0.343182
M2 APOC1+ APOE+	GSTK1	3.28e-25	1.2e-20	0.371766
M2 APOC1+ APOE+	RPL23	3.31e-25	1.21e-20	0.32249
M2 APOC1+ APOE+	AC020656.1	3.72e-25	1.36e-20	0.527717
M2 APOC1+ APOE+	IFI44L	6.1e-25	2.23e-20	0.42821
M2 APOC1+ APOE+	MYDGF	6.84e-25	2.5e-20	0.364423
M2 APOC1+ APOE+	DBI	7.84e-25	2.87e-20	0.365372
M2 APOC1+ APOE+	MAN2B1	7.87e-25	2.88e-20	0.356405
M2 APOC1+ APOE+	TNFSF10	8.61e-25	3.15e-20	0.376867
M2 APOC1+ APOE+	RPSA	1.25e-24	4.59e-20	0.302031
M2 APOC1+ APOE+	RPL24	1.31e-24	4.78e-20	0.345464
M2 APOC1+ APOE+	SNHG29	3.01e-24	1.1e-19	0.336311
M2 APOC1+ APOE+	EIF3D	4.61e-24	1.69e-19	0.364307
M2 APOC1+ APOE+	RPN2	5.21e-24	1.91e-19	0.36709
M2 APOC1+ APOE+	LMAN1	5.4e-24	1.98e-19	0.34479
M2 APOC1+ APOE+	CBR1	6.86e-24	2.51e-19	0.326341
M2 APOC1+ APOE+	CD84	7.25e-24	2.65e-19	0.280919
M2 APOC1+ APOE+	SUMO2	1.07e-23	3.92e-19	0.360708
M2 APOC1+ APOE+	RPLP2	1.18e-23	4.32e-19	0.307805
M2 APOC1+ APOE+	OAS1	1.4e-23	5.13e-19	0.377482
M2 APOC1+ APOE+	SAP18	1.75e-23	6.41e-19	0.361535
M2 APOC1+ APOE+	SSB	1.85e-23	6.78e-19	0.390371
M2 APOC1+ APOE+	NEU1	1.87e-23	6.86e-19	0.350195
M2 APOC1+ APOE+	CD37	2.91e-23	1.07e-18	0.379237
M2 APOC1+ APOE+	FUOM	3.37e-23	1.23e-18	0.311023
M2 APOC1+ APOE+	HLA-F	3.37e-23	1.23e-18	0.33995
M2 APOC1+ APOE+	CALM2	3.57e-23	1.31e-18	0.323619
M2 APOC1+ APOE+	H2AFJ	3.71e-23	1.36e-18	0.353409
M2 APOC1+ APOE+	NDUFB11	4.79e-23	1.75e-18	0.327782
M2 APOC1+ APOE+	FABP5	4.98e-23	1.82e-18	0.335421
M2 APOC1+ APOE+	PPIB	5.04e-23	1.85e-18	0.33771
M2 APOC1+ APOE+	RPS29	5.86e-23	2.14e-18	0.331271
M2 APOC1+ APOE+	PGLS	5.93e-23	2.17e-18	0.32613
M2 APOC1+ APOE+	CMKLR1	8.59e-23	3.14e-18	0.271341
M2 APOC1+ APOE+	EIF3K	1.19e-22	4.36e-18	0.318095
M2 APOC1+ APOE+	MGAT4A	1.21e-22	4.42e-18	0.326287
M2 APOC1+ APOE+	HIGD2A	1.21e-22	4.43e-18	0.348372
M2 APOC1+ APOE+	RPS4Y1	1.43e-22	5.25e-18	0.360263
M2 APOC1+ APOE+	HNRNPA1	1.56e-22	5.7e-18	0.321553
M2 APOC1+ APOE+	RPL38	1.56e-22	5.73e-18	0.359211
M2 APOC1+ APOE+	ATP5PO	1.64e-22	5.99e-18	0.320956
M2 APOC1+ APOE+	CYBB	1.77e-22	6.49e-18	0.314578
M2 APOC1+ APOE+	YBX3	2.07e-22	7.56e-18	0.357616
M2 APOC1+ APOE+	ATP5IF1	2.43e-22	8.88e-18	0.425048
M2 APOC1+ APOE+	EPB41L2	2.44e-22	8.93e-18	0.313616
M2 APOC1+ APOE+	NME3	2.55e-22	9.33e-18	0.280168
M2 APOC1+ APOE+	ARL6IP4	3.51e-22	1.28e-17	0.345122
M2 APOC1+ APOE+	CORO1B	3.8e-22	1.39e-17	0.33516
M2 APOC1+ APOE+	SARAF	3.9e-22	1.43e-17	0.309635
M2 APOC1+ APOE+	MDH1	3.92e-22	1.44e-17	0.343297
M2 APOC1+ APOE+	RGL1	5.76e-22	2.11e-17	0.288761
M2 APOC1+ APOE+	PSME1	7.45e-22	2.73e-17	0.292106
M2 APOC1+ APOE+	EIF3F	7.78e-22	2.85e-17	0.345078
M2 APOC1+ APOE+	PRNP	7.81e-22	2.86e-17	0.335694
M2 APOC1+ APOE+	OAZ1	9.13e-22	3.34e-17	0.274738
M2 APOC1+ APOE+	NDUFC2	1.15e-21	4.2e-17	0.288086
M2 APOC1+ APOE+	ARL4C	1.16e-21	4.25e-17	0.294485
M2 APOC1+ APOE+	UBXN1	1.54e-21	5.63e-17	0.362095
M2 APOC1+ APOE+	TNFSF13B	1.62e-21	5.93e-17	0.273768
M2 APOC1+ APOE+	POMP	2.01e-21	7.37e-17	0.310695
M2 APOC1+ APOE+	PARK7	2.58e-21	9.46e-17	0.339222
M2 APOC1+ APOE+	SMIM30	2.98e-21	1.09e-16	0.285578
M2 APOC1+ APOE+	MFSD1	3.16e-21	1.16e-16	0.329284
M2 APOC1+ APOE+	NRP2	3.28e-21	1.2e-16	0.258456
M2 APOC1+ APOE+	DYNLL1	3.28e-21	1.2e-16	0.281071
M2 APOC1+ APOE+	DBNDD2	3.62e-21	1.32e-16	0.308321
M2 APOC1+ APOE+	IRF8	3.64e-21	1.33e-16	0.33138
M2 APOC1+ APOE+	SERPINB6	3.71e-21	1.36e-16	0.326473
M2 APOC1+ APOE+	IL4I1	3.98e-21	1.46e-16	0.437494
M2 APOC1+ APOE+	HERPUD1	4.33e-21	1.58e-16	0.297114
M2 APOC1+ APOE+	PSMB9	4.6e-21	1.68e-16	0.336812
M2 APOC1+ APOE+	ABHD12	4.66e-21	1.71e-16	0.28947
M2 APOC1+ APOE+	46082	5.08e-21	1.86e-16	08:12:23.866000
M2 APOC1+ APOE+	TREM2	5.54e-21	2.03e-16	0.4267
M2 APOC1+ APOE+	KDELR1	8.88e-21	3.25e-16	0.306893
M2 APOC1+ APOE+	PDIA6	1.22e-20	4.47e-16	0.26901
M2 APOC1+ APOE+	AP1B1	1.25e-20	4.58e-16	0.295419
M2 APOC1+ APOE+	NENF	1.32e-20	4.82e-16	0.254011
M2 APOC1+ APOE+	UCP2	1.48e-20	5.41e-16	0.382113
M2 APOC1+ APOE+	REEP5	1.52e-20	5.55e-16	0.279277
M2 APOC1+ APOE+	BCAP31	1.61e-20	5.91e-16	0.263171
M2 APOC1+ APOE+	SSR3	1.96e-20	7.18e-16	0.30651
M2 APOC1+ APOE+	HMGB1	1.99e-20	7.28e-16	0.278419
M2 APOC1+ APOE+	SNX2	2.56e-20	9.38e-16	0.342385
M2 APOC1+ APOE+	BEX4	3.06e-20	1.12e-15	0.278185
M2 APOC1+ APOE+	IFI27	3.09e-20	1.13e-15	0.682048
M2 APOC1+ APOE+	LRPAP1	3.69e-20	1.35e-15	0.306616
M2 APOC1+ APOE+	EEF1D	3.76e-20	1.37e-15	0.275896
M2 APOC1+ APOE+	SNHG6	3.81e-20	1.39e-15	0.406643
M2 APOC1+ APOE+	PRDX4	4.07e-20	1.49e-15	0.303668
M2 APOC1+ APOE+	PSMB10	5.36e-20	1.96e-15	0.342271
M2 APOC1+ APOE+	TUBB4B	5.68e-20	2.08e-15	0.392787
M2 APOC1+ APOE+	CISD2	5.83e-20	2.13e-15	0.337961
M2 APOC1+ APOE+	WWP1	7.34e-20	2.69e-15	0.283352
M2 APOC1+ APOE+	H2AFZ	7.92e-20	2.9e-15	0.28701
M2 APOC1+ APOE+	SNX5	1.02e-19	3.75e-15	0.314463
M2 APOC1+ APOE+	EDF1	1.05e-19	3.83e-15	0.321181
M2 APOC1+ APOE+	FGL2	1.2e-19	4.39e-15	0.366961
M2 APOC1+ APOE+	IGSF6	1.49e-19	5.46e-15	0.261424
M2 APOC1+ APOE+	NDUFA13	1.69e-19	6.18e-15	0.30739
M2 APOC1+ APOE+	NAGK	2.11e-19	7.72e-15	0.339013
M2 APOC1+ APOE+	PRKACB	2.14e-19	7.84e-15	0.276751
M2 APOC1+ APOE+	KCTD12	2.74e-19	1e-14	0.286787
M2 APOC1+ APOE+	SNHG32	2.85e-19	1.04e-14	0.286904
M2 APOC1+ APOE+	GPX3	2.98e-19	1.09e-14	0.278131
M2 APOC1+ APOE+	TSPAN33	3.19e-19	1.17e-14	0.315011
M2 APOC1+ APOE+	KTN1	5.81e-19	2.13e-14	0.286619
M2 APOC1+ APOE+	ITSN1	5.84e-19	2.14e-14	0.2919
M2 APOC1+ APOE+	H2AFY	6.69e-19	2.45e-14	0.283313
M2 APOC1+ APOE+	NDUFB4	7.01e-19	2.57e-14	0.271798
M2 APOC1+ APOE+	ARL6IP5	7.42e-19	2.72e-14	0.270699
M2 APOC1+ APOE+	SPCS2	7.56e-19	2.77e-14	0.278944
M2 APOC1+ APOE+	DDRGK1	8.66e-19	3.17e-14	0.281522
M2 APOC1+ APOE+	SNRPN	9.52e-19	3.49e-14	0.275584
M2 APOC1+ APOE+	LAMP2	1.01e-18	3.71e-14	0.301442
M2 APOC1+ APOE+	CLTA	1.47e-18	5.37e-14	0.278501
M2 APOC1+ APOE+	TOMM20	1.75e-18	6.41e-14	0.276193
M2 APOC1+ APOE+	MXD4	1.85e-18	6.79e-14	0.268388
M2 APOC1+ APOE+	UBC	2e-18	7.33e-14	0.3123
M2 APOC1+ APOE+	ALKBH7	2.05e-18	7.51e-14	0.293816
M2 APOC1+ APOE+	NUCB1	2.39e-18	8.74e-14	0.285074
M2 APOC1+ APOE+	GAS5	2.43e-18	8.88e-14	0.301638
M2 APOC1+ APOE+	MESD	2.56e-18	9.38e-14	0.276935
M2 APOC1+ APOE+	SPCS1	2.64e-18	9.67e-14	0.27749
M2 APOC1+ APOE+	ISG15	2.83e-18	1.03e-13	0.408377
M2 APOC1+ APOE+	SEC11A	3.82e-18	1.4e-13	0.295847
M2 APOC1+ APOE+	TMEM179B	4.4e-18	1.61e-13	0.293606
M2 APOC1+ APOE+	PSMB8	4.59e-18	1.68e-13	0.28863
M2 APOC1+ APOE+	CHID1	5.7e-18	2.08e-13	0.255129
M2 APOC1+ APOE+	ITGB2	7.31e-18	2.67e-13	0.304505
M2 APOC1+ APOE+	TPP1	7.93e-18	2.9e-13	0.332909
M2 APOC1+ APOE+	FCGR2B	1.13e-17	4.12e-13	0.298187
M2 APOC1+ APOE+	DRAP1	1.34e-17	4.92e-13	0.261501
M2 APOC1+ APOE+	SCP2	1.55e-17	5.66e-13	0.28635
M2 APOC1+ APOE+	ZFAS1	1.61e-17	5.88e-13	0.280257
M2 APOC1+ APOE+	SAMHD1	1.66e-17	6.06e-13	0.335246
M2 APOC1+ APOE+	NRP1	2.31e-17	8.46e-13	0.254662
M2 APOC1+ APOE+	CCDC107	2.67e-17	9.78e-13	0.279038
M2 APOC1+ APOE+	FXYD5	3.99e-17	1.46e-12	0.266254
M2 APOC1+ APOE+	TMED4	4.09e-17	1.5e-12	0.260487
M2 APOC1+ APOE+	LY6E	4.15e-17	1.52e-12	0.406483
M2 APOC1+ APOE+	ATP5PD	4.32e-17	1.58e-12	0.276338
M2 APOC1+ APOE+	BLOC1S1	4.33e-17	1.59e-12	0.254024
M2 APOC1+ APOE+	NCOA4	4.81e-17	1.76e-12	0.270271
M2 APOC1+ APOE+	SOCS3	5.64e-17	2.06e-12	0.346171
M2 APOC1+ APOE+	ATP6AP1	5.66e-17	2.07e-12	0.29546
M2 APOC1+ APOE+	UXT	5.97e-17	2.18e-12	0.276123
M2 APOC1+ APOE+	NIPSNAP2	7.39e-17	2.71e-12	0.265716
M2 APOC1+ APOE+	RPS17	7.79e-17	2.85e-12	0.273234
M2 APOC1+ APOE+	TTYH3	1.12e-16	4.11e-12	0.289474
M2 APOC1+ APOE+	GSDMD	1.24e-16	4.54e-12	0.278475
M2 APOC1+ APOE+	RPL4	1.34e-16	4.89e-12	0.250901
M2 APOC1+ APOE+	CCL2	1.67e-16	6.13e-12	0.672793
M2 APOC1+ APOE+	CCL4L2	1.79e-16	6.56e-12	0.753643
M2 APOC1+ APOE+	CD9	1.85e-16	6.77e-12	0.300541
M2 APOC1+ APOE+	NDUFB10	2.16e-16	7.9e-12	0.303333
M2 APOC1+ APOE+	CYB5A	2.68e-16	9.82e-12	0.282608
M2 APOC1+ APOE+	ZNF706	2.89e-16	1.06e-11	0.306607
M2 APOC1+ APOE+	EIF3G	3.18e-16	1.17e-11	0.258348
M2 APOC1+ APOE+	PLEKHO1	3.25e-16	1.19e-11	0.262595
M2 APOC1+ APOE+	RWDD1	3.51e-16	1.29e-11	0.275746
M2 APOC1+ APOE+	EGR2	3.97e-16	1.45e-11	0.363664
M2 APOC1+ APOE+	ESD	4.15e-16	1.52e-11	0.258536
M2 APOC1+ APOE+	NECAP2	5.17e-16	1.89e-11	0.286533
M2 APOC1+ APOE+	TMEM134	5.56e-16	2.04e-11	0.259054
M2 APOC1+ APOE+	TMED9	6.88e-16	2.52e-11	0.278495
M2 APOC1+ APOE+	ARL2	7.19e-16	2.63e-11	0.263206
M2 APOC1+ APOE+	CTSA	7.57e-16	2.77e-11	0.298428
M2 APOC1+ APOE+	SEM1	7.92e-16	2.9e-11	0.278246
M2 APOC1+ APOE+	NUDT16	8.09e-16	2.96e-11	0.262811
M2 APOC1+ APOE+	GOLIM4	8.85e-16	3.24e-11	0.305524
M2 APOC1+ APOE+	HMGN3	8.87e-16	3.25e-11	0.318367
M2 APOC1+ APOE+	TMED10	9.49e-16	3.47e-11	0.255764
M2 APOC1+ APOE+	UFC1	1.07e-15	3.93e-11	0.30242
M2 APOC1+ APOE+	IFI35	1.44e-15	5.27e-11	0.263635
M2 APOC1+ APOE+	EEF2	1.47e-15	5.39e-11	0.316001
M2 APOC1+ APOE+	SDHD	1.49e-15	5.45e-11	0.257456
M2 APOC1+ APOE+	SKP1	1.52e-15	5.55e-11	0.275786
M2 APOC1+ APOE+	SAT2	1.55e-15	5.66e-11	0.254141
M2 APOC1+ APOE+	MRPS7	1.6e-15	5.85e-11	0.266907
M2 APOC1+ APOE+	NDUFA12	1.61e-15	5.88e-11	0.255842
M2 APOC1+ APOE+	SMS	1.69e-15	6.18e-11	0.291056
M2 APOC1+ APOE+	COX16	1.73e-15	6.34e-11	0.288555
M2 APOC1+ APOE+	UBE2L6	1.92e-15	7.01e-11	0.25517
M2 APOC1+ APOE+	RPS26	2.23e-15	8.15e-11	0.365496
M2 APOC1+ APOE+	NSL1	3.41e-15	1.25e-10	0.255226
M2 APOC1+ APOE+	ECH1	3.67e-15	1.34e-10	0.293602
M2 APOC1+ APOE+	TRAM1	3.92e-15	1.43e-10	0.290892
M2 APOC1+ APOE+	ANAPC11	4.4e-15	1.61e-10	0.270744
M2 APOC1+ APOE+	MRPS21	9.11e-15	3.33e-10	0.291395
M2 APOC1+ APOE+	DUT	9.57e-15	3.5e-10	0.263998
M2 APOC1+ APOE+	PSMG2	1.27e-14	4.65e-10	0.320741
M2 APOC1+ APOE+	JUNB	1.37e-14	5.03e-10	0.442082
M2 APOC1+ APOE+	YWHAH	1.45e-14	5.3e-10	0.361332
M2 APOC1+ APOE+	ATP5F1A	1.54e-14	5.64e-10	0.264093
M2 APOC1+ APOE+	DNAJA4	2.07e-14	7.59e-10	0.268074
M2 APOC1+ APOE+	PDIA3	2.46e-14	9e-10	0.251488
M2 APOC1+ APOE+	MRFAP1	3.57e-14	1.31e-09	0.252822
M2 APOC1+ APOE+	PRDX3	6.24e-14	2.29e-09	0.272423
M2 APOC1+ APOE+	MZT2B	7.72e-14	2.82e-09	0.263319
M2 APOC1+ APOE+	DST	9.36e-14	3.43e-09	0.253332
M2 APOC1+ APOE+	PSMD8	1.01e-13	3.69e-09	0.250993
M2 APOC1+ APOE+	IER5L	1.21e-13	4.42e-09	0.289776
M2 APOC1+ APOE+	COX14	1.37e-13	5e-09	0.28327
M2 APOC1+ APOE+	SMDT1	1.85e-13	6.77e-09	0.313971
M2 APOC1+ APOE+	SMCO4	1.88e-13	6.87e-09	0.256695
M2 APOC1+ APOE+	SAP30	2.09e-13	7.64e-09	0.265367
M2 APOC1+ APOE+	TCOF1	2.52e-13	9.21e-09	0.265349
M2 APOC1+ APOE+	LMAN2	3.39e-13	1.24e-08	0.274005
M2 APOC1+ APOE+	TMBIM6	3.52e-13	1.29e-08	0.251509
M2 APOC1+ APOE+	HSPH1	1.15e-12	4.19e-08	0.250431
M2 APOC1+ APOE+	COPS9	1.65e-12	6.03e-08	0.256362
M2 APOC1+ APOE+	DUSP1	1.69e-12	6.2e-08	0.324021
M2 APOC1+ APOE+	RPS10	2.32e-12	8.49e-08	0.301785
M2 APOC1+ APOE+	EGR1	3.77e-12	1.38e-07	0.310228
M2 APOC1+ APOE+	CLEC10A	3.99e-12	1.46e-07	0.311581
M2 APOC1+ APOE+	SMIM26	4.61e-12	1.69e-07	0.274418
M2 APOC1+ APOE+	CCL3L1	7.14e-12	2.61e-07	0.80426
M2 APOC1+ APOE+	TFDP2	7.54e-12	2.76e-07	0.28011
M2 APOC1+ APOE+	MLEC	8.99e-12	3.29e-07	0.271199
M2 APOC1+ APOE+	SNX24	1.36e-11	4.99e-07	0.27422
M2 APOC1+ APOE+	GBP1	2.17e-11	7.94e-07	0.353081
M2 APOC1+ APOE+	AUP1	2.29e-11	8.37e-07	0.261952
M2 APOC1+ APOE+	TNS3	4.92e-11	1.8e-06	0.290009
M2 APOC1+ APOE+	FAM162A	5.48e-11	2.01e-06	0.257554
M2 APOC1+ APOE+	CXCL2	7.07e-11	2.59e-06	0.375297
M2 APOC1+ APOE+	SRI	7.49e-11	2.74e-06	0.257953
M2 APOC1+ APOE+	CHMP1B	1.14e-10	4.18e-06	0.278336
M2 APOC1+ APOE+	TEX14	3.93e-10	1.44e-05	0.333769
M2 APOC1+ APOE+	IER2	1.86e-09	6.81e-05	0.406196
M2 APOC1+ APOE+	ACP1	4.55e-09	0.00016654	0.254326
M2 APOC1+ APOE+	MYO1E	1.15e-08	0.00042019	0.318134
M2 APOC1+ APOE+	MTRNR2L8	2.13e-08	0.00077871	0.365935
M2 APOC1+ APOE+	DUSP2	1.37e-07	0.00501213	0.259259
M2 APOC1+ APOE+	IER5	3.34e-07	0.0122343	0.269126
M2 APOC1+ APOE+	MTRNR2L12	4.81e-07	0.0176041	0.410859
M2 APOC1+ APOE+	TSC22D1	9.28e-06	0.339644	0.286581
M2 APOC1+ APOE+	MTRNR2L1	0.00304255	1	0.312752
Macro SELENOP+ SLC40A1+	RNASE1	0	0	1.77856
Macro SELENOP+ SLC40A1+	DAB2	0	0	1.66063
Macro SELENOP+ SLC40A1+	SELENOP	0	0	1.65207
Macro SELENOP+ SLC40A1+	LGMN	0	0	1.63055
Macro SELENOP+ SLC40A1+	F13A1	0	0	1.60365
Macro SELENOP+ SLC40A1+	PLTP	0	0	1.56432
Macro SELENOP+ SLC40A1+	STAB1	0	0	1.41833
Macro SELENOP+ SLC40A1+	MRC1	0	0	1.36692
Macro SELENOP+ SLC40A1+	FOLR2	0	0	1.35893
Macro SELENOP+ SLC40A1+	MAF	0	0	1.2668
Macro SELENOP+ SLC40A1+	C1QA	0	0	1.23812
Macro SELENOP+ SLC40A1+	CTSB	0	0	1.22363
Macro SELENOP+ SLC40A1+	C1QB	0	0	1.20997
Macro SELENOP+ SLC40A1+	CD163	0	0	1.19007
Macro SELENOP+ SLC40A1+	MS4A4A	0	0	1.18232
Macro SELENOP+ SLC40A1+	MS4A7	0	0	1.17646
Macro SELENOP+ SLC40A1+	COLEC12	0	0	1.16631
Macro SELENOP+ SLC40A1+	C1QC	0	0	1.15755
Macro SELENOP+ SLC40A1+	FCGRT	0	0	1.14424
Macro SELENOP+ SLC40A1+	A2M	0	0	1.14376
Macro SELENOP+ SLC40A1+	NRP1	0	0	1.05574
Macro SELENOP+ SLC40A1+	SLCO2B1	0	0	1.0065
Macro SELENOP+ SLC40A1+	GPR34	0	0	1.00498
Macro SELENOP+ SLC40A1+	IGF1	6.84e-306	2.51e-301	0.854647
Macro SELENOP+ SLC40A1+	SLC40A1	1.13e-305	4.12e-301	1.18597
Macro SELENOP+ SLC40A1+	CD209	7.58e-304	2.77e-299	0.90636
Macro SELENOP+ SLC40A1+	AP2A2	3.04e-295	1.11e-290	0.864535
Macro SELENOP+ SLC40A1+	MSR1	2.46e-286	9.02e-282	1.03831
Macro SELENOP+ SLC40A1+	FRMD4A	4.79e-283	1.75e-278	0.926603
Macro SELENOP+ SLC40A1+	C2	1.67e-276	6.1e-272	0.925242
Macro SELENOP+ SLC40A1+	ITSN1	9.08e-276	3.32e-271	0.963734
Macro SELENOP+ SLC40A1+	VSIG4	9.4e-275	3.44e-270	1.04308
Macro SELENOP+ SLC40A1+	CREG1	2.49e-269	9.11e-265	0.988946
Macro SELENOP+ SLC40A1+	LILRB5	7.49e-267	2.74e-262	0.836042
Macro SELENOP+ SLC40A1+	FUCA1	6.55e-266	2.4e-261	0.928156
Macro SELENOP+ SLC40A1+	APOE	4.46e-265	1.63e-260	1.00122
Macro SELENOP+ SLC40A1+	SIGLEC1	1.05e-261	3.85e-257	0.787163
Macro SELENOP+ SLC40A1+	SDC3	1.14e-260	4.18e-256	0.792688
Macro SELENOP+ SLC40A1+	PLD3	4.14e-258	1.52e-253	0.900414
Macro SELENOP+ SLC40A1+	TNS3	4.79e-258	1.75e-253	0.983584
Macro SELENOP+ SLC40A1+	PSAP	3.14e-255	1.15e-250	0.94309
Macro SELENOP+ SLC40A1+	CD163L1	5.83e-254	2.13e-249	0.917755
Macro SELENOP+ SLC40A1+	PMP22	7.26e-248	2.66e-243	0.981549
Macro SELENOP+ SLC40A1+	CD14	6.64e-246	2.43e-241	1.03653
Macro SELENOP+ SLC40A1+	MTSS1	4.39e-242	1.61e-237	0.855171
Macro SELENOP+ SLC40A1+	CTSL	2.39e-238	8.76e-234	1.00896
Macro SELENOP+ SLC40A1+	GAS6	1.35e-236	4.96e-232	0.755086
Macro SELENOP+ SLC40A1+	LYVE1	3.44e-235	1.26e-230	1.46803
Macro SELENOP+ SLC40A1+	KCTD12	5.71e-235	2.09e-230	0.895175
Macro SELENOP+ SLC40A1+	MS4A6A	3.01e-233	1.1e-228	0.836102
Macro SELENOP+ SLC40A1+	ME1	2.63e-231	9.61e-227	0.696224
Macro SELENOP+ SLC40A1+	ADAP2	6.82e-231	2.49e-226	0.83009
Macro SELENOP+ SLC40A1+	MERTK	1.14e-229	4.18e-225	0.788311
Macro SELENOP+ SLC40A1+	FRMD4B	1.85e-228	6.76e-224	0.83691
Macro SELENOP+ SLC40A1+	CSF1R	1.39e-225	5.08e-221	0.86678
Macro SELENOP+ SLC40A1+	CTSZ	2.82e-225	1.03e-220	0.976956
Macro SELENOP+ SLC40A1+	NPC2	1.27e-222	4.65e-218	0.791016
Macro SELENOP+ SLC40A1+	GYPC	4.32e-217	1.58e-212	0.849009
Macro SELENOP+ SLC40A1+	RGL1	1.47e-214	5.39e-210	0.719144
Macro SELENOP+ SLC40A1+	SLC9A9	6.59e-210	2.41e-205	0.986888
Macro SELENOP+ SLC40A1+	PDGFC	2.6e-201	9.52e-197	0.738264
Macro SELENOP+ SLC40A1+	TTYH3	2.61e-199	9.56e-195	0.699572
Macro SELENOP+ SLC40A1+	AP1B1	8.54e-199	3.13e-194	0.683566
Macro SELENOP+ SLC40A1+	SPRED1	1.9e-194	6.97e-190	0.765608
Macro SELENOP+ SLC40A1+	LRP1	2.54e-194	9.29e-190	0.745876
Macro SELENOP+ SLC40A1+	CD59	4.79e-192	1.75e-187	0.740509
Macro SELENOP+ SLC40A1+	CMKLR1	1.2e-190	4.41e-186	0.560502
Macro SELENOP+ SLC40A1+	CD81	1.12e-187	4.08e-183	0.747759
Macro SELENOP+ SLC40A1+	CD68	3.15e-187	1.15e-182	0.812344
Macro SELENOP+ SLC40A1+	WWP1	1.19e-184	4.35e-180	0.708227
Macro SELENOP+ SLC40A1+	TCF4	4.3e-183	1.57e-178	0.691557
Macro SELENOP+ SLC40A1+	CTSC	8.75e-183	3.2e-178	0.782604
Macro SELENOP+ SLC40A1+	SNX6	5.44e-181	1.99e-176	0.716351
Macro SELENOP+ SLC40A1+	HNMT	9.54e-181	3.49e-176	0.683597
Macro SELENOP+ SLC40A1+	TSPAN4	1.42e-180	5.19e-176	0.671282
Macro SELENOP+ SLC40A1+	C3AR1	4.47e-179	1.64e-174	0.639763
Macro SELENOP+ SLC40A1+	EMB	4.15e-178	1.52e-173	0.748024
Macro SELENOP+ SLC40A1+	GRN	4.08e-177	1.49e-172	0.746681
Macro SELENOP+ SLC40A1+	MYO5A	1.37e-176	5.02e-172	0.652078
Macro SELENOP+ SLC40A1+	STARD13	8.38e-176	3.07e-171	0.959984
Macro SELENOP+ SLC40A1+	TGFBI	3.15e-175	1.15e-170	0.676365
Macro SELENOP+ SLC40A1+	IL2RA	3.56e-175	1.3e-170	0.575858
Macro SELENOP+ SLC40A1+	CYBB	1.61e-174	5.91e-170	0.774693
Macro SELENOP+ SLC40A1+	ZFHX3	5.1e-173	1.86e-168	0.671493
Macro SELENOP+ SLC40A1+	TMEM176B	8.67e-173	3.17e-168	0.726081
Macro SELENOP+ SLC40A1+	CFD	3.82e-172	1.4e-167	0.740224
Macro SELENOP+ SLC40A1+	GPNMB	2.04e-169	7.46e-165	1.02469
Macro SELENOP+ SLC40A1+	PLXND1	1.67e-167	6.12e-163	0.592962
Macro SELENOP+ SLC40A1+	DST	5.13e-166	1.88e-161	0.613661
Macro SELENOP+ SLC40A1+	IDH1	1.94e-165	7.1e-161	0.570002
Macro SELENOP+ SLC40A1+	OLFML2B	5.14e-164	1.88e-159	0.552247
Macro SELENOP+ SLC40A1+	NRP2	2.76e-163	1.01e-158	0.679572
Macro SELENOP+ SLC40A1+	FTL	3.59e-162	1.31e-157	0.676196
Macro SELENOP+ SLC40A1+	IGFBP4	4.28e-162	1.57e-157	0.477588
Macro SELENOP+ SLC40A1+	SLC7A8	1.49e-161	5.46e-157	0.468974
Macro SELENOP+ SLC40A1+	FMN1	3.84e-160	1.41e-155	1.02725
Macro SELENOP+ SLC40A1+	TMEM37	2.09e-158	7.63e-154	0.4196
Macro SELENOP+ SLC40A1+	AKR1B1	1.38e-157	5.05e-153	0.640211
Macro SELENOP+ SLC40A1+	SCARB2	1.79e-157	6.56e-153	0.612868
Macro SELENOP+ SLC40A1+	MAFB	7.48e-156	2.74e-151	0.626988
Macro SELENOP+ SLC40A1+	MPEG1	7.21e-154	2.64e-149	0.663086
Macro SELENOP+ SLC40A1+	SPATS2L	8.12e-153	2.97e-148	0.58938
Macro SELENOP+ SLC40A1+	GOLIM4	2.32e-152	8.48e-148	0.550526
Macro SELENOP+ SLC40A1+	ITGB5	2.42e-151	8.87e-147	0.427583
Macro SELENOP+ SLC40A1+	PRXL2A	3.85e-151	1.41e-146	0.514485
Macro SELENOP+ SLC40A1+	FCGR3A	3.48e-149	1.27e-144	0.782152
Macro SELENOP+ SLC40A1+	RASSF4	3.6e-149	1.32e-144	0.61983
Macro SELENOP+ SLC40A1+	ANKH	7.87e-148	2.88e-143	0.850723
Macro SELENOP+ SLC40A1+	APOC1	7.93e-148	2.9e-143	0.557771
Macro SELENOP+ SLC40A1+	IQGAP2	1.03e-147	3.77e-143	0.602115
Macro SELENOP+ SLC40A1+	BLVRB	1.45e-147	5.32e-143	0.693207
Macro SELENOP+ SLC40A1+	ENPP2	1.86e-147	6.82e-143	0.522954
Macro SELENOP+ SLC40A1+	SERPING1	4.03e-147	1.47e-142	0.552761
Macro SELENOP+ SLC40A1+	ARL4C	8.63e-146	3.16e-141	0.76222
Macro SELENOP+ SLC40A1+	LIPA	1.14e-144	4.18e-140	0.652092
Macro SELENOP+ SLC40A1+	CTSD	1.35e-144	4.95e-140	0.773321
Macro SELENOP+ SLC40A1+	KCNMA1	5.75e-143	2.11e-138	0.711456
Macro SELENOP+ SLC40A1+	ADAM9	6.93e-143	2.54e-138	0.593526
Macro SELENOP+ SLC40A1+	SNX2	3.77e-142	1.38e-137	0.58039
Macro SELENOP+ SLC40A1+	CD4	8.48e-142	3.11e-137	0.613244
Macro SELENOP+ SLC40A1+	MFSD1	8.15e-140	2.98e-135	0.589564
Macro SELENOP+ SLC40A1+	BNC2	2.96e-139	1.08e-134	0.77686
Macro SELENOP+ SLC40A1+	GAA	9.83e-139	3.6e-134	0.528481
Macro SELENOP+ SLC40A1+	EPB41L3	1.52e-138	5.57e-134	0.583743
Macro SELENOP+ SLC40A1+	ARHGAP18	2.11e-138	7.71e-134	0.527819
Macro SELENOP+ SLC40A1+	SLC18B1	6.54e-138	2.39e-133	0.456752
Macro SELENOP+ SLC40A1+	CPVL	1.83e-137	6.68e-133	0.580965
Macro SELENOP+ SLC40A1+	GATM	2.58e-136	9.43e-132	0.486609
Macro SELENOP+ SLC40A1+	46082	1.96e-135	7.17e-131	12:54:13.046000
Macro SELENOP+ SLC40A1+	PRNP	8.09e-135	2.96e-130	0.59313
Macro SELENOP+ SLC40A1+	CCDC152	2.24e-134	8.21e-130	0.507408
Macro SELENOP+ SLC40A1+	MGAT4A	4.31e-134	1.58e-129	0.544597
Macro SELENOP+ SLC40A1+	CD74	5.43e-134	1.99e-129	0.622866
Macro SELENOP+ SLC40A1+	PLA2G15	2.18e-133	7.99e-129	0.409216
Macro SELENOP+ SLC40A1+	NFIA	2.04e-132	7.47e-128	0.571184
Macro SELENOP+ SLC40A1+	CYFIP1	3.56e-132	1.3e-127	0.534532
Macro SELENOP+ SLC40A1+	SLC1A3	6.32e-132	2.31e-127	0.567767
Macro SELENOP+ SLC40A1+	FPR3	9.91e-132	3.63e-127	0.632382
Macro SELENOP+ SLC40A1+	SLC16A10	1.35e-131	4.93e-127	0.93186
Macro SELENOP+ SLC40A1+	STOM	7.57e-131	2.77e-126	0.519533
Macro SELENOP+ SLC40A1+	PDK4	3.61e-130	1.32e-125	0.848049
Macro SELENOP+ SLC40A1+	CPM	3.98e-130	1.45e-125	0.5314
Macro SELENOP+ SLC40A1+	PSD3	1.23e-129	4.52e-125	0.599213
Macro SELENOP+ SLC40A1+	FCHO2	1.6e-129	5.84e-125	0.530099
Macro SELENOP+ SLC40A1+	HMOX1	6.72e-129	2.46e-124	0.814976
Macro SELENOP+ SLC40A1+	FAM20A	1.33e-128	4.86e-124	0.564571
Macro SELENOP+ SLC40A1+	TCF12	3.1e-127	1.14e-122	0.652476
Macro SELENOP+ SLC40A1+	SNX24	8.3e-127	3.04e-122	0.514448
Macro SELENOP+ SLC40A1+	EPHX1	9.57e-127	3.5e-122	0.4042
Macro SELENOP+ SLC40A1+	HSPA1A	1.42e-125	5.21e-121	0.863888
Macro SELENOP+ SLC40A1+	TMEM176A	4.55e-125	1.67e-120	0.589579
Macro SELENOP+ SLC40A1+	FMNL2	4.55e-125	1.67e-120	0.682539
Macro SELENOP+ SLC40A1+	GPR137B	1.11e-124	4.07e-120	0.54338
Macro SELENOP+ SLC40A1+	CD84	1.43e-123	5.23e-119	0.577882
Macro SELENOP+ SLC40A1+	GLMP	1.87e-123	6.86e-119	0.409491
Macro SELENOP+ SLC40A1+	GOLGA4	2.34e-123	8.57e-119	0.540562
Macro SELENOP+ SLC40A1+	PEAK1	7.19e-123	2.63e-118	0.578102
Macro SELENOP+ SLC40A1+	MAN1A1	2.28e-122	8.35e-118	0.605395
Macro SELENOP+ SLC40A1+	JUN	5.54e-122	2.03e-117	20:11:51.186000
Macro SELENOP+ SLC40A1+	SLC4A7	1.7e-121	6.22e-117	0.521527
Macro SELENOP+ SLC40A1+	SNX9	4.62e-121	1.69e-116	0.606444
Macro SELENOP+ SLC40A1+	MEF2C	3.56e-120	1.3e-115	0.436936
Macro SELENOP+ SLC40A1+	MMP14	2.3e-119	8.42e-115	0.338092
Macro SELENOP+ SLC40A1+	LHFPL2	1.54e-118	5.65e-114	0.573219
Macro SELENOP+ SLC40A1+	NFIC	1.82e-118	6.66e-114	0.46064
Macro SELENOP+ SLC40A1+	FAM13A	4.24e-118	1.55e-113	0.450198
Macro SELENOP+ SLC40A1+	SCN1B	4.93e-118	1.81e-113	0.358308
Macro SELENOP+ SLC40A1+	GADD45B	5.39e-118	1.97e-113	0.581427
Macro SELENOP+ SLC40A1+	CITED2	1.68e-117	6.13e-113	0.5817
Macro SELENOP+ SLC40A1+	HSP90AA1	3.43e-117	1.25e-112	0.672368
Macro SELENOP+ SLC40A1+	HLA-DMB	1.94e-116	7.11e-112	0.519173
Macro SELENOP+ SLC40A1+	C20orf194	1.18e-114	4.32e-110	0.504106
Macro SELENOP+ SLC40A1+	COLGALT1	2.75e-114	1.01e-109	0.443898
Macro SELENOP+ SLC40A1+	SMPDL3A	3.63e-114	1.33e-109	0.480709
Macro SELENOP+ SLC40A1+	UNC93B1	4.04e-114	1.48e-109	0.493242
Macro SELENOP+ SLC40A1+	WLS	5.43e-114	1.99e-109	0.304784
Macro SELENOP+ SLC40A1+	TNFRSF21	5.98e-114	2.19e-109	0.357926
Macro SELENOP+ SLC40A1+	CYBRD1	2.54e-113	9.29e-109	0.345845
Macro SELENOP+ SLC40A1+	NCOA4	6.94e-113	2.54e-108	0.486978
Macro SELENOP+ SLC40A1+	BCAT1	2.55e-112	9.32e-108	0.512524
Macro SELENOP+ SLC40A1+	LINC02798	1.58e-111	5.78e-107	0.552918
Macro SELENOP+ SLC40A1+	EPB41L2	2.95e-111	1.08e-106	0.51896
Macro SELENOP+ SLC40A1+	OSBPL1A	4.68e-111	1.71e-106	0.424461
Macro SELENOP+ SLC40A1+	GASK1B	5.5e-111	2.01e-106	0.465985
Macro SELENOP+ SLC40A1+	NUPR1	7.39e-111	2.7e-106	0.485548
Macro SELENOP+ SLC40A1+	RAP2B	3.81e-110	1.4e-105	0.541792
Macro SELENOP+ SLC40A1+	TNFSF13	1.46e-109	5.34e-105	0.500685
Macro SELENOP+ SLC40A1+	TCN2	1.61e-109	5.88e-105	0.451574
Macro SELENOP+ SLC40A1+	CLTA	2.37e-109	8.67e-105	0.530768
Macro SELENOP+ SLC40A1+	EGFL7	3.54e-109	1.3e-104	0.523371
Macro SELENOP+ SLC40A1+	TIMP2	6.86e-108	2.51e-103	0.495332
Macro SELENOP+ SLC40A1+	PER3	8.2e-108	3e-103	0.31428
Macro SELENOP+ SLC40A1+	NEU1	1.03e-107	3.76e-103	0.490868
Macro SELENOP+ SLC40A1+	RAPH1	1.47e-107	5.4e-103	0.532277
Macro SELENOP+ SLC40A1+	DNAJB1	4.71e-107	1.72e-102	0.700433
Macro SELENOP+ SLC40A1+	NUCKS1	1.16e-106	4.24e-102	0.446625
Macro SELENOP+ SLC40A1+	SASH1	2.64e-106	9.68e-102	0.49515
Macro SELENOP+ SLC40A1+	AL356124.1	1.45e-105	5.32e-101	0.569791
Macro SELENOP+ SLC40A1+	CCL18	3.05e-105	1.11e-100	1.74848
Macro SELENOP+ SLC40A1+	NR4A2	3.52e-105	1.29e-100	0.658787
Macro SELENOP+ SLC40A1+	ST6GAL1	5.83e-105	2.13e-100	0.36653
Macro SELENOP+ SLC40A1+	RASGEF1B	1.15e-104	4.22e-100	0.594806
Macro SELENOP+ SLC40A1+	EPS8	1.54e-104	5.65e-100	0.471849
Macro SELENOP+ SLC40A1+	RPN2	1.7e-104	6.22e-100	0.480368
Macro SELENOP+ SLC40A1+	PEBP1	1.86e-104	6.8e-100	0.439273
Macro SELENOP+ SLC40A1+	LPAR6	5.2e-104	1.9e-99	0.399268
Macro SELENOP+ SLC40A1+	EPS15	3.48e-103	1.27e-98	0.364894
Macro SELENOP+ SLC40A1+	SEPTIN11	1.05e-102	3.86e-98	0.416535
Macro SELENOP+ SLC40A1+	TPCN1	1.53e-102	5.59e-98	0.35645
Macro SELENOP+ SLC40A1+	ACP2	4.36e-102	1.59e-97	0.31671
Macro SELENOP+ SLC40A1+	MT-ND1	4.35e-101	1.59e-96	0.495525
Macro SELENOP+ SLC40A1+	LGALS3BP	8.67e-101	3.17e-96	0.458824
Macro SELENOP+ SLC40A1+	HLA-DMA	4.02e-100	1.47e-95	0.461837
Macro SELENOP+ SLC40A1+	LAIR1	8.95e-100	3.27e-95	0.438072
Macro SELENOP+ SLC40A1+	HSPA8	1.01e-99	3.71e-95	0.5472
Macro SELENOP+ SLC40A1+	CCL2	2.99e-99	1.09e-94	0.761076
Macro SELENOP+ SLC40A1+	TFRC	6.34e-99	2.32e-94	0.679047
Macro SELENOP+ SLC40A1+	SCPEP1	7.55e-99	2.76e-94	0.418196
Macro SELENOP+ SLC40A1+	SGMS1	1.14e-98	4.18e-94	0.436954
Macro SELENOP+ SLC40A1+	MLEC	3.63e-98	1.33e-93	0.402192
Macro SELENOP+ SLC40A1+	MITF	3.73e-98	1.36e-93	0.534257
Macro SELENOP+ SLC40A1+	CNRIP1	5.26e-98	1.93e-93	0.306057
Macro SELENOP+ SLC40A1+	CD302	8.16e-98	2.99e-93	0.453371
Macro SELENOP+ SLC40A1+	CD93	1.17e-97	4.28e-93	0.48355
Macro SELENOP+ SLC40A1+	CHID1	1.47e-97	5.37e-93	0.429251
Macro SELENOP+ SLC40A1+	ATP6AP2	1.65e-97	6.04e-93	0.482181
Macro SELENOP+ SLC40A1+	ARL6IP1	1.04e-96	3.82e-92	0.459351
Macro SELENOP+ SLC40A1+	PIK3R1	3.17e-96	1.16e-91	0.481652
Macro SELENOP+ SLC40A1+	LILRB4	2.68e-95	9.8e-91	0.496454
Macro SELENOP+ SLC40A1+	DPP7	1.31e-94	4.8e-90	0.47562
Macro SELENOP+ SLC40A1+	FARP1	3.28e-94	1.2e-89	0.336336
Macro SELENOP+ SLC40A1+	FEZ2	5.31e-94	1.94e-89	0.379765
Macro SELENOP+ SLC40A1+	APP	7.76e-94	2.84e-89	0.440407
Macro SELENOP+ SLC40A1+	SERPINB6	8.18e-94	2.99e-89	0.407591
Macro SELENOP+ SLC40A1+	TLR7	1.23e-93	4.5e-89	0.290735
Macro SELENOP+ SLC40A1+	PDIA4	1.42e-93	5.18e-89	0.388773
Macro SELENOP+ SLC40A1+	BST2	3.18e-93	1.16e-88	0.489827
Macro SELENOP+ SLC40A1+	TPP1	5.33e-93	1.95e-88	0.497963
Macro SELENOP+ SLC40A1+	HLA-DRB1	1.56e-92	5.71e-88	0.336529
Macro SELENOP+ SLC40A1+	CANX	1.74e-92	6.38e-88	0.435142
Macro SELENOP+ SLC40A1+	EPAS1	3.6e-92	1.32e-87	0.376077
Macro SELENOP+ SLC40A1+	PRKACB	5.17e-92	1.89e-87	0.363951
Macro SELENOP+ SLC40A1+	ATP2A2	7.11e-92	2.6e-87	0.428545
Macro SELENOP+ SLC40A1+	CXCL12	7.75e-92	2.84e-87	0.424461
Macro SELENOP+ SLC40A1+	HSPH1	1.1e-91	4.02e-87	0.597376
Macro SELENOP+ SLC40A1+	ITGAV	3.52e-91	1.29e-86	0.396888
Macro SELENOP+ SLC40A1+	CREBL2	4.37e-91	1.6e-86	0.373261
Macro SELENOP+ SLC40A1+	CCL3	2.78e-90	1.02e-85	0.492454
Macro SELENOP+ SLC40A1+	HSPA1B	4.05e-90	1.48e-85	0.707801
Macro SELENOP+ SLC40A1+	SNX5	4.13e-90	1.51e-85	0.401461
Macro SELENOP+ SLC40A1+	SCD	6.28e-89	2.3e-84	0.285225
Macro SELENOP+ SLC40A1+	PTMS	7.88e-89	2.88e-84	0.436752
Macro SELENOP+ SLC40A1+	LAP3	1.2e-88	4.38e-84	0.468581
Macro SELENOP+ SLC40A1+	MAN2B1	2.07e-88	7.59e-84	0.393493
Macro SELENOP+ SLC40A1+	RIN2	2.69e-88	9.84e-84	0.376208
Macro SELENOP+ SLC40A1+	HSP90AB1	3.71e-88	1.36e-83	0.460321
Macro SELENOP+ SLC40A1+	MVB12B	3.75e-88	1.37e-83	0.298337
Macro SELENOP+ SLC40A1+	CST3	4.21e-88	1.54e-83	0.325328
Macro SELENOP+ SLC40A1+	VPS13C	5.82e-88	2.13e-83	0.430087
Macro SELENOP+ SLC40A1+	VAMP8	2.03e-87	7.41e-83	0.429954
Macro SELENOP+ SLC40A1+	VAT1	2.37e-87	8.67e-83	0.369338
Macro SELENOP+ SLC40A1+	ARHGAP5	4.11e-87	1.51e-82	0.352393
Macro SELENOP+ SLC40A1+	NRIP1	2.27e-86	8.3e-82	0.40414
Macro SELENOP+ SLC40A1+	CCDC170	6.41e-86	2.35e-81	0.30415
Macro SELENOP+ SLC40A1+	HSPB1	1.11e-85	4.06e-81	0.548144
Macro SELENOP+ SLC40A1+	CD63	1.37e-85	5.03e-81	0.389784
Macro SELENOP+ SLC40A1+	CD99	1.48e-85	5.41e-81	0.416686
Macro SELENOP+ SLC40A1+	SLC38A6	1.59e-85	5.8e-81	0.322123
Macro SELENOP+ SLC40A1+	ITPR2	8.96e-85	3.28e-80	0.46926
Macro SELENOP+ SLC40A1+	DHRS3	1.39e-84	5.09e-80	0.303573
Macro SELENOP+ SLC40A1+	GNPDA1	1.55e-84	5.69e-80	0.308219
Macro SELENOP+ SLC40A1+	ABCC5	2.45e-84	8.96e-80	0.290384
Macro SELENOP+ SLC40A1+	CEMIP2	3.06e-84	1.12e-79	0.45421
Macro SELENOP+ SLC40A1+	CRYL1	4.28e-84	1.57e-79	0.35299
Macro SELENOP+ SLC40A1+	SRGAP1	1.3e-83	4.75e-79	0.479406
Macro SELENOP+ SLC40A1+	DTNB	1.4e-83	5.11e-79	0.350676
Macro SELENOP+ SLC40A1+	PRDX1	2.33e-83	8.52e-79	0.333951
Macro SELENOP+ SLC40A1+	CALR	2.74e-83	1e-78	0.433663
Macro SELENOP+ SLC40A1+	MACF1	2.83e-83	1.04e-78	0.387737
Macro SELENOP+ SLC40A1+	FHIT	6.88e-83	2.52e-78	0.572553
Macro SELENOP+ SLC40A1+	PAPSS2	2.65e-82	9.71e-78	0.488963
Macro SELENOP+ SLC40A1+	ABHD12	2.66e-82	9.72e-78	0.345263
Macro SELENOP+ SLC40A1+	UBB	2.76e-82	1.01e-77	0.331686
Macro SELENOP+ SLC40A1+	SGPL1	3.02e-82	1.1e-77	0.36236
Macro SELENOP+ SLC40A1+	MT-ND5	5.03e-82	1.84e-77	0.47394
Macro SELENOP+ SLC40A1+	SMS	6.47e-82	2.37e-77	0.434636
Macro SELENOP+ SLC40A1+	HEXA	8.33e-82	3.05e-77	0.322765
Macro SELENOP+ SLC40A1+	EIF4A2	1.08e-81	3.95e-77	0.403543
Macro SELENOP+ SLC40A1+	LDLRAD4	1.73e-81	6.32e-77	0.665972
Macro SELENOP+ SLC40A1+	ENG	2.66e-81	9.73e-77	0.379604
Macro SELENOP+ SLC40A1+	MARCKS	2.75e-81	1.01e-76	0.373208
Macro SELENOP+ SLC40A1+	CNTLN	2.77e-81	1.01e-76	0.386174
Macro SELENOP+ SLC40A1+	RCAN1	2.88e-81	1.05e-76	0.587743
Macro SELENOP+ SLC40A1+	AHNAK	6.65e-81	2.43e-76	0.449113
Macro SELENOP+ SLC40A1+	GIMAP7	1.68e-80	6.14e-76	0.377807
Macro SELENOP+ SLC40A1+	MT-ATP6	1.9e-80	6.96e-76	0.476364
Macro SELENOP+ SLC40A1+	KTN1	2.08e-80	7.61e-76	0.401331
Macro SELENOP+ SLC40A1+	LTC4S	2.09e-80	7.67e-76	0.324925
Macro SELENOP+ SLC40A1+	AKAP9	2.31e-80	8.45e-76	0.367308
Macro SELENOP+ SLC40A1+	ALDH1A1	2.43e-80	8.89e-76	0.414635
Macro SELENOP+ SLC40A1+	FCHSD2	2.72e-80	9.97e-76	0.436881
Macro SELENOP+ SLC40A1+	MGAT5	8.98e-80	3.29e-75	0.363328
Macro SELENOP+ SLC40A1+	NASP	9.77e-80	3.57e-75	0.366547
Macro SELENOP+ SLC40A1+	PEPD	2.19e-79	8e-75	0.408215
Macro SELENOP+ SLC40A1+	MT-CYB	2.93e-79	1.07e-74	0.455576
Macro SELENOP+ SLC40A1+	GPX3	4.97e-79	1.82e-74	0.32717
Macro SELENOP+ SLC40A1+	SCP2	8.29e-79	3.04e-74	0.403946
Macro SELENOP+ SLC40A1+	CALU	8.83e-79	3.23e-74	0.339509
Macro SELENOP+ SLC40A1+	TRAM1	9.72e-79	3.56e-74	0.367237
Macro SELENOP+ SLC40A1+	HSP90B1	1.09e-78	3.99e-74	0.470075
Macro SELENOP+ SLC40A1+	CCDC50	1.38e-78	5.04e-74	0.354958
Macro SELENOP+ SLC40A1+	ALDH9A1	3.28e-78	1.2e-73	0.317876
Macro SELENOP+ SLC40A1+	CLTC	3.46e-78	1.27e-73	0.323664
Macro SELENOP+ SLC40A1+	MT-ND2	4.86e-78	1.78e-73	0.423937
Macro SELENOP+ SLC40A1+	NCEH1	6.03e-78	2.21e-73	0.336833
Macro SELENOP+ SLC40A1+	GIMAP4	1.83e-77	6.71e-73	0.394046
Macro SELENOP+ SLC40A1+	KLF4	1.95e-77	7.14e-73	0.447261
Macro SELENOP+ SLC40A1+	CPNE8	2.87e-77	1.05e-72	0.366596
Macro SELENOP+ SLC40A1+	NUCB1	3.23e-77	1.18e-72	0.405281
Macro SELENOP+ SLC40A1+	COMT	3.46e-77	1.27e-72	0.417684
Macro SELENOP+ SLC40A1+	MT-ND3	3.72e-77	1.36e-72	0.42486
Macro SELENOP+ SLC40A1+	ATP1B1	4.32e-77	1.58e-72	0.424927
Macro SELENOP+ SLC40A1+	ATF3	1.85e-76	6.75e-72	0.488379
Macro SELENOP+ SLC40A1+	BLVRA	1.93e-76	7.08e-72	0.406442
Macro SELENOP+ SLC40A1+	PARP1	2.73e-76	9.98e-72	0.339787
Macro SELENOP+ SLC40A1+	TUBA1B	3.16e-76	1.16e-71	0.478072
Macro SELENOP+ SLC40A1+	DNASE2	3.45e-76	1.26e-71	0.336087
Macro SELENOP+ SLC40A1+	SESN1	3.94e-76	1.44e-71	0.393917
Macro SELENOP+ SLC40A1+	SPIRE1	5.02e-76	1.84e-71	0.293997
Macro SELENOP+ SLC40A1+	MFHAS1	5.22e-76	1.91e-71	0.298748
Macro SELENOP+ SLC40A1+	RNASE6	1.86e-75	6.81e-71	0.314567
Macro SELENOP+ SLC40A1+	SNHG12	3.31e-75	1.21e-70	0.346201
Macro SELENOP+ SLC40A1+	TBC1D9	5.12e-75	1.87e-70	0.340615
Macro SELENOP+ SLC40A1+	CTSS	5.72e-75	2.09e-70	0.401293
Macro SELENOP+ SLC40A1+	MT-CO3	1.38e-74	5.05e-70	0.447244
Macro SELENOP+ SLC40A1+	LAMP1	1.39e-74	5.09e-70	0.317732
Macro SELENOP+ SLC40A1+	DOCK7	1.47e-74	5.39e-70	0.284202
Macro SELENOP+ SLC40A1+	PDE4DIP	2e-74	7.31e-70	0.344983
Macro SELENOP+ SLC40A1+	ETV5	3.41e-74	1.25e-69	0.260236
Macro SELENOP+ SLC40A1+	GNAS	1.01e-73	3.68e-69	0.371096
Macro SELENOP+ SLC40A1+	TREM2	1.22e-73	4.46e-69	0.303962
Macro SELENOP+ SLC40A1+	ID2	1.72e-73	6.31e-69	0.511607
Macro SELENOP+ SLC40A1+	ME2	2.88e-73	1.05e-68	0.348719
Macro SELENOP+ SLC40A1+	TRIM14	3.87e-73	1.42e-68	0.268196
Macro SELENOP+ SLC40A1+	SFMBT2	4.37e-73	1.6e-68	0.398433
Macro SELENOP+ SLC40A1+	STMN1	6.25e-73	2.29e-68	0.289503
Macro SELENOP+ SLC40A1+	DRAM2	3.24e-72	1.19e-67	0.32276
Macro SELENOP+ SLC40A1+	MT-ND4	3.45e-72	1.26e-67	0.397943
Macro SELENOP+ SLC40A1+	LRMDA	8.51e-72	3.11e-67	0.611862
Macro SELENOP+ SLC40A1+	SMIM30	9.42e-72	3.45e-67	0.318766
Macro SELENOP+ SLC40A1+	HOMER3	1.09e-71	4e-67	0.275124
Macro SELENOP+ SLC40A1+	KIF16B	1.22e-71	4.48e-67	0.287917
Macro SELENOP+ SLC40A1+	LACC1	1.78e-71	6.52e-67	0.329269
Macro SELENOP+ SLC40A1+	AKR1A1	1.95e-71	7.13e-67	0.347567
Macro SELENOP+ SLC40A1+	PARP14	3.21e-71	1.18e-66	0.302419
Macro SELENOP+ SLC40A1+	CCDC88A	6.36e-71	2.33e-66	0.405421
Macro SELENOP+ SLC40A1+	FNIP2	6.64e-71	2.43e-66	0.450388
Macro SELENOP+ SLC40A1+	ZFP36L2	6.99e-71	2.56e-66	0.385272
Macro SELENOP+ SLC40A1+	APH1A	1.47e-70	5.37e-66	0.289404
Macro SELENOP+ SLC40A1+	RDX	1.63e-70	5.97e-66	0.377872
Macro SELENOP+ SLC40A1+	SCAMP2	2.02e-70	7.38e-66	0.330968
Macro SELENOP+ SLC40A1+	POLG2	2.32e-70	8.49e-66	0.351956
Macro SELENOP+ SLC40A1+	CALM2	2.34e-70	8.58e-66	0.376783
Macro SELENOP+ SLC40A1+	EXOC6B	3.43e-70	1.26e-65	0.341924
Macro SELENOP+ SLC40A1+	EEA1	1.2e-69	4.38e-65	0.306647
Macro SELENOP+ SLC40A1+	TTC3	1.28e-69	4.68e-65	0.390434
Macro SELENOP+ SLC40A1+	ARHGAP21	1.43e-69	5.23e-65	0.341775
Macro SELENOP+ SLC40A1+	VEGFB	2.3e-69	8.43e-65	0.304805
Macro SELENOP+ SLC40A1+	DNAJA4	3.88e-69	1.42e-64	0.472166
Macro SELENOP+ SLC40A1+	ANKS1A	4.22e-69	1.55e-64	0.310105
Macro SELENOP+ SLC40A1+	GNB4	4.59e-69	1.68e-64	0.333726
Macro SELENOP+ SLC40A1+	DYNC1H1	5.1e-69	1.87e-64	0.37604
Macro SELENOP+ SLC40A1+	BAIAP2	6.13e-69	2.24e-64	0.34628
Macro SELENOP+ SLC40A1+	LRRC23	1.72e-68	6.29e-64	0.590255
Macro SELENOP+ SLC40A1+	NAIP	2.4e-68	8.78e-64	0.291591
Macro SELENOP+ SLC40A1+	TM2D2	2.86e-68	1.04e-63	0.27477
Macro SELENOP+ SLC40A1+	IL18	3.91e-68	1.43e-63	0.342305
Macro SELENOP+ SLC40A1+	SNX29	4.01e-68	1.47e-63	0.364586
Macro SELENOP+ SLC40A1+	CCDC91	8.29e-68	3.04e-63	0.341916
Macro SELENOP+ SLC40A1+	ATP6AP1	1.26e-67	4.62e-63	0.324914
Macro SELENOP+ SLC40A1+	EFR3A	1.36e-67	4.96e-63	0.283929
Macro SELENOP+ SLC40A1+	BMP2K	1.38e-67	5.04e-63	0.31407
Macro SELENOP+ SLC40A1+	EGR1	1.5e-67	5.5e-63	0.508519
Macro SELENOP+ SLC40A1+	TMSB4X	1.82e-67	6.67e-63	0.321612
Macro SELENOP+ SLC40A1+	AXL	5.21e-67	1.91e-62	0.354145
Macro SELENOP+ SLC40A1+	ABL2	8.04e-67	2.94e-62	0.405761
Macro SELENOP+ SLC40A1+	GAS2L3	1.12e-66	4.1e-62	0.295864
Macro SELENOP+ SLC40A1+	SUCLG2	1.6e-66	5.87e-62	0.290451
Macro SELENOP+ SLC40A1+	HLA-DRB5	1.74e-66	6.36e-62	0.35506
Macro SELENOP+ SLC40A1+	NAGA	1.81e-66	6.62e-62	0.281309
Macro SELENOP+ SLC40A1+	CNDP2	1.9e-66	6.96e-62	0.362233
Macro SELENOP+ SLC40A1+	CD164	1.99e-66	7.29e-62	0.372578
Macro SELENOP+ SLC40A1+	ATM	2.87e-66	1.05e-61	0.302774
Macro SELENOP+ SLC40A1+	TUBB	6.08e-66	2.23e-61	0.329418
Macro SELENOP+ SLC40A1+	IRF8	7.05e-66	2.58e-61	0.303804
Macro SELENOP+ SLC40A1+	GM2A	4.62e-65	1.69e-60	0.298655
Macro SELENOP+ SLC40A1+	NINJ1	5.97e-65	2.19e-60	0.302505
Macro SELENOP+ SLC40A1+	GRK3	1.24e-64	4.54e-60	0.284088
Macro SELENOP+ SLC40A1+	HAVCR2	4.18e-64	1.53e-59	0.320671
Macro SELENOP+ SLC40A1+	CLIC2	7.36e-64	2.69e-59	0.263154
Macro SELENOP+ SLC40A1+	MFSD12	1.45e-63	5.3e-59	0.251981
Macro SELENOP+ SLC40A1+	LMAN1	2.21e-63	8.09e-59	0.285397
Macro SELENOP+ SLC40A1+	TPT1	3.37e-63	1.23e-58	0.320278
Macro SELENOP+ SLC40A1+	TBC1D12	9.88e-63	3.62e-58	0.273662
Macro SELENOP+ SLC40A1+	DAPK1	1.12e-62	4.11e-58	0.308383
Macro SELENOP+ SLC40A1+	ATP1B3	1.39e-62	5.09e-58	0.406536
Macro SELENOP+ SLC40A1+	DDX24	1.9e-62	6.94e-58	0.319333
Macro SELENOP+ SLC40A1+	GSN	2.34e-62	8.56e-58	0.300101
Macro SELENOP+ SLC40A1+	MT-CO1	3.92e-62	1.44e-57	0.41672
Macro SELENOP+ SLC40A1+	HLA-DQB1	5.31e-62	1.94e-57	0.266328
Macro SELENOP+ SLC40A1+	PDIA6	1.34e-61	4.89e-57	0.347874
Macro SELENOP+ SLC40A1+	CBLB	1.46e-61	5.33e-57	0.298713
Macro SELENOP+ SLC40A1+	RHOU	1.05e-60	3.83e-56	0.331792
Macro SELENOP+ SLC40A1+	C6orf62	1.16e-60	4.26e-56	0.311011
Macro SELENOP+ SLC40A1+	DMXL1	1.22e-60	4.47e-56	0.272391
Macro SELENOP+ SLC40A1+	LARP4	1.59e-60	5.83e-56	0.256698
Macro SELENOP+ SLC40A1+	CRTAP	2.96e-60	1.08e-55	0.32777
Macro SELENOP+ SLC40A1+	APPL1	3.39e-60	1.24e-55	0.273082
Macro SELENOP+ SLC40A1+	ITGB1	3.83e-60	1.4e-55	0.305544
Macro SELENOP+ SLC40A1+	FAM20C	3.86e-60	1.41e-55	0.264366
Macro SELENOP+ SLC40A1+	NUFIP2	3.91e-60	1.43e-55	0.319872
Macro SELENOP+ SLC40A1+	TSPAN3	5.81e-60	2.13e-55	0.269463
Macro SELENOP+ SLC40A1+	RNASET2	6.15e-60	2.25e-55	0.320825
Macro SELENOP+ SLC40A1+	G3BP1	7.17e-60	2.62e-55	0.288899
Macro SELENOP+ SLC40A1+	PABPC4	7.79e-60	2.85e-55	0.30377
Macro SELENOP+ SLC40A1+	P4HB	1.31e-59	4.8e-55	0.313829
Macro SELENOP+ SLC40A1+	ITPRIPL2	3.36e-59	1.23e-54	0.268536
Macro SELENOP+ SLC40A1+	HERPUD1	4.7e-59	1.72e-54	0.417565
Macro SELENOP+ SLC40A1+	MGAT1	4.75e-59	1.74e-54	0.30647
Macro SELENOP+ SLC40A1+	HEBP1	4.85e-59	1.78e-54	0.263482
Macro SELENOP+ SLC40A1+	PLXNB2	5e-59	1.83e-54	0.278708
Macro SELENOP+ SLC40A1+	UGCG	8.31e-59	3.04e-54	0.254124
Macro SELENOP+ SLC40A1+	ARL5A	8.46e-59	3.1e-54	0.308174
Macro SELENOP+ SLC40A1+	SLAMF8	9.72e-59	3.56e-54	0.269585
Macro SELENOP+ SLC40A1+	OTULINL	1.03e-58	3.79e-54	0.290259
Macro SELENOP+ SLC40A1+	NTAN1	1.22e-58	4.47e-54	0.260383
Macro SELENOP+ SLC40A1+	SH2B3	1.78e-58	6.51e-54	0.316527
Macro SELENOP+ SLC40A1+	NR4A1	2.01e-58	7.35e-54	0.380485
Macro SELENOP+ SLC40A1+	PITHD1	2.27e-58	8.31e-54	0.263758
Macro SELENOP+ SLC40A1+	TPM1	5.37e-58	1.97e-53	0.276521
Macro SELENOP+ SLC40A1+	RHOB	6.45e-58	2.36e-53	0.363655
Macro SELENOP+ SLC40A1+	PHACTR2	6.78e-58	2.48e-53	0.297501
Macro SELENOP+ SLC40A1+	FOS	7.11e-58	2.6e-53	0.334958
Macro SELENOP+ SLC40A1+	PLA2G7	7.88e-58	2.88e-53	0.330283
Macro SELENOP+ SLC40A1+	HLA-DOA	8.43e-58	3.08e-53	0.279995
Macro SELENOP+ SLC40A1+	SYNGR2	9.04e-58	3.31e-53	0.34713
Macro SELENOP+ SLC40A1+	LMNA	9.09e-58	3.33e-53	0.288747
Macro SELENOP+ SLC40A1+	IFI27	1.05e-57	3.86e-53	0.817143
Macro SELENOP+ SLC40A1+	C1orf54	1.52e-57	5.55e-53	0.323622
Macro SELENOP+ SLC40A1+	TLE5	2.41e-57	8.82e-53	0.328039
Macro SELENOP+ SLC40A1+	MBNL2	2.57e-57	9.42e-53	0.290161
Macro SELENOP+ SLC40A1+	SSB	3.79e-57	1.39e-52	0.32556
Macro SELENOP+ SLC40A1+	BCAP31	6.37e-57	2.33e-52	0.294941
Macro SELENOP+ SLC40A1+	ADA2	7.43e-57	2.72e-52	0.274766
Macro SELENOP+ SLC40A1+	EGR2	1.01e-56	3.7e-52	0.372294
Macro SELENOP+ SLC40A1+	KIAA0930	1.36e-56	4.97e-52	0.255361
Macro SELENOP+ SLC40A1+	FILIP1L	2e-56	7.31e-52	0.381332
Macro SELENOP+ SLC40A1+	EVI5	3.84e-56	1.4e-51	0.2765
Macro SELENOP+ SLC40A1+	METTL7A	3.85e-56	1.41e-51	0.275169
Macro SELENOP+ SLC40A1+	APLP2	4.33e-56	1.59e-51	0.257338
Macro SELENOP+ SLC40A1+	ITM2B	5.69e-56	2.08e-51	0.252179
Macro SELENOP+ SLC40A1+	CERS6	7.02e-56	2.57e-51	0.346103
Macro SELENOP+ SLC40A1+	CD47	7.26e-56	2.66e-51	0.27008
Macro SELENOP+ SLC40A1+	IER5L	1.06e-55	3.88e-51	0.288448
Macro SELENOP+ SLC40A1+	TGOLN2	1.51e-55	5.53e-51	0.297545
Macro SELENOP+ SLC40A1+	RBPJ	2.18e-55	7.98e-51	0.51523
Macro SELENOP+ SLC40A1+	CCL4	2.89e-55	1.06e-50	0.292024
Macro SELENOP+ SLC40A1+	TECR	3.11e-55	1.14e-50	0.2547
Macro SELENOP+ SLC40A1+	SEMA4A	4.74e-55	1.74e-50	0.336745
Macro SELENOP+ SLC40A1+	MGST2	1.18e-54	4.32e-50	0.252056
Macro SELENOP+ SLC40A1+	SAMHD1	1.25e-54	4.58e-50	0.253817
Macro SELENOP+ SLC40A1+	INTS6	1.68e-54	6.16e-50	0.262681
Macro SELENOP+ SLC40A1+	SRGAP2	2.37e-54	8.67e-50	0.330172
Macro SELENOP+ SLC40A1+	AC007952.4	6.86e-54	2.51e-49	0.339567
Macro SELENOP+ SLC40A1+	UTRN	8.32e-54	3.05e-49	0.282374
Macro SELENOP+ SLC40A1+	FOXN3	1.27e-53	4.66e-49	0.334611
Macro SELENOP+ SLC40A1+	TMBIM6	5.03e-53	1.84e-48	0.322666
Macro SELENOP+ SLC40A1+	TUBB4B	5.24e-53	1.92e-48	0.338919
Macro SELENOP+ SLC40A1+	ABL1	5.38e-53	1.97e-48	0.261298
Macro SELENOP+ SLC40A1+	UBE3A	9.68e-53	3.54e-48	0.267155
Macro SELENOP+ SLC40A1+	LGALS9	1.25e-52	4.58e-48	0.287015
Macro SELENOP+ SLC40A1+	MYO1E	6.11e-52	2.24e-47	0.324182
Macro SELENOP+ SLC40A1+	DUSP3	6.28e-52	2.3e-47	0.253322
Macro SELENOP+ SLC40A1+	WWOX	7.1e-52	2.6e-47	0.369134
Macro SELENOP+ SLC40A1+	RSRC1	8.43e-52	3.09e-47	0.255862
Macro SELENOP+ SLC40A1+	IL6ST	2.05e-51	7.5e-47	0.250792
Macro SELENOP+ SLC40A1+	CLN8	4.9e-51	1.79e-46	0.26756
Macro SELENOP+ SLC40A1+	TMEM123	5.15e-51	1.89e-46	0.255243
Macro SELENOP+ SLC40A1+	EXOC4	1.09e-50	3.99e-46	0.334936
Macro SELENOP+ SLC40A1+	TBC1D5	1.1e-50	4.02e-46	0.278325
Macro SELENOP+ SLC40A1+	FKBP5	1.13e-50	4.13e-46	0.432246
Macro SELENOP+ SLC40A1+	SLC25A24	1.99e-50	7.29e-46	0.251756
Macro SELENOP+ SLC40A1+	PPM1L	2.51e-50	9.18e-46	0.2937
Macro SELENOP+ SLC40A1+	RASAL2	4.25e-50	1.56e-45	0.267786
Macro SELENOP+ SLC40A1+	AHR	4.35e-50	1.59e-45	0.298525
Macro SELENOP+ SLC40A1+	HSPD1	5.65e-50	2.07e-45	0.351895
Macro SELENOP+ SLC40A1+	VTI1B	9.37e-50	3.43e-45	0.265929
Macro SELENOP+ SLC40A1+	TRA2B	9.54e-50	3.49e-45	0.310489
Macro SELENOP+ SLC40A1+	YWHAH	1.69e-49	6.18e-45	0.297783
Macro SELENOP+ SLC40A1+	EIF3D	5.26e-49	1.93e-44	0.293404
Macro SELENOP+ SLC40A1+	LY86	1.3e-48	4.76e-44	0.292211
Macro SELENOP+ SLC40A1+	RRBP1	1.69e-48	6.19e-44	0.276815
Macro SELENOP+ SLC40A1+	SESTD1	2.2e-48	8.03e-44	0.252833
Macro SELENOP+ SLC40A1+	NHSL1	3.12e-48	1.14e-43	0.541952
Macro SELENOP+ SLC40A1+	COMMD10	3.21e-48	1.18e-43	0.305321
Macro SELENOP+ SLC40A1+	UCP2	6.22e-48	2.27e-43	0.286338
Macro SELENOP+ SLC40A1+	ANXA5	7.58e-48	2.78e-43	0.282454
Macro SELENOP+ SLC40A1+	RNH1	9.08e-48	3.32e-43	0.290014
Macro SELENOP+ SLC40A1+	DPYSL2	1.08e-47	3.94e-43	0.253736
Macro SELENOP+ SLC40A1+	IMMP2L	1.55e-47	5.69e-43	0.351759
Macro SELENOP+ SLC40A1+	UBE2E2	2.29e-47	8.39e-43	0.330864
Macro SELENOP+ SLC40A1+	GLUD1	3.83e-47	1.4e-42	0.335425
Macro SELENOP+ SLC40A1+	YBX3	8.55e-47	3.13e-42	0.255635
Macro SELENOP+ SLC40A1+	KIF1B	9.17e-47	3.36e-42	0.276531
Macro SELENOP+ SLC40A1+	DOK2	9.51e-47	3.48e-42	0.296579
Macro SELENOP+ SLC40A1+	MAT2A	1.01e-46	3.71e-42	0.261131
Macro SELENOP+ SLC40A1+	KCNQ1OT1	1.03e-46	3.79e-42	0.514906
Macro SELENOP+ SLC40A1+	FCGR1A	1.31e-46	4.81e-42	0.274503
Macro SELENOP+ SLC40A1+	SUMF2	3.89e-46	1.42e-41	0.252009
Macro SELENOP+ SLC40A1+	ERP29	6.88e-46	2.52e-41	0.276237
Macro SELENOP+ SLC40A1+	SH3BGRL	1.02e-45	3.74e-41	0.260788
Macro SELENOP+ SLC40A1+	ERO1B	1.33e-45	4.88e-41	0.301606
Macro SELENOP+ SLC40A1+	PPIA	5.09e-45	1.86e-40	0.264688
Macro SELENOP+ SLC40A1+	ZFAND5	5.72e-45	2.09e-40	0.361167
Macro SELENOP+ SLC40A1+	HBEGF	5.73e-45	2.1e-40	0.347694
Macro SELENOP+ SLC40A1+	HNRNPA2B1	6.88e-45	2.52e-40	0.29028
Macro SELENOP+ SLC40A1+	PLAU	9.87e-45	3.61e-40	0.251045
Macro SELENOP+ SLC40A1+	SLC25A44	2.04e-44	7.45e-40	0.260911
Macro SELENOP+ SLC40A1+	MIS18BP1	2.74e-44	1e-39	0.293223
Macro SELENOP+ SLC40A1+	MT-CO2	2.88e-44	1.05e-39	0.298081
Macro SELENOP+ SLC40A1+	KLF9	4.84e-44	1.77e-39	0.257015
Macro SELENOP+ SLC40A1+	NPM1	1.27e-43	4.64e-39	0.256142
Macro SELENOP+ SLC40A1+	SNHG32	1.41e-43	5.16e-39	0.273176
Macro SELENOP+ SLC40A1+	GPRIN3	1.93e-42	7.05e-38	0.252072
Macro SELENOP+ SLC40A1+	TEX14	2.08e-42	7.6e-38	0.465224
Macro SELENOP+ SLC40A1+	FGL2	7.37e-42	2.7e-37	0.349746
Macro SELENOP+ SLC40A1+	YBX1	7.79e-42	2.85e-37	0.271626
Macro SELENOP+ SLC40A1+	IFI44L	1.64e-41	5.98e-37	0.340612
Macro SELENOP+ SLC40A1+	AP2S1	1.8e-41	6.59e-37	0.250327
Macro SELENOP+ SLC40A1+	PMF1	2.89e-41	1.06e-36	0.317954
Macro SELENOP+ SLC40A1+	UBAC2	3.57e-41	1.31e-36	0.286657
Macro SELENOP+ SLC40A1+	ARHGAP10	1.48e-39	5.42e-35	0.267059
Macro SELENOP+ SLC40A1+	GPR183	3.13e-39	1.15e-34	0.276215
Macro SELENOP+ SLC40A1+	EIF4A3	4.98e-39	1.82e-34	0.324639
Macro SELENOP+ SLC40A1+	RGS1	8.9e-38	3.26e-33	0.345111
Macro SELENOP+ SLC40A1+	ATF6	8.43e-37	3.08e-32	0.433611
Macro SELENOP+ SLC40A1+	TFDP2	8.34e-36	3.05e-31	0.2554
Macro SELENOP+ SLC40A1+	MFSD4B	2.89e-35	1.06e-30	0.341218
Macro SELENOP+ SLC40A1+	DDX5	4.2e-35	1.54e-30	0.262033
Macro SELENOP+ SLC40A1+	MARCO	2.41e-34	8.84e-30	0.810959
Macro SELENOP+ SLC40A1+	ZNF331	1.46e-33	5.34e-29	0.468942
Macro SELENOP+ SLC40A1+	SARNP	5.8e-33	2.12e-28	0.557778
Macro SELENOP+ SLC40A1+	LINC00278	6.92e-33	2.53e-28	0.298565
Macro SELENOP+ SLC40A1+	EMP1	2.04e-30	7.45e-26	0.296105
Macro SELENOP+ SLC40A1+	SAP30	3.86e-30	1.41e-25	0.351074
Macro SELENOP+ SLC40A1+	FOXK2	1.3e-28	4.77e-24	0.268014
Macro SELENOP+ SLC40A1+	MMP19	1.37e-28	5.02e-24	0.373491
Macro SELENOP+ SLC40A1+	AHI1	2.85e-28	1.04e-23	0.263134
Macro SELENOP+ SLC40A1+	CCDC138	2.72e-23	9.96e-19	0.419094
Macro SELENOP+ SLC40A1+	ELMO1	1.28e-19	4.68e-15	0.285759
Macro SELENOP+ SLC40A1+	PRMT9	1.52e-16	5.55e-12	0.252975
Monocytes EREG+	FCN1	2.87e-225	1.05e-220	1.96276
Monocytes EREG+	VCAN	5.28e-171	1.93e-166	2.07072
Monocytes EREG+	CD52	2.95e-147	1.08e-142	1.43151
Monocytes EREG+	S100A10	7.93e-146	2.9e-141	1.82149
Monocytes EREG+	SH3BGRL3	8.29e-133	3.04e-128	1.40909
Monocytes EREG+	S100A4	6.46e-128	2.36e-123	1.68875
Monocytes EREG+	EREG	1.4e-120	5.11e-116	1.51594
Monocytes EREG+	CRIP1	3.27e-115	1.2e-110	1.70487
Monocytes EREG+	ANXA2	8.97e-114	3.28e-109	1.26032
Monocytes EREG+	CLEC5A	9.21e-111	3.37e-106	0.655503
Monocytes EREG+	RPLP2	1.34e-108	4.89e-104	1.0487
Monocytes EREG+	NRGN	5.64e-108	2.06e-103	0.386246
Monocytes EREG+	LYZ	1.14e-106	4.18e-102	1.57093
Monocytes EREG+	CSTA	1.2e-105	4.38e-101	0.904945
Monocytes EREG+	PKM	2.01e-103	7.36e-99	1.02898
Monocytes EREG+	LGALS1	1.01e-99	3.71e-95	1.43108
Monocytes EREG+	S100A6	4.94e-99	1.81e-94	1.38965
Monocytes EREG+	TMSB10	5.48e-98	2e-93	1.13455
Monocytes EREG+	FLNA	2.1e-96	7.7e-92	0.861744
Monocytes EREG+	RETN	1.84e-94	6.72e-90	1.11888
Monocytes EREG+	VIM	2.54e-93	9.3e-89	1.17047
Monocytes EREG+	GAPDH	3.95e-93	1.45e-88	1.13957
Monocytes EREG+	RPL27	1.05e-92	3.86e-88	0.971983
Monocytes EREG+	ASGR1	6.22e-91	2.28e-86	0.541078
Monocytes EREG+	SERF2	2.18e-89	7.97e-85	0.931976
Monocytes EREG+	AC020656.1	1.45e-88	5.31e-84	1.01932
Monocytes EREG+	RPL18A	4.19e-88	1.53e-83	1.03911
Monocytes EREG+	CORO1A	9.61e-88	3.52e-83	0.763575
Monocytes EREG+	EMP3	1.1e-87	4.01e-83	1.03297
Monocytes EREG+	RPS8	2.36e-87	8.64e-83	0.995959
Monocytes EREG+	RPLP1	3.22e-86	1.18e-81	0.907749
Monocytes EREG+	RPL8	4.66e-86	1.71e-81	0.971577
Monocytes EREG+	APRT	3.17e-85	1.16e-80	0.905028
Monocytes EREG+	TRMT6	6.23e-83	2.28e-78	0.44368
Monocytes EREG+	RPL41	2.24e-82	8.21e-78	0.913648
Monocytes EREG+	CD300E	4.62e-82	1.69e-77	0.668167
Monocytes EREG+	RPL35	6.85e-82	2.51e-77	0.983867
Monocytes EREG+	RPS24	8.9e-82	3.26e-77	0.917358
Monocytes EREG+	PTMA	1.03e-81	3.75e-77	0.857463
Monocytes EREG+	SNRPF	6.1e-81	2.23e-76	0.636767
Monocytes EREG+	RPL35A	1.76e-80	6.43e-76	0.909062
Monocytes EREG+	RPL6	5.16e-80	1.89e-75	0.897164
Monocytes EREG+	LDHA	8e-80	2.93e-75	0.944299
Monocytes EREG+	RPL32	9.95e-80	3.64e-75	0.898529
Monocytes EREG+	PFN1	1.09e-79	4e-75	0.997241
Monocytes EREG+	PHPT1	1.2e-79	4.4e-75	0.808076
Monocytes EREG+	FBP1	2.11e-79	7.72e-75	0.894582
Monocytes EREG+	RPL28	3.11e-79	1.14e-74	0.895365
Monocytes EREG+	ENO1	8.38e-79	3.07e-74	0.890904
Monocytes EREG+	RPS7	6.15e-78	2.25e-73	0.905679
Monocytes EREG+	RPLP0	7.67e-78	2.81e-73	0.949632
Monocytes EREG+	RPL39	4.64e-77	1.7e-72	0.984044
Monocytes EREG+	RPL22	4.69e-77	1.72e-72	0.933702
Monocytes EREG+	RPL37A	1.3e-76	4.77e-72	0.933032
Monocytes EREG+	TSPO	1.43e-76	5.22e-72	0.891775
Monocytes EREG+	COTL1	1.98e-76	7.24e-72	0.927351
Monocytes EREG+	IFI30	2.41e-76	8.81e-72	1.04786
Monocytes EREG+	COX7C	2.56e-76	9.37e-72	0.870607
Monocytes EREG+	RPS17	3.15e-76	1.15e-71	0.928322
Monocytes EREG+	NDUFB2	3.18e-76	1.16e-71	0.859615
Monocytes EREG+	RPS14	1.23e-75	4.51e-71	0.869884
Monocytes EREG+	RPS15	1.23e-75	4.51e-71	0.897452
Monocytes EREG+	RPS21	1.65e-74	6.04e-70	1.01927
Monocytes EREG+	ATP5MF	2.21e-74	8.1e-70	0.842617
Monocytes EREG+	YBX1	4.88e-74	1.79e-69	0.851147
Monocytes EREG+	RPL37	4.98e-74	1.82e-69	0.96554
Monocytes EREG+	RPS19	8.25e-74	3.02e-69	0.887907
Monocytes EREG+	OAZ1	9.63e-74	3.53e-69	0.705372
Monocytes EREG+	COPS9	2.28e-72	8.35e-68	0.709073
Monocytes EREG+	POLE4	3.5e-72	1.28e-67	0.614395
Monocytes EREG+	MIF	4.09e-72	1.5e-67	0.942631
Monocytes EREG+	RPL36A	4.48e-72	1.64e-67	1.00602
Monocytes EREG+	RPS9	5.51e-72	2.02e-67	0.72117
Monocytes EREG+	ACTB	7.89e-72	2.89e-67	0.849173
Monocytes EREG+	RPS16	7.97e-72	2.92e-67	0.813912
Monocytes EREG+	RPS5	8.14e-72	2.98e-67	0.921873
Monocytes EREG+	RPS27	1.24e-71	4.54e-67	0.928157
Monocytes EREG+	RPS2	2.08e-71	7.61e-67	0.948893
Monocytes EREG+	RPL36	2.19e-71	8e-67	0.924906
Monocytes EREG+	COX8A	5.54e-71	2.03e-66	0.790157
Monocytes EREG+	RPS28	9.96e-71	3.64e-66	0.907144
Monocytes EREG+	NHP2	1.37e-70	5.01e-66	0.51063
Monocytes EREG+	RPSA	1.54e-70	5.64e-66	0.955046
Monocytes EREG+	UBA52	1.91e-70	7e-66	0.741585
Monocytes EREG+	PPA1	3.72e-69	1.36e-64	0.678956
Monocytes EREG+	RPL18	5.69e-69	2.08e-64	0.824185
Monocytes EREG+	SGMS2	7.84e-69	2.87e-64	0.476156
Monocytes EREG+	ANXA1	1.19e-68	4.37e-64	1.00913
Monocytes EREG+	RPL13	1.42e-68	5.22e-64	0.819488
Monocytes EREG+	PRELID1	1.43e-68	5.25e-64	0.76177
Monocytes EREG+	SNRPD2	1.52e-68	5.56e-64	0.644078
Monocytes EREG+	GSTP1	1.94e-68	7.11e-64	0.904227
Monocytes EREG+	POLR2L	2.35e-68	8.61e-64	0.892015
Monocytes EREG+	RPL34	4.92e-68	1.8e-63	0.842205
Monocytes EREG+	AP2S1	6.01e-68	2.2e-63	0.858559
Monocytes EREG+	RPL23A	6.55e-68	2.4e-63	0.866954
Monocytes EREG+	RPS13	6.68e-68	2.44e-63	0.852539
Monocytes EREG+	RPS12	2.45e-67	8.97e-63	0.850256
Monocytes EREG+	RPL29	4.94e-67	1.81e-62	0.846432
Monocytes EREG+	CFL1	7.67e-67	2.81e-62	0.769553
Monocytes EREG+	RPS18	1.01e-66	3.7e-62	0.88766
Monocytes EREG+	RPL10A	2.15e-66	7.85e-62	0.858422
Monocytes EREG+	MRPL52	7.37e-66	2.7e-61	0.597292
Monocytes EREG+	SNRPE	3.11e-65	1.14e-60	0.585757
Monocytes EREG+	PID1	3.29e-65	1.2e-60	0.956465
Monocytes EREG+	ATP5MG	7.05e-65	2.58e-60	0.797919
Monocytes EREG+	NME2	7.07e-65	2.59e-60	0.886226
Monocytes EREG+	RPL30	7.16e-65	2.62e-60	0.779459
Monocytes EREG+	RPS15A	1.14e-64	4.16e-60	0.836091
Monocytes EREG+	MYL6	2.93e-64	1.07e-59	0.761195
Monocytes EREG+	SEC61G	3.19e-64	1.17e-59	0.721526
Monocytes EREG+	CD36	3.38e-64	1.24e-59	0.610712
Monocytes EREG+	RGCC	8.58e-64	3.14e-59	1.13914
Monocytes EREG+	COX7B	1.04e-63	3.82e-59	0.787264
Monocytes EREG+	RPL24	1.69e-63	6.19e-59	0.74388
Monocytes EREG+	VAMP8	2.97e-63	1.09e-58	0.780427
Monocytes EREG+	NDUFS5	3.35e-63	1.23e-58	0.673601
Monocytes EREG+	ATP5MC3	3.76e-63	1.38e-58	0.759063
Monocytes EREG+	RPS10	4.94e-63	1.81e-58	0.891453
Monocytes EREG+	CAPN2	5.59e-63	2.05e-58	0.513708
Monocytes EREG+	RPL31	2.13e-62	7.78e-58	0.776372
Monocytes EREG+	RPL11	2.68e-62	9.82e-58	0.773874
Monocytes EREG+	RPL38	3.77e-62	1.38e-57	0.808209
Monocytes EREG+	SAMHD1	7.55e-62	2.76e-57	0.74066
Monocytes EREG+	ATP5MC2	1.31e-61	4.8e-57	0.743187
Monocytes EREG+	ATP5MD	1.49e-61	5.44e-57	0.735356
Monocytes EREG+	NDUFS6	1.86e-61	6.8e-57	0.629807
Monocytes EREG+	RAN	1.87e-61	6.86e-57	0.695989
Monocytes EREG+	CHCHD2	3.22e-61	1.18e-56	0.730087
Monocytes EREG+	RPS29	3.88e-61	1.42e-56	0.894841
Monocytes EREG+	LGALS2	8.15e-61	2.98e-56	0.816767
Monocytes EREG+	FAU	1.22e-60	4.48e-56	0.654043
Monocytes EREG+	COX6C	1.26e-60	4.63e-56	0.708296
Monocytes EREG+	MYO1G	3.15e-60	1.15e-55	0.404575
Monocytes EREG+	RPS23	4.14e-60	1.51e-55	0.782865
Monocytes EREG+	EEF1B2	7.1e-60	2.6e-55	0.798573
Monocytes EREG+	RPL7A	8.68e-60	3.18e-55	0.781495
Monocytes EREG+	COMMD6	9.73e-60	3.56e-55	0.633129
Monocytes EREG+	RPS3	1.24e-59	4.53e-55	0.807437
Monocytes EREG+	C4orf48	1.67e-59	6.1e-55	0.618223
Monocytes EREG+	ANPEP	1.97e-59	7.22e-55	0.653416
Monocytes EREG+	RPL26	2e-59	7.31e-55	0.784034
Monocytes EREG+	PLP2	2.07e-59	7.58e-55	0.45577
Monocytes EREG+	RPS3A	6.36e-59	2.33e-54	0.752317
Monocytes EREG+	RBM3	6.77e-59	2.48e-54	0.689237
Monocytes EREG+	RPL4	9.35e-59	3.42e-54	0.74361
Monocytes EREG+	NDUFA12	1e-58	3.68e-54	0.601758
Monocytes EREG+	ATP5F1D	1.07e-58	3.9e-54	0.648336
Monocytes EREG+	COX5A	1.12e-58	4.1e-54	0.616606
Monocytes EREG+	PSME2	1.92e-58	7.04e-54	0.96383
Monocytes EREG+	TPI1	2.55e-58	9.32e-54	0.68321
Monocytes EREG+	COX7A2	2.76e-58	1.01e-53	0.649146
Monocytes EREG+	TIMP1	2.78e-58	1.02e-53	1.36178
Monocytes EREG+	CAPNS1	8.2e-58	3e-53	0.578883
Monocytes EREG+	TYMP	8.22e-58	3.01e-53	0.904304
Monocytes EREG+	LSM7	1.51e-57	5.51e-53	0.57752
Monocytes EREG+	PPIA	2.41e-57	8.81e-53	0.767784
Monocytes EREG+	NME1	3.66e-57	1.34e-52	0.497702
Monocytes EREG+	RPS26	4.58e-57	1.68e-52	0.857548
Monocytes EREG+	OLR1	5.43e-57	1.99e-52	0.732002
Monocytes EREG+	RPS6	6.4e-57	2.34e-52	0.750471
Monocytes EREG+	GSTO1	9.22e-57	3.38e-52	0.678593
Monocytes EREG+	TIMM8B	1.6e-56	5.84e-52	0.585594
Monocytes EREG+	UQCRH	1.65e-56	6.06e-52	0.674173
Monocytes EREG+	COX5B	2.05e-56	7.49e-52	0.682286
Monocytes EREG+	UQCRQ	2.37e-56	8.67e-52	0.655847
Monocytes EREG+	SMDT1	3.01e-56	1.1e-51	0.531013
Monocytes EREG+	SEC61B	3.86e-56	1.41e-51	0.636611
Monocytes EREG+	HCST	5.9e-56	2.16e-51	0.781093
Monocytes EREG+	COX6B1	7.26e-56	2.66e-51	0.682862
Monocytes EREG+	RPL7	1.12e-55	4.1e-51	0.728081
Monocytes EREG+	SRSF9	1.13e-55	4.12e-51	0.618465
Monocytes EREG+	EIF5A	1.25e-55	4.59e-51	0.566144
Monocytes EREG+	RPL19	2.04e-55	7.47e-51	0.767427
Monocytes EREG+	MARCO	3.26e-55	1.19e-50	0.50998
Monocytes EREG+	RPS25	4.46e-55	1.63e-50	0.700824
Monocytes EREG+	RPL14	6.96e-55	2.55e-50	0.703408
Monocytes EREG+	PFDN5	9.06e-55	3.32e-50	0.65457
Monocytes EREG+	HMGA1	1.5e-54	5.5e-50	0.447359
Monocytes EREG+	SEM1	2.1e-54	7.68e-50	0.59181
Monocytes EREG+	NDUFA11	2.55e-54	9.35e-50	0.539784
Monocytes EREG+	COX4I1	2.69e-54	9.84e-50	0.706181
Monocytes EREG+	EZR	3.24e-54	1.19e-49	0.778148
Monocytes EREG+	RPL21	7.1e-54	2.6e-49	0.733965
Monocytes EREG+	VMA21	1.45e-53	5.29e-49	0.479265
Monocytes EREG+	C1orf162	1.72e-53	6.29e-49	0.690597
Monocytes EREG+	RPS11	1.91e-53	7.01e-49	0.723515
Monocytes EREG+	NDUFB11	2.69e-53	9.86e-49	0.570002
Monocytes EREG+	ATP5PF	3.44e-53	1.26e-48	0.659662
Monocytes EREG+	TXNL4A	5.96e-53	2.18e-48	0.461962
Monocytes EREG+	SF3B5	6.77e-53	2.48e-48	0.52542
Monocytes EREG+	RPL27A	3.7e-52	1.36e-47	0.716846
Monocytes EREG+	ATP5ME	8.01e-52	2.93e-47	0.732803
Monocytes EREG+	MRPL12	9.31e-52	3.41e-47	0.39727
Monocytes EREG+	RPL15	9.57e-52	3.5e-47	0.72016
Monocytes EREG+	VDAC1	2.47e-51	9.02e-47	0.60556
Monocytes EREG+	ATP5MPL	4.79e-51	1.75e-46	0.629795
Monocytes EREG+	FIBP	7.27e-51	2.66e-46	0.418268
Monocytes EREG+	ATP5PD	1.4e-50	5.12e-46	0.570017
Monocytes EREG+	NDUFA1	1.41e-50	5.15e-46	0.681957
Monocytes EREG+	ANXA5	2.12e-50	7.75e-46	0.681653
Monocytes EREG+	ATP5MC1	3.77e-50	1.38e-45	0.510177
Monocytes EREG+	RNASEH2C	3.86e-50	1.41e-45	0.466993
Monocytes EREG+	SNRPB	5.52e-50	2.02e-45	0.50781
Monocytes EREG+	C1QBP	7.6e-50	2.78e-45	0.541987
Monocytes EREG+	MICOS13	1.43e-49	5.23e-45	0.572096
Monocytes EREG+	PARK7	1.44e-49	5.28e-45	0.628111
Monocytes EREG+	ELOB	1.49e-49	5.44e-45	0.663557
Monocytes EREG+	TES	2.01e-49	7.37e-45	0.284377
Monocytes EREG+	NDUFAB1	5.13e-49	1.88e-44	0.489208
Monocytes EREG+	HIGD2A	6.32e-49	2.31e-44	0.538729
Monocytes EREG+	ZNF385A	6.5e-49	2.38e-44	0.414616
Monocytes EREG+	SDF2L1	6.54e-49	2.39e-44	0.535562
Monocytes EREG+	SLC25A5	8.22e-49	3.01e-44	0.607593
Monocytes EREG+	ENY2	1.11e-48	4.08e-44	0.545328
Monocytes EREG+	SERPINB8	1.72e-48	6.3e-44	0.371008
Monocytes EREG+	RACK1	1.74e-48	6.35e-44	0.704713
Monocytes EREG+	RPL17	2.33e-48	8.52e-44	0.65379
Monocytes EREG+	GLIPR2	2.33e-48	8.53e-44	0.371992
Monocytes EREG+	TXNDC17	2.91e-48	1.07e-43	0.443464
Monocytes EREG+	NDUFB7	4.1e-48	1.5e-43	0.516657
Monocytes EREG+	UBL5	4.8e-48	1.76e-43	0.660688
Monocytes EREG+	ALYREF	5.5e-48	2.01e-43	0.305316
Monocytes EREG+	RPS27A	5.51e-48	2.02e-43	0.641521
Monocytes EREG+	RPL12	5.56e-48	2.03e-43	0.699853
Monocytes EREG+	COX6A1	5.69e-48	2.08e-43	0.553418
Monocytes EREG+	RPL23	6.58e-48	2.41e-43	0.657987
Monocytes EREG+	CAPG	7.03e-48	2.57e-43	0.54195
Monocytes EREG+	MICOS10	7.37e-48	2.7e-43	0.54561
Monocytes EREG+	GADD45GIP1	2.14e-47	7.84e-43	0.498162
Monocytes EREG+	NDUFA4	2.45e-47	8.96e-43	0.602994
Monocytes EREG+	PSMA2	4.42e-47	1.62e-42	0.483485
Monocytes EREG+	COX14	6.28e-47	2.3e-42	0.431803
Monocytes EREG+	MRPL57	6.44e-47	2.36e-42	0.459541
Monocytes EREG+	RPL9	6.7e-47	2.45e-42	0.624238
Monocytes EREG+	CTSH	1.13e-46	4.12e-42	0.622807
Monocytes EREG+	AREG	1.41e-46	5.15e-42	1.13692
Monocytes EREG+	NDUFA7	1.44e-46	5.29e-42	0.489141
Monocytes EREG+	MAPKAPK3	2.13e-46	7.8e-42	0.35519
Monocytes EREG+	EIF3K	2.25e-46	8.22e-42	0.657103
Monocytes EREG+	BTF3	2.43e-46	8.88e-42	0.594794
Monocytes EREG+	HSD17B10	2.83e-46	1.04e-41	0.35826
Monocytes EREG+	CCT5	2.9e-46	1.06e-41	0.472817
Monocytes EREG+	ANAPC11	3.13e-46	1.14e-41	0.488182
Monocytes EREG+	LIMD2	4.78e-46	1.75e-41	0.361115
Monocytes EREG+	NDUFA13	5.71e-46	2.09e-41	0.62051
Monocytes EREG+	CENPX	6.97e-46	2.55e-41	0.422779
Monocytes EREG+	PPP1R14B	7.35e-46	2.69e-41	0.511258
Monocytes EREG+	IFI27L2	7.62e-46	2.79e-41	0.544502
Monocytes EREG+	RPL5	8.06e-46	2.95e-41	0.654013
Monocytes EREG+	PNP	1.4e-45	5.11e-41	0.521455
Monocytes EREG+	SLC25A6	1.76e-45	6.45e-41	0.634281
Monocytes EREG+	EEF1G	2.83e-45	1.04e-40	0.661644
Monocytes EREG+	UQCR10	3.05e-45	1.11e-40	0.583061
Monocytes EREG+	TIMM13	3.96e-45	1.45e-40	0.46735
Monocytes EREG+	SNRPG	4.83e-45	1.77e-40	0.460159
Monocytes EREG+	EEF1A1	5.73e-45	2.1e-40	0.627006
Monocytes EREG+	RPL10	6.16e-45	2.25e-40	0.65392
Monocytes EREG+	EIF4EBP1	6.45e-45	2.36e-40	0.419777
Monocytes EREG+	TOMM6	6.57e-45	2.41e-40	0.566463
Monocytes EREG+	PSMB3	6.95e-45	2.54e-40	0.559001
Monocytes EREG+	PSMA7	8.85e-45	3.24e-40	0.582061
Monocytes EREG+	PGLS	1.11e-44	4.05e-40	0.558567
Monocytes EREG+	XRCC6	1.29e-44	4.73e-40	0.418132
Monocytes EREG+	OST4	1.54e-44	5.65e-40	0.569113
Monocytes EREG+	SSBP1	1.64e-44	5.99e-40	0.466244
Monocytes EREG+	LSM4	1.97e-44	7.21e-40	0.432539
Monocytes EREG+	HNRNPAB	5.4e-44	1.98e-39	0.471058
Monocytes EREG+	NDUFA6	5.91e-44	2.16e-39	0.456382
Monocytes EREG+	RBIS	6.32e-44	2.31e-39	0.417246
Monocytes EREG+	NDUFAF8	6.58e-44	2.41e-39	0.439857
Monocytes EREG+	CYCS	8.84e-44	3.24e-39	0.635501
Monocytes EREG+	GPAT3	1.13e-43	4.14e-39	0.466757
Monocytes EREG+	ROMO1	2.66e-43	9.72e-39	0.476886
Monocytes EREG+	ANXA6	2.74e-43	1e-38	0.301501
Monocytes EREG+	PARVG	2.96e-43	1.08e-38	0.352935
Monocytes EREG+	ATP5F1B	2.99e-43	1.09e-38	0.512584
Monocytes EREG+	NDUFB9	3.65e-43	1.33e-38	0.451693
Monocytes EREG+	SSNA1	4.2e-43	1.54e-38	0.356357
Monocytes EREG+	FABP5	4.38e-43	1.6e-38	0.750901
Monocytes EREG+	DDT	9.15e-43	3.35e-38	0.44174
Monocytes EREG+	NACA	1.13e-42	4.14e-38	0.608677
Monocytes EREG+	SNRPD1	1.17e-42	4.3e-38	0.487503
Monocytes EREG+	PGAM1	1.37e-42	5.01e-38	0.405913
Monocytes EREG+	GUK1	1.43e-42	5.23e-38	0.520211
Monocytes EREG+	UQCRC1	1.46e-42	5.36e-38	0.373616
Monocytes EREG+	NDUFB8	1.92e-42	7.04e-38	0.496219
Monocytes EREG+	ZNHIT1	2.27e-42	8.32e-38	0.39552
Monocytes EREG+	MZT2B	2.48e-42	9.06e-38	0.594462
Monocytes EREG+	BANF1	2.78e-42	1.02e-37	0.452389
Monocytes EREG+	NSA2	3.99e-42	1.46e-37	0.420893
Monocytes EREG+	EMP1	5.69e-42	2.08e-37	0.642066
Monocytes EREG+	UPP1	5.7e-42	2.08e-37	0.50581
Monocytes EREG+	PSMB6	7.12e-42	2.61e-37	0.503926
Monocytes EREG+	AIF1	7.76e-42	2.84e-37	0.652444
Monocytes EREG+	NDUFB3	1.12e-41	4.08e-37	0.424867
Monocytes EREG+	MDH2	1.12e-41	4.1e-37	0.420955
Monocytes EREG+	TMEM258	1.3e-41	4.76e-37	0.496421
Monocytes EREG+	RPL3	1.3e-41	4.77e-37	0.639927
Monocytes EREG+	GPI	1.36e-41	4.99e-37	0.324866
Monocytes EREG+	TGFBI	2.21e-41	8.08e-37	0.683188
Monocytes EREG+	RANBP1	2.25e-41	8.22e-37	0.459514
Monocytes EREG+	EIF4E2	2.3e-41	8.41e-37	0.385249
Monocytes EREG+	CLIC1	3.71e-41	1.36e-36	0.578691
Monocytes EREG+	LAMTOR5	4.02e-41	1.47e-36	0.395457
Monocytes EREG+	NDUFAF2	4.84e-41	1.77e-36	0.339446
Monocytes EREG+	ATP6V1F	5.46e-41	2e-36	0.565321
Monocytes EREG+	FBL	5.9e-41	2.16e-36	0.335919
Monocytes EREG+	TOMM7	8.82e-41	3.23e-36	0.536543
Monocytes EREG+	UQCRB	9.65e-41	3.53e-36	0.557174
Monocytes EREG+	PPIB	1.05e-40	3.85e-36	0.562843
Monocytes EREG+	COPE	1.18e-40	4.32e-36	0.478214
Monocytes EREG+	SLC25A3	1.29e-40	4.74e-36	0.519442
Monocytes EREG+	ARL6IP4	1.75e-40	6.41e-36	0.483392
Monocytes EREG+	RPS4X	1.95e-40	7.13e-36	0.612472
Monocytes EREG+	MRPL20	2.8e-40	1.03e-35	0.41554
Monocytes EREG+	PDCD5	2.99e-40	1.09e-35	0.403797
Monocytes EREG+	MCUB	3.01e-40	1.1e-35	0.452338
Monocytes EREG+	LSM3	3.99e-40	1.46e-35	0.427822
Monocytes EREG+	SNF8	4.12e-40	1.51e-35	0.429334
Monocytes EREG+	UQCR11	5.29e-40	1.93e-35	0.587491
Monocytes EREG+	KRT10	5.3e-40	1.94e-35	0.393297
Monocytes EREG+	EIF6	6.7e-40	2.45e-35	0.361733
Monocytes EREG+	TOMM5	7.37e-40	2.7e-35	0.477261
Monocytes EREG+	ARPC1B	8.75e-40	3.2e-35	0.567386
Monocytes EREG+	RPL13A	8.79e-40	3.22e-35	0.61487
Monocytes EREG+	HNRNPA1	9.14e-40	3.34e-35	0.543555
Monocytes EREG+	PSMB10	1.04e-39	3.8e-35	0.533426
Monocytes EREG+	ERH	1.15e-39	4.19e-35	0.390119
Monocytes EREG+	PHLDA1	1.25e-39	4.56e-35	0.857969
Monocytes EREG+	METTL26	1.53e-39	5.59e-35	0.380349
Monocytes EREG+	SLIRP	1.61e-39	5.89e-35	0.409554
Monocytes EREG+	PSMA6	1.95e-39	7.13e-35	0.477613
Monocytes EREG+	RNF7	2.15e-39	7.85e-35	0.403556
Monocytes EREG+	ATP5PO	2.17e-39	7.93e-35	0.529129
Monocytes EREG+	CYP1B1	2.31e-39	8.45e-35	1.07183
Monocytes EREG+	MRPL41	2.85e-39	1.04e-34	0.418232
Monocytes EREG+	DNAJC15	3.05e-39	1.12e-34	0.454049
Monocytes EREG+	POLR2E	3.27e-39	1.2e-34	0.341847
Monocytes EREG+	SNHG15	4.01e-39	1.47e-34	0.307006
Monocytes EREG+	FXYD5	4.99e-39	1.83e-34	0.436368
Monocytes EREG+	PSMA4	5.19e-39	1.9e-34	0.471508
Monocytes EREG+	RBX1	5.21e-39	1.91e-34	0.488879
Monocytes EREG+	FKBP1A	5.51e-39	2.02e-34	0.413796
Monocytes EREG+	CALM1	5.83e-39	2.13e-34	0.632567
Monocytes EREG+	EIF3I	6.2e-39	2.27e-34	0.386293
Monocytes EREG+	AP1S2	7.64e-39	2.8e-34	0.645658
Monocytes EREG+	ARHGDIB	9.08e-39	3.32e-34	0.511704
Monocytes EREG+	PHLDA2	1.24e-38	4.53e-34	0.568527
Monocytes EREG+	TWF2	1.29e-38	4.71e-34	0.374077
Monocytes EREG+	SUB1	1.93e-38	7.07e-34	0.521628
Monocytes EREG+	SSR4	2.9e-38	1.06e-33	0.497598
Monocytes EREG+	TUBB6	3.01e-38	1.1e-33	0.47482
Monocytes EREG+	LDLRAD3	3.4e-38	1.24e-33	0.415123
Monocytes EREG+	CCND2	3.47e-38	1.27e-33	0.374121
Monocytes EREG+	YWHAB	5.44e-38	1.99e-33	0.518128
Monocytes EREG+	MRPL54	6.28e-38	2.3e-33	0.383608
Monocytes EREG+	GLRX3	6.68e-38	2.44e-33	0.349004
Monocytes EREG+	TRAPPC1	7.31e-38	2.67e-33	0.441175
Monocytes EREG+	PPP1CA	7.72e-38	2.83e-33	0.389438
Monocytes EREG+	BLOC1S1	9.02e-38	3.3e-33	0.498081
Monocytes EREG+	FYN	9.22e-38	3.38e-33	0.295593
Monocytes EREG+	LSM6	1.15e-37	4.21e-33	0.305958
Monocytes EREG+	UQCRFS1	1.51e-37	5.54e-33	0.408913
Monocytes EREG+	LAMTOR4	1.65e-37	6.02e-33	0.492367
Monocytes EREG+	LSM5	1.69e-37	6.2e-33	0.353716
Monocytes EREG+	SET	1.75e-37	6.42e-33	0.512714
Monocytes EREG+	CIAO2B	2.29e-37	8.39e-33	0.408084
Monocytes EREG+	STX10	2.75e-37	1e-32	0.310798
Monocytes EREG+	PEA15	3.53e-37	1.29e-32	0.364534
Monocytes EREG+	BRK1	4.83e-37	1.77e-32	0.455105
Monocytes EREG+	NDUFA2	5.36e-37	1.96e-32	0.376822
Monocytes EREG+	NDUFB4	7.95e-37	2.91e-32	0.428175
Monocytes EREG+	PYCARD	8.79e-37	3.22e-32	0.553877
Monocytes EREG+	NUTF2	9.07e-37	3.32e-32	0.297732
Monocytes EREG+	PSMD9	9.5e-37	3.48e-32	0.335038
Monocytes EREG+	ALDH2	1.04e-36	3.82e-32	0.476768
Monocytes EREG+	DEK	1.11e-36	4.05e-32	0.50073
Monocytes EREG+	LAMTOR2	1.26e-36	4.6e-32	0.45632
Monocytes EREG+	TRAPPC5	1.53e-36	5.59e-32	0.488754
Monocytes EREG+	AURKAIP1	1.89e-36	6.93e-32	0.357993
Monocytes EREG+	NUDT1	2.11e-36	7.71e-32	0.375106
Monocytes EREG+	MRPL11	2.25e-36	8.23e-32	0.33341
Monocytes EREG+	WARS	2.26e-36	8.26e-32	0.531362
Monocytes EREG+	ARF5	2.31e-36	8.46e-32	0.370025
Monocytes EREG+	MRPL23	2.92e-36	1.07e-31	0.318179
Monocytes EREG+	HEBP2	3.59e-36	1.31e-31	0.29334
Monocytes EREG+	CFP	3.78e-36	1.38e-31	0.322999
Monocytes EREG+	SNRPD3	3.78e-36	1.38e-31	0.274016
Monocytes EREG+	EIF4A1	4.28e-36	1.57e-31	0.532212
Monocytes EREG+	UQCC2	5.3e-36	1.94e-31	0.395965
Monocytes EREG+	RPS20	7.49e-36	2.74e-31	0.585856
Monocytes EREG+	MRPL51	8.91e-36	3.26e-31	0.373341
Monocytes EREG+	NDUFB1	9.16e-36	3.35e-31	0.433879
Monocytes EREG+	SRP9	9.5e-36	3.48e-31	0.393986
Monocytes EREG+	GTF3A	1.69e-35	6.2e-31	0.431452
Monocytes EREG+	SYNCRIP	1.9e-35	6.95e-31	0.368919
Monocytes EREG+	RNH1	1.98e-35	7.26e-31	0.489705
Monocytes EREG+	ABRACL	2.07e-35	7.57e-31	0.383689
Monocytes EREG+	CLEC12A	2.11e-35	7.73e-31	0.354786
Monocytes EREG+	DBI	2.24e-35	8.18e-31	0.501446
Monocytes EREG+	CCT6A	2.73e-35	9.98e-31	0.393128
Monocytes EREG+	AHNAK	2.75e-35	1.01e-30	0.529481
Monocytes EREG+	MYADM	2.75e-35	1.01e-30	0.47303
Monocytes EREG+	ILF2	2.84e-35	1.04e-30	0.334824
Monocytes EREG+	PSMA5	2.92e-35	1.07e-30	0.389964
Monocytes EREG+	DAZAP1	3.05e-35	1.12e-30	0.274292
Monocytes EREG+	CRELD2	3.63e-35	1.33e-30	0.34421
Monocytes EREG+	MNDA	3.98e-35	1.46e-30	0.3688
Monocytes EREG+	NIBAN2	4.01e-35	1.47e-30	0.348811
Monocytes EREG+	NDUFB10	6.8e-35	2.49e-30	0.390721
Monocytes EREG+	SNRPB2	7.35e-35	2.69e-30	0.358717
Monocytes EREG+	NAA38	1.13e-34	4.15e-30	0.356494
Monocytes EREG+	SNHG29	1.85e-34	6.76e-30	0.456688
Monocytes EREG+	MRPS24	2.36e-34	8.65e-30	0.359275
Monocytes EREG+	S100A11	2.7e-34	9.87e-30	0.464904
Monocytes EREG+	NDUFS8	3.12e-34	1.14e-29	0.350937
Monocytes EREG+	DRAP1	3.13e-34	1.14e-29	0.434313
Monocytes EREG+	ATP5PB	3.24e-34	1.19e-29	0.348555
Monocytes EREG+	CIB1	3.3e-34	1.21e-29	0.450795
Monocytes EREG+	ITGB1BP1	3.36e-34	1.23e-29	0.333567
Monocytes EREG+	STMP1	4.06e-34	1.48e-29	0.319756
Monocytes EREG+	ECHS1	4.99e-34	1.83e-29	0.364609
Monocytes EREG+	TMEM160	6.19e-34	2.26e-29	0.352246
Monocytes EREG+	ANAPC15	6.85e-34	2.51e-29	0.26405
Monocytes EREG+	GNA15	1.32e-33	4.82e-29	0.298888
Monocytes EREG+	PA2G4	1.49e-33	5.45e-29	0.395253
Monocytes EREG+	ATP5F1E	1.5e-33	5.49e-29	0.615589
Monocytes EREG+	C17orf49	1.64e-33	6.02e-29	0.390651
Monocytes EREG+	HNRNPM	1.78e-33	6.5e-29	0.353171
Monocytes EREG+	LRRC59	2.29e-33	8.38e-29	0.276079
Monocytes EREG+	HIPK2	2.54e-33	9.29e-29	0.365002
Monocytes EREG+	ARPC3	2.62e-33	9.6e-29	0.466829
Monocytes EREG+	TMA7	2.96e-33	1.08e-28	0.502979
Monocytes EREG+	UXT	3.58e-33	1.31e-28	0.369569
Monocytes EREG+	SRM	3.86e-33	1.41e-28	0.328901
Monocytes EREG+	RBM8A	4.21e-33	1.54e-28	0.367826
Monocytes EREG+	YBX3	4.37e-33	1.6e-28	0.515581
Monocytes EREG+	PSMB8	5.36e-33	1.96e-28	0.432145
Monocytes EREG+	CDKN1A	6e-33	2.19e-28	0.51321
Monocytes EREG+	DPYSL2	6e-33	2.19e-28	0.39639
Monocytes EREG+	JOSD2	6.75e-33	2.47e-28	0.352683
Monocytes EREG+	HSPA5	7.1e-33	2.6e-28	0.480231
Monocytes EREG+	SMCO4	9.99e-33	3.66e-28	0.353916
Monocytes EREG+	TMEM256	1.12e-32	4.11e-28	0.357745
Monocytes EREG+	FUOM	1.29e-32	4.71e-28	0.392172
Monocytes EREG+	SELENOH	1.36e-32	4.97e-28	0.391832
Monocytes EREG+	POMP	1.88e-32	6.88e-28	0.46915
Monocytes EREG+	PPDPF	1.93e-32	7.06e-28	0.56188
Monocytes EREG+	ADAM15	1.99e-32	7.29e-28	0.267546
Monocytes EREG+	SEMA6B	3.74e-32	1.37e-27	0.36928
Monocytes EREG+	TTC7A	3.94e-32	1.44e-27	0.333187
Monocytes EREG+	RBP7	4.75e-32	1.74e-27	0.388422
Monocytes EREG+	HNRNPD	4.97e-32	1.82e-27	0.382035
Monocytes EREG+	ITGB2	5.45e-32	2e-27	0.524839
Monocytes EREG+	C19orf53	6.26e-32	2.29e-27	0.325413
Monocytes EREG+	SCAND1	6.41e-32	2.35e-27	0.356706
Monocytes EREG+	THOC7	7.53e-32	2.75e-27	0.355849
Monocytes EREG+	MRPS12	1.05e-31	3.83e-27	0.27896
Monocytes EREG+	FIS1	1.1e-31	4.02e-27	0.308831
Monocytes EREG+	MRPL47	1.61e-31	5.91e-27	0.265525
Monocytes EREG+	MRPS34	1.81e-31	6.63e-27	0.296457
Monocytes EREG+	EDF1	1.87e-31	6.86e-27	0.403263
Monocytes EREG+	RPL36AL	2.22e-31	8.11e-27	0.432342
Monocytes EREG+	CDC37	2.38e-31	8.71e-27	0.335571
Monocytes EREG+	TBCB	2.75e-31	1e-26	0.314613
Monocytes EREG+	TPM3	3.41e-31	1.25e-26	0.424321
Monocytes EREG+	SERBP1	3.44e-31	1.26e-26	0.417072
Monocytes EREG+	EIF3F	3.6e-31	1.32e-26	0.374084
Monocytes EREG+	RSL1D1	4.26e-31	1.56e-26	0.346924
Monocytes EREG+	PSMB2	4.56e-31	1.67e-26	0.345461
Monocytes EREG+	MRPL36	4.57e-31	1.67e-26	0.256952
Monocytes EREG+	AVPI1	4.81e-31	1.76e-26	0.371335
Monocytes EREG+	YWHAH	5.29e-31	1.94e-26	0.421651
Monocytes EREG+	TMPO	6.18e-31	2.26e-26	0.375862
Monocytes EREG+	MTHFD2	6.82e-31	2.5e-26	0.343638
Monocytes EREG+	SNU13	7.44e-31	2.72e-26	0.352622
Monocytes EREG+	SLC25A19	8.21e-31	3e-26	0.329826
Monocytes EREG+	METRNL	8.59e-31	3.15e-26	0.545841
Monocytes EREG+	CAMTA1	8.63e-31	3.16e-26	0.27866
Monocytes EREG+	ARF6	8.99e-31	3.29e-26	0.322299
Monocytes EREG+	PPP1CC	9.58e-31	3.5e-26	0.251808
Monocytes EREG+	GNG5	9.63e-31	3.52e-26	0.443084
Monocytes EREG+	PLCB1	1.04e-30	3.81e-26	0.499697
Monocytes EREG+	ATP5F1A	1.07e-30	3.93e-26	0.343548
Monocytes EREG+	H2AFV	1.07e-30	3.93e-26	0.329865
Monocytes EREG+	CCT2	1.1e-30	4.04e-26	0.292696
Monocytes EREG+	CCDC88A	1.16e-30	4.24e-26	0.456597
Monocytes EREG+	CAMK1	1.2e-30	4.37e-26	0.292565
Monocytes EREG+	GPR183	1.27e-30	4.64e-26	0.551145
Monocytes EREG+	PRMT1	1.47e-30	5.37e-26	0.302858
Monocytes EREG+	NDUFA3	1.7e-30	6.23e-26	0.437116
Monocytes EREG+	MAP4K3	2e-30	7.31e-26	0.546165
Monocytes EREG+	EIF3G	2.09e-30	7.66e-26	0.416133
Monocytes EREG+	TAGLN2	2.23e-30	8.15e-26	0.465902
Monocytes EREG+	IDH2	2.27e-30	8.3e-26	0.364827
Monocytes EREG+	PSMC3	2.27e-30	8.32e-26	0.361501
Monocytes EREG+	SELENOW	2.5e-30	9.17e-26	0.369167
Monocytes EREG+	PGK1	2.63e-30	9.63e-26	0.392202
Monocytes EREG+	C20orf27	2.87e-30	1.05e-25	0.315135
Monocytes EREG+	HDGF	3.08e-30	1.13e-25	0.277476
Monocytes EREG+	TMEM141	4.19e-30	1.53e-25	0.292646
Monocytes EREG+	COX17	4.48e-30	1.64e-25	0.365189
Monocytes EREG+	TOMM22	4.89e-30	1.79e-25	0.307777
Monocytes EREG+	NDUFC2	6.02e-30	2.2e-25	0.396156
Monocytes EREG+	CCT7	6.27e-30	2.29e-25	0.287637
Monocytes EREG+	CCT8	6.73e-30	2.46e-25	0.280936
Monocytes EREG+	PLIN3	7.79e-30	2.85e-25	0.275149
Monocytes EREG+	EIF3M	7.82e-30	2.86e-25	0.336268
Monocytes EREG+	SERP1	8.09e-30	2.96e-25	0.37507
Monocytes EREG+	IDH3G	8.18e-30	2.99e-25	0.279795
Monocytes EREG+	UCHL3	8.81e-30	3.23e-25	0.26223
Monocytes EREG+	MANF	9.13e-30	3.34e-25	0.322125
Monocytes EREG+	TAF10	9.5e-30	3.48e-25	0.296417
Monocytes EREG+	APEX1	1.12e-29	4.11e-25	0.388226
Monocytes EREG+	DOK2	1.14e-29	4.18e-25	0.410318
Monocytes EREG+	PSMB1	1.65e-29	6.03e-25	0.409841
Monocytes EREG+	C9orf16	1.66e-29	6.08e-25	0.391243
Monocytes EREG+	MPHOSPH6	2.78e-29	1.02e-24	0.279737
Monocytes EREG+	FLII	3.19e-29	1.17e-24	0.266593
Monocytes EREG+	HSBP1	3.42e-29	1.25e-24	0.361584
Monocytes EREG+	MTHFD1L	3.96e-29	1.45e-24	0.354059
Monocytes EREG+	NEDD8	4.16e-29	1.52e-24	0.382482
Monocytes EREG+	LPXN	4.44e-29	1.62e-24	0.367899
Monocytes EREG+	TUFM	4.61e-29	1.69e-24	0.318695
Monocytes EREG+	TRAPPC2L	4.77e-29	1.75e-24	0.31754
Monocytes EREG+	CHCHD3	5.81e-29	2.13e-24	0.356104
Monocytes EREG+	CALR	6.32e-29	2.31e-24	0.459915
Monocytes EREG+	POLR1D	6.39e-29	2.34e-24	0.287532
Monocytes EREG+	GLIPR1	6.85e-29	2.51e-24	0.367668
Monocytes EREG+	SLC39A8	7.29e-29	2.67e-24	0.453617
Monocytes EREG+	MRPL27	7.97e-29	2.92e-24	0.263226
Monocytes EREG+	FGL2	9.51e-29	3.48e-24	0.311009
Monocytes EREG+	DOCK10	1.09e-28	4e-24	0.3482
Monocytes EREG+	CCT3	1.11e-28	4.05e-24	0.289092
Monocytes EREG+	CSTB	1.2e-28	4.41e-24	0.347756
Monocytes EREG+	PVT1	1.24e-28	4.55e-24	0.282482
Monocytes EREG+	HMGN2	1.29e-28	4.73e-24	0.561194
Monocytes EREG+	PSME1	1.33e-28	4.89e-24	0.433094
Monocytes EREG+	SIVA1	1.4e-28	5.12e-24	0.322685
Monocytes EREG+	RPL22L1	1.46e-28	5.35e-24	0.262683
Monocytes EREG+	SAT2	1.56e-28	5.73e-24	0.285159
Monocytes EREG+	WDR83OS	1.59e-28	5.84e-24	0.370876
Monocytes EREG+	PHB	1.69e-28	6.18e-24	0.372814
Monocytes EREG+	RPS4Y1	1.97e-28	7.2e-24	0.41398
Monocytes EREG+	SRP72	2.43e-28	8.91e-24	0.352362
Monocytes EREG+	C7orf50	2.82e-28	1.03e-23	0.273769
Monocytes EREG+	GTF3C6	2.88e-28	1.05e-23	0.344276
Monocytes EREG+	SNX17	3.08e-28	1.13e-23	0.339759
Monocytes EREG+	ZC3H15	3.37e-28	1.23e-23	0.31495
Monocytes EREG+	SUMO1	3.78e-28	1.38e-23	0.261486
Monocytes EREG+	PDXK	3.88e-28	1.42e-23	0.303279
Monocytes EREG+	ITPA	3.93e-28	1.44e-23	0.270741
Monocytes EREG+	MRPL33	4.29e-28	1.57e-23	0.265937
Monocytes EREG+	MZT2A	4.43e-28	1.62e-23	0.299372
Monocytes EREG+	C11orf58	4.63e-28	1.69e-23	0.330908
Monocytes EREG+	CYC1	5e-28	1.83e-23	0.321421
Monocytes EREG+	DDX21	5.74e-28	2.1e-23	0.331271
Monocytes EREG+	COX16	7.05e-28	2.58e-23	0.309745
Monocytes EREG+	FKBP4	7.45e-28	2.73e-23	0.259806
Monocytes EREG+	POLD4	7.77e-28	2.84e-23	0.341508
Monocytes EREG+	AHR	8.05e-28	2.95e-23	0.505917
Monocytes EREG+	MT2A	1.08e-27	3.96e-23	0.705068
Monocytes EREG+	POLR2J	1.14e-27	4.16e-23	0.277797
Monocytes EREG+	SERPINB9	1.18e-27	4.33e-23	0.460362
Monocytes EREG+	TMSB4X	1.19e-27	4.34e-23	0.493577
Monocytes EREG+	PTGES3	1.32e-27	4.84e-23	0.365857
Monocytes EREG+	PSMD8	1.47e-27	5.38e-23	0.353919
Monocytes EREG+	MRPL28	1.56e-27	5.71e-23	0.25789
Monocytes EREG+	SSR3	1.7e-27	6.22e-23	0.283063
Monocytes EREG+	RAD23A	1.85e-27	6.76e-23	0.308847
Monocytes EREG+	CCDC124	2.14e-27	7.82e-23	0.307538
Monocytes EREG+	ZNF706	2.43e-27	8.89e-23	0.319582
Monocytes EREG+	SNHG16	2.55e-27	9.34e-23	0.29661
Monocytes EREG+	CARD16	2.7e-27	9.88e-23	0.267676
Monocytes EREG+	ATP5F1C	3.15e-27	1.15e-22	0.304029
Monocytes EREG+	UBE2N	3.3e-27	1.21e-22	0.284902
Monocytes EREG+	TMEM167A	3.38e-27	1.24e-22	0.392742
Monocytes EREG+	PET100	3.68e-27	1.35e-22	0.326921
Monocytes EREG+	UBE2L3	3.75e-27	1.37e-22	0.317679
Monocytes EREG+	GPX4	4.23e-27	1.55e-22	0.431124
Monocytes EREG+	CHCHD7	4.91e-27	1.8e-22	0.252873
Monocytes EREG+	HSPA4	6.39e-27	2.34e-22	0.252633
Monocytes EREG+	ARL4A	6.5e-27	2.38e-22	0.347804
Monocytes EREG+	MT1X	6.69e-27	2.45e-22	0.464465
Monocytes EREG+	NAA10	6.8e-27	2.49e-22	0.269985
Monocytes EREG+	HINT1	7.2e-27	2.63e-22	0.41508
Monocytes EREG+	ACTG1	7.24e-27	2.65e-22	0.506601
Monocytes EREG+	HSPE1	7.24e-27	2.65e-22	0.43846
Monocytes EREG+	LGALS9	7.51e-27	2.75e-22	0.294502
Monocytes EREG+	EEF1D	7.8e-27	2.85e-22	0.434608
Monocytes EREG+	TUBB	8.93e-27	3.27e-22	0.613698
Monocytes EREG+	TXN2	9.08e-27	3.32e-22	0.258921
Monocytes EREG+	SUMO3	9.45e-27	3.46e-22	0.329796
Monocytes EREG+	ARPC2	9.53e-27	3.49e-22	0.393013
Monocytes EREG+	MTDH	9.63e-27	3.52e-22	0.374935
Monocytes EREG+	PTRHD1	1.13e-26	4.12e-22	0.264617
Monocytes EREG+	CYBB	1.26e-26	4.6e-22	0.456338
Monocytes EREG+	EIF3L	1.46e-26	5.35e-22	0.28312
Monocytes EREG+	MRPL14	1.63e-26	5.98e-22	0.303114
Monocytes EREG+	ZBTB7A	1.79e-26	6.56e-22	0.332435
Monocytes EREG+	MYOF	1.8e-26	6.59e-22	0.262769
Monocytes EREG+	CSNK2B	2.3e-26	8.43e-22	0.318854
Monocytes EREG+	REEP5	2.35e-26	8.59e-22	0.301792
Monocytes EREG+	OSTC	2.48e-26	9.06e-22	0.328426
Monocytes EREG+	TKT	2.49e-26	9.13e-22	0.380211
Monocytes EREG+	ATXN10	2.53e-26	9.27e-22	0.282161
Monocytes EREG+	GDI2	2.71e-26	9.93e-22	0.286031
Monocytes EREG+	GSPT1	2.79e-26	1.02e-21	0.311911
Monocytes EREG+	MT1E	3.35e-26	1.22e-21	0.45427
Monocytes EREG+	PRDX3	3.45e-26	1.26e-21	0.267535
Monocytes EREG+	SRP14	4.04e-26	1.48e-21	0.396432
Monocytes EREG+	CALM2	5.23e-26	1.91e-21	0.468925
Monocytes EREG+	SND1	5.26e-26	1.93e-21	0.326352
Monocytes EREG+	EIF3B	6.48e-26	2.37e-21	0.26168
Monocytes EREG+	PDE4A	6.93e-26	2.54e-21	0.346559
Monocytes EREG+	PABPN1	7.48e-26	2.74e-21	0.252408
Monocytes EREG+	PDIA6	8.71e-26	3.19e-21	0.357605
Monocytes EREG+	SNHG6	9.46e-26	3.46e-21	0.304832
Monocytes EREG+	LGALS3	1.13e-25	4.14e-21	0.416072
Monocytes EREG+	ST14	1.22e-25	4.45e-21	0.255455
Monocytes EREG+	VPS28	1.22e-25	4.46e-21	0.295921
Monocytes EREG+	UBE2V1	1.45e-25	5.29e-21	0.254391
Monocytes EREG+	DCXR	1.47e-25	5.39e-21	0.282099
Monocytes EREG+	UBE2D2	1.65e-25	6.04e-21	0.282765
Monocytes EREG+	MRPS21	1.73e-25	6.33e-21	0.298789
Monocytes EREG+	VDAC2	1.74e-25	6.38e-21	0.283486
Monocytes EREG+	PPM1G	1.93e-25	7.08e-21	0.271483
Monocytes EREG+	HDAC9	1.99e-25	7.3e-21	0.454692
Monocytes EREG+	UCP2	2.35e-25	8.59e-21	0.307497
Monocytes EREG+	CTNNB1	2.47e-25	9.06e-21	0.395212
Monocytes EREG+	ARPC4	2.69e-25	9.85e-21	0.291277
Monocytes EREG+	SSBP4	2.9e-25	1.06e-20	0.256986
Monocytes EREG+	MTLN	3.8e-25	1.39e-20	0.256083
Monocytes EREG+	ZBTB43	3.95e-25	1.44e-20	0.295936
Monocytes EREG+	COPZ1	3.95e-25	1.45e-20	0.266929
Monocytes EREG+	EIF1AX	4.9e-25	1.79e-20	0.261193
Monocytes EREG+	UFC1	5.16e-25	1.89e-20	0.25516
Monocytes EREG+	PGP	5.82e-25	2.13e-20	0.272771
Monocytes EREG+	TTC19	8.71e-25	3.19e-20	0.30644
Monocytes EREG+	ARHGDIA	1.65e-24	6.05e-20	0.261332
Monocytes EREG+	NUDC	1.94e-24	7.09e-20	0.263552
Monocytes EREG+	HNRNPR	2.2e-24	8.04e-20	0.302923
Monocytes EREG+	SEC11C	2.33e-24	8.53e-20	0.290728
Monocytes EREG+	SEPTIN6	2.46e-24	9.01e-20	0.320323
Monocytes EREG+	NDUFV2	3.08e-24	1.13e-19	0.305111
Monocytes EREG+	RPS27L	3.99e-24	1.46e-19	0.276172
Monocytes EREG+	HSPD1	4.31e-24	1.58e-19	0.346782
Monocytes EREG+	EIF2S2	4.48e-24	1.64e-19	0.304203
Monocytes EREG+	CLEC10A	4.61e-24	1.69e-19	0.56228
Monocytes EREG+	CCT4	4.68e-24	1.71e-19	0.272267
Monocytes EREG+	PRDX5	5.12e-24	1.87e-19	0.257672
Monocytes EREG+	LAMTOR1	5.15e-24	1.89e-19	0.350763
Monocytes EREG+	ITGA4	5.42e-24	1.98e-19	0.316207
Monocytes EREG+	REX1BD	5.64e-24	2.06e-19	0.275212
Monocytes EREG+	MALT1	6.42e-24	2.35e-19	0.360453
Monocytes EREG+	VPS29	6.89e-24	2.52e-19	0.310293
Monocytes EREG+	SNHG8	8e-24	2.93e-19	0.289609
Monocytes EREG+	ATP5IF1	8.22e-24	3.01e-19	0.281096
Monocytes EREG+	EEF2	8.26e-24	3.02e-19	0.35649
Monocytes EREG+	PNRC2	9.08e-24	3.32e-19	0.255862
Monocytes EREG+	P4HB	9.5e-24	3.48e-19	0.343601
Monocytes EREG+	CD99	1e-23	3.66e-19	0.362542
Monocytes EREG+	RALA	1.74e-23	6.35e-19	0.358376
Monocytes EREG+	H2AFY	1.85e-23	6.76e-19	0.334204
Monocytes EREG+	PSMC1	1.96e-23	7.19e-19	0.259011
Monocytes EREG+	STK24	2.13e-23	7.78e-19	0.262493
Monocytes EREG+	COA4	2.2e-23	8.04e-19	0.279926
Monocytes EREG+	JAZF1	2.25e-23	8.24e-19	0.282002
Monocytes EREG+	EIF4G2	2.43e-23	8.89e-19	0.406231
Monocytes EREG+	EIF3J	2.49e-23	9.1e-19	0.260555
Monocytes EREG+	FDPS	2.49e-23	9.1e-19	0.255432
Monocytes EREG+	MAP2K1	2.88e-23	1.06e-18	0.253737
Monocytes EREG+	HSP90B1	3.02e-23	1.11e-18	0.326859
Monocytes EREG+	GSTK1	3.16e-23	1.16e-18	0.355457
Monocytes EREG+	RNF181	3.22e-23	1.18e-18	0.257974
Monocytes EREG+	CHCHD10	3.23e-23	1.18e-18	0.411262
Monocytes EREG+	MYDGF	3.36e-23	1.23e-18	0.340265
Monocytes EREG+	TBCA	3.44e-23	1.26e-18	0.260176
Monocytes EREG+	ETHE1	4.52e-23	1.66e-18	0.258344
Monocytes EREG+	NPM1	4.59e-23	1.68e-18	0.396696
Monocytes EREG+	FN1	5.53e-23	2.02e-18	1.5614
Monocytes EREG+	ABR	6.12e-23	2.24e-18	0.433626
Monocytes EREG+	GNAI2	7.33e-23	2.68e-18	0.37136
Monocytes EREG+	ANP32B	8e-23	2.93e-18	0.312475
Monocytes EREG+	PSMB9	9.14e-23	3.34e-18	0.432111
Monocytes EREG+	TRIO	9.64e-23	3.53e-18	0.38087
Monocytes EREG+	FAM204A	1.36e-22	4.99e-18	0.284221
Monocytes EREG+	RNF139	1.62e-22	5.94e-18	0.259534
Monocytes EREG+	NCL	1.87e-22	6.84e-18	0.357843
Monocytes EREG+	DUSP23	1.87e-22	6.85e-18	0.250278
Monocytes EREG+	NAP1L1	1.92e-22	7.04e-18	0.332231
Monocytes EREG+	GTF2H5	2.16e-22	7.89e-18	0.274477
Monocytes EREG+	MRPS15	2.49e-22	9.11e-18	0.252406
Monocytes EREG+	SMIM4	2.83e-22	1.03e-17	0.339964
Monocytes EREG+	EIF1	3.19e-22	1.17e-17	0.341071
Monocytes EREG+	STIP1	3.7e-22	1.35e-17	0.271106
Monocytes EREG+	JUND	3.96e-22	1.45e-17	0.375064
Monocytes EREG+	NOP58	4.02e-22	1.47e-17	0.287813
Monocytes EREG+	ACADVL	4.46e-22	1.63e-17	0.28179
Monocytes EREG+	BOLA3	4.5e-22	1.65e-17	0.287411
Monocytes EREG+	CYBA	4.9e-22	1.79e-17	0.41773
Monocytes EREG+	AGPAT4	5.2e-22	1.9e-17	0.426354
Monocytes EREG+	PTBP1	5.54e-22	2.03e-17	0.341231
Monocytes EREG+	GABARAP	5.69e-22	2.08e-17	0.401733
Monocytes EREG+	SHTN1	6.31e-22	2.31e-17	0.26118
Monocytes EREG+	JTB	6.36e-22	2.33e-17	0.268425
Monocytes EREG+	MSN	8.15e-22	2.98e-17	0.293221
Monocytes EREG+	TUBA1C	8.35e-22	3.06e-17	0.339218
Monocytes EREG+	PDIA3	8.53e-22	3.12e-17	0.335143
Monocytes EREG+	KRTCAP2	9.62e-22	3.52e-17	0.343284
Monocytes EREG+	TRIR	1.57e-21	5.74e-17	0.251086
Monocytes EREG+	ETFB	1.75e-21	6.42e-17	0.259194
Monocytes EREG+	HMGB1	1.76e-21	6.44e-17	0.417074
Monocytes EREG+	S100A12	2.12e-21	7.77e-17	0.401682
Monocytes EREG+	HPRT1	2.45e-21	8.98e-17	0.268374
Monocytes EREG+	H2AFZ	2.48e-21	9.07e-17	0.4183
Monocytes EREG+	ENG	2.64e-21	9.65e-17	0.305911
Monocytes EREG+	CST3	2.73e-21	9.99e-17	0.424025
Monocytes EREG+	SGK3	2.76e-21	1.01e-16	0.294863
Monocytes EREG+	ALCAM	2.86e-21	1.05e-16	0.540304
Monocytes EREG+	LACTB	2.93e-21	1.07e-16	0.254778
Monocytes EREG+	HNRNPK	3.02e-21	1.11e-16	0.316976
Monocytes EREG+	GRASP	3.9e-21	1.43e-16	0.365633
Monocytes EREG+	TAF9	4.03e-21	1.47e-16	0.26389
Monocytes EREG+	GNA12	4.13e-21	1.51e-16	0.268601
Monocytes EREG+	HNRNPDL	4.3e-21	1.57e-16	0.276014
Monocytes EREG+	EIF3E	4.59e-21	1.68e-16	0.304739
Monocytes EREG+	ITGB1	5.68e-21	2.08e-16	0.305752
Monocytes EREG+	MRPL13	5.78e-21	2.12e-16	0.253109
Monocytes EREG+	TIPARP	7.75e-21	2.84e-16	0.326841
Monocytes EREG+	H1FX	8.32e-21	3.04e-16	0.352116
Monocytes EREG+	DYNLL1	8.36e-21	3.06e-16	0.297362
Monocytes EREG+	LY86	9.22e-21	3.38e-16	0.26762
Monocytes EREG+	PLBD1	9.84e-21	3.6e-16	0.283582
Monocytes EREG+	PSMC5	9.97e-21	3.65e-16	0.274564
Monocytes EREG+	HMGN1	1.04e-20	3.79e-16	0.315794
Monocytes EREG+	DYNC1I2	1.08e-20	3.96e-16	0.256038
Monocytes EREG+	SRRM1	2.9e-20	1.06e-15	0.263915
Monocytes EREG+	EIF3A	2.97e-20	1.09e-15	0.263782
Monocytes EREG+	TGFB1	3.39e-20	1.24e-15	0.275461
Monocytes EREG+	INSIG1	3.5e-20	1.28e-15	0.449057
Monocytes EREG+	SFPQ	4.12e-20	1.51e-15	0.279562
Monocytes EREG+	PLEKHO1	5.16e-20	1.89e-15	0.313145
Monocytes EREG+	RUNX1	5.79e-20	2.12e-15	0.255841
Monocytes EREG+	PCBD1	6.01e-20	2.2e-15	0.295207
Monocytes EREG+	EID1	6.88e-20	2.52e-15	0.295001
Monocytes EREG+	SRSF3	1.01e-19	3.7e-15	0.258392
Monocytes EREG+	HADHA	1.13e-19	4.13e-15	0.278263
Monocytes EREG+	TUBA1B	1.15e-19	4.2e-15	0.506638
Monocytes EREG+	LRMDA	1.47e-19	5.39e-15	0.264287
Monocytes EREG+	EIF3H	1.97e-19	7.22e-15	0.259301
Monocytes EREG+	VRK2	2.51e-19	9.19e-15	0.271027
Monocytes EREG+	SNX3	3.6e-19	1.32e-14	0.289586
Monocytes EREG+	NDUFS7	4.45e-19	1.63e-14	0.267042
Monocytes EREG+	THBS1	5.12e-19	1.87e-14	0.837134
Monocytes EREG+	RHOC	5.19e-19	1.9e-14	0.274152
Monocytes EREG+	CCDC85B	6.2e-19	2.27e-14	0.278841
Monocytes EREG+	HMGN3	6.26e-19	2.29e-14	0.270266
Monocytes EREG+	PRDX6	7.73e-19	2.83e-14	0.260461
Monocytes EREG+	UBE2E2	8.18e-19	2.99e-14	0.338383
Monocytes EREG+	ATF5	1.14e-18	4.17e-14	0.256329
Monocytes EREG+	UBE2Q2	1.19e-18	4.36e-14	0.257448
Monocytes EREG+	BZW1	1.27e-18	4.66e-14	0.260276
Monocytes EREG+	PPARG	1.49e-18	5.45e-14	0.575557
Monocytes EREG+	CDC42	2.33e-18	8.52e-14	0.297809
Monocytes EREG+	IMMT	2.46e-18	8.99e-14	0.277876
Monocytes EREG+	EMILIN2	3.3e-18	1.21e-13	0.271287
Monocytes EREG+	DIAPH2	5.94e-18	2.17e-13	0.279793
Monocytes EREG+	THBD	6.53e-18	2.39e-13	0.353824
Monocytes EREG+	MGAT1	6.71e-18	2.46e-13	0.274997
Monocytes EREG+	BTG1	7.21e-18	2.64e-13	0.45728
Monocytes EREG+	LAP3	2.25e-17	8.22e-13	0.327547
Monocytes EREG+	TIAM1	2.41e-17	8.84e-13	0.306918
Monocytes EREG+	PABPC1	3.59e-17	1.31e-12	0.34436
Monocytes EREG+	SUMO2	4.63e-17	1.7e-12	0.266335
Monocytes EREG+	ATOX1	5.66e-17	2.07e-12	0.26227
Monocytes EREG+	SNRPC	7.17e-17	2.62e-12	0.252463
Monocytes EREG+	TLE5	9.08e-17	3.32e-12	0.263291
Monocytes EREG+	HSPA8	1.35e-16	4.93e-12	0.322866
Monocytes EREG+	PPP4R3A	1.92e-16	7.04e-12	0.301075
Monocytes EREG+	TPT1	3.14e-16	1.15e-11	0.30132
Monocytes EREG+	S100A8	3.17e-16	1.16e-11	0.272196
Monocytes EREG+	LONRF3	3.66e-16	1.34e-11	0.250715
Monocytes EREG+	SERPINB1	4.53e-16	1.66e-11	0.256398
Monocytes EREG+	MDFIC	5.21e-16	1.91e-11	0.262027
Monocytes EREG+	TYROBP	6.33e-16	2.32e-11	0.321316
Monocytes EREG+	IARS	1.35e-15	4.94e-11	0.300943
Monocytes EREG+	LRRC8C	2.14e-15	7.82e-11	0.263035
Monocytes EREG+	VAMP5	4.46e-15	1.63e-10	0.418894
Monocytes EREG+	CRADD	8.87e-15	3.25e-10	0.568347
Monocytes EREG+	PRKAG2	9.9e-15	3.62e-10	0.255998
Monocytes EREG+	OIP5-AS1	1.61e-14	5.89e-10	0.305698
Monocytes EREG+	HSP90AB1	5.51e-14	2.02e-09	0.272903
Monocytes EREG+	LY6E	1.12e-13	4.1e-09	0.278327
Monocytes EREG+	HMGB2	1.16e-13	4.26e-09	0.271517
Monocytes EREG+	PLIN2	1.88e-13	6.89e-09	0.400539
Monocytes EREG+	SMIM19	2.78e-13	1.02e-08	0.257817
Monocytes EREG+	SOAT1	1.09e-12	3.99e-08	0.267717
Monocytes EREG+	CXCL3	1.4e-12	5.13e-08	0.37626
Monocytes EREG+	CEBPD	2.55e-12	9.34e-08	0.295969
Monocytes EREG+	LINC01619	4.23e-12	1.55e-07	0.334615
Monocytes EREG+	HIST1H4C	8.63e-12	3.16e-07	0.257073
Monocytes EREG+	S100A9	8.71e-12	3.19e-07	0.314365
Monocytes EREG+	LHFPL2	3.9e-11	1.43e-06	0.303018
Monocytes EREG+	LMNA	1.19e-10	4.37e-06	0.358175
Monocytes EREG+	DUSP2	1.51e-10	5.53e-06	0.289267
Monocytes EREG+	IL1B	7.82e-10	2.86e-05	0.392901
Monocytes EREG+	MAFB	1.75e-08	0.00063887	0.359833
Monocytes EREG+	ATP8B4	4.37e-05	1	0.32018
M2 TREM2+ SPP1+	APOC1	9.61e-204	3.52e-199	2.7666
M2 TREM2+ SPP1+	GPNMB	7.53e-193	2.75e-188	2.15354
M2 TREM2+ SPP1+	ACP5	8.51e-188	3.12e-183	1.395
M2 TREM2+ SPP1+	FTL	2.36e-177	8.65e-173	1.8471
M2 TREM2+ SPP1+	PLA2G7	7.39e-170	2.7e-165	1.34613
M2 TREM2+ SPP1+	CTSD	6.63e-165	2.43e-160	1.92463
M2 TREM2+ SPP1+	LGALS3	2.52e-159	9.24e-155	1.89638
M2 TREM2+ SPP1+	FABP5	1.58e-156	5.79e-152	2.28803
M2 TREM2+ SPP1+	TREM2	3.03e-153	1.11e-148	1.19025
M2 TREM2+ SPP1+	LIPA	1.91e-146	7e-142	1.58387
M2 TREM2+ SPP1+	OTOA	4.35e-136	1.59e-131	0.691189
M2 TREM2+ SPP1+	LGALS1	3.39e-131	1.24e-126	1.63713
M2 TREM2+ SPP1+	CAPG	1.35e-128	4.95e-124	1.47014
M2 TREM2+ SPP1+	CYP27A1	1.78e-126	6.53e-122	0.903455
M2 TREM2+ SPP1+	CSTB	7.35e-125	2.69e-120	1.86874
M2 TREM2+ SPP1+	CTSZ	1.28e-120	4.69e-116	1.33482
M2 TREM2+ SPP1+	APOE	1.17e-113	4.29e-109	2.04117
M2 TREM2+ SPP1+	CD68	1.36e-110	4.98e-106	1.15768
M2 TREM2+ SPP1+	CTSL	1.74e-108	6.38e-104	1.50959
M2 TREM2+ SPP1+	PRDX1	2.39e-106	8.74e-102	1.26981
M2 TREM2+ SPP1+	CTSB	3.42e-105	1.25e-100	1.38192
M2 TREM2+ SPP1+	CD63	4.46e-102	1.63e-97	1.11604
M2 TREM2+ SPP1+	ANXA2	4.06e-101	1.49e-96	1.14434
M2 TREM2+ SPP1+	RARRES1	5.49e-100	2.01e-95	1.08466
M2 TREM2+ SPP1+	SCD	8.39e-100	3.07e-95	0.763473
M2 TREM2+ SPP1+	MGST3	2.51e-98	9.19e-94	0.930008
M2 TREM2+ SPP1+	CD9	5.93e-97	2.17e-92	1.11169
M2 TREM2+ SPP1+	PSAP	7.18e-96	2.63e-91	1.10286
M2 TREM2+ SPP1+	ATP6V1F	3.13e-94	1.15e-89	0.998393
M2 TREM2+ SPP1+	VIM	1.6e-92	5.87e-88	1.00322
M2 TREM2+ SPP1+	VAT1	6.66e-91	2.44e-86	0.641958
M2 TREM2+ SPP1+	CHCHD6	1.4e-90	5.14e-86	0.723764
M2 TREM2+ SPP1+	PLIN2	1.3e-89	4.76e-85	1.5388
M2 TREM2+ SPP1+	CD81	4.5e-87	1.65e-82	1.00495
M2 TREM2+ SPP1+	NR1H3	1.42e-82	5.21e-78	0.523497
M2 TREM2+ SPP1+	GM2A	1.6e-82	5.85e-78	0.868818
M2 TREM2+ SPP1+	DNASE2	9.84e-82	3.6e-77	0.659605
M2 TREM2+ SPP1+	LGMN	1.34e-80	4.9e-76	1.00435
M2 TREM2+ SPP1+	MGLL	1.46e-80	5.34e-76	0.658743
M2 TREM2+ SPP1+	GPX4	4.68e-80	1.71e-75	0.858498
M2 TREM2+ SPP1+	CCL18	3.17e-78	1.16e-73	1.09013
M2 TREM2+ SPP1+	CTSH	6.14e-77	2.25e-72	0.90369
M2 TREM2+ SPP1+	FBP1	1.16e-76	4.26e-72	0.921908
M2 TREM2+ SPP1+	PLD3	2.75e-76	1.01e-71	0.905327
M2 TREM2+ SPP1+	DBI	3.89e-75	1.43e-70	0.858928
M2 TREM2+ SPP1+	IFI30	1.46e-72	5.33e-68	1.03767
M2 TREM2+ SPP1+	VEGFB	4.18e-72	1.53e-67	0.59101
M2 TREM2+ SPP1+	YBX1	4.52e-71	1.65e-66	0.769046
M2 TREM2+ SPP1+	ATOX1	6.98e-71	2.55e-66	0.780765
M2 TREM2+ SPP1+	CTSA	4.23e-70	1.55e-65	0.649058
M2 TREM2+ SPP1+	GRN	7.06e-70	2.59e-65	0.845847
M2 TREM2+ SPP1+	BLVRB	3.91e-69	1.43e-64	0.895514
M2 TREM2+ SPP1+	GSTO1	1.38e-67	5.04e-63	0.828326
M2 TREM2+ SPP1+	RAB42	1.14e-65	4.17e-61	0.447706
M2 TREM2+ SPP1+	H2AFY	9.71e-65	3.55e-60	0.731262
M2 TREM2+ SPP1+	SMS	1.77e-62	6.46e-58	0.635953
M2 TREM2+ SPP1+	SNTB1	1.87e-62	6.83e-58	0.439106
M2 TREM2+ SPP1+	LILRB4	3.96e-61	1.45e-56	0.588798
M2 TREM2+ SPP1+	IL18BP	4.2e-61	1.54e-56	0.344622
M2 TREM2+ SPP1+	TSPAN4	1.7e-60	6.24e-56	0.590124
M2 TREM2+ SPP1+	BRI3	5.39e-60	1.97e-55	0.627713
M2 TREM2+ SPP1+	SDS	1.12e-59	4.11e-55	0.828346
M2 TREM2+ SPP1+	CREG1	1.64e-59	5.99e-55	0.72066
M2 TREM2+ SPP1+	CTSS	2.27e-59	8.31e-55	0.821867
M2 TREM2+ SPP1+	CHCHD10	2.83e-59	1.03e-54	0.657883
M2 TREM2+ SPP1+	RNH1	3.64e-59	1.33e-54	0.678654
M2 TREM2+ SPP1+	PDIA6	3.75e-59	1.37e-54	0.708975
M2 TREM2+ SPP1+	CD59	4.24e-59	1.55e-54	0.696408
M2 TREM2+ SPP1+	NPC2	2.12e-58	7.74e-54	0.718779
M2 TREM2+ SPP1+	MYDGF	4.56e-58	1.67e-53	0.605764
M2 TREM2+ SPP1+	LRPAP1	5.29e-58	1.94e-53	0.634527
M2 TREM2+ SPP1+	TMSB10	1.01e-57	3.68e-53	0.764381
M2 TREM2+ SPP1+	AP2S1	3.31e-57	1.21e-52	0.678104
M2 TREM2+ SPP1+	FDX1	4.53e-57	1.66e-52	0.521048
M2 TREM2+ SPP1+	TXN	5.88e-57	2.15e-52	0.937864
M2 TREM2+ SPP1+	SMPDL3A	1.41e-56	5.15e-52	0.548208
M2 TREM2+ SPP1+	BCAP31	1.68e-56	6.15e-52	0.559802
M2 TREM2+ SPP1+	CALR	2.3e-56	8.42e-52	0.794418
M2 TREM2+ SPP1+	ACP2	8.86e-56	3.24e-51	0.461805
M2 TREM2+ SPP1+	DPP7	9.58e-56	3.51e-51	0.596597
M2 TREM2+ SPP1+	SCCPDH	4.04e-55	1.48e-50	0.337228
M2 TREM2+ SPP1+	CYB5A	5.57e-55	2.04e-50	0.408161
M2 TREM2+ SPP1+	UCP2	9.35e-53	3.42e-48	0.5723
M2 TREM2+ SPP1+	SERF2	1.38e-52	5.06e-48	0.665667
M2 TREM2+ SPP1+	FUOM	2.56e-52	9.36e-48	0.460898
M2 TREM2+ SPP1+	SLC38A6	5.65e-52	2.07e-47	0.461492
M2 TREM2+ SPP1+	SCPEP1	5.9e-52	2.16e-47	0.548079
M2 TREM2+ SPP1+	PCBD1	6.23e-52	2.28e-47	0.4051
M2 TREM2+ SPP1+	VDAC1	6.25e-52	2.29e-47	0.533313
M2 TREM2+ SPP1+	KLHDC8B	8.61e-52	3.15e-47	0.316735
M2 TREM2+ SPP1+	SLAMF8	4.96e-51	1.82e-46	0.429894
M2 TREM2+ SPP1+	TMEM251	5.86e-51	2.14e-46	0.336194
M2 TREM2+ SPP1+	SDC4	6.49e-51	2.37e-46	0.501857
M2 TREM2+ SPP1+	NME2	8.38e-51	3.07e-46	0.617379
M2 TREM2+ SPP1+	S100A10	9.14e-51	3.35e-46	0.838754
M2 TREM2+ SPP1+	TMEM147	2.17e-50	7.96e-46	0.474013
M2 TREM2+ SPP1+	FUCA1	2.88e-50	1.05e-45	0.758075
M2 TREM2+ SPP1+	NTAN1	3.94e-50	1.44e-45	0.445712
M2 TREM2+ SPP1+	ATP5MC3	1.39e-49	5.09e-45	0.59555
M2 TREM2+ SPP1+	LYZ	9.83e-49	3.6e-44	0.674435
M2 TREM2+ SPP1+	VAMP8	1.07e-48	3.9e-44	0.632471
M2 TREM2+ SPP1+	NUPR1	2.35e-48	8.6e-44	1.29858
M2 TREM2+ SPP1+	ABHD12	5.85e-48	2.14e-43	0.509417
M2 TREM2+ SPP1+	MDH1	1.2e-47	4.38e-43	0.41915
M2 TREM2+ SPP1+	GCHFR	1.47e-47	5.39e-43	0.449601
M2 TREM2+ SPP1+	SLC25A5	1.6e-47	5.85e-43	0.609215
M2 TREM2+ SPP1+	NDUFB2	4.68e-47	1.71e-42	0.612986
M2 TREM2+ SPP1+	FNIP2	1.26e-46	4.6e-42	0.831667
M2 TREM2+ SPP1+	PITHD1	6.85e-46	2.51e-41	0.39247
M2 TREM2+ SPP1+	COX6C	7.39e-46	2.7e-41	0.539927
M2 TREM2+ SPP1+	GSTP1	7.93e-46	2.9e-41	0.599385
M2 TREM2+ SPP1+	DNPH1	1.94e-45	7.09e-41	0.449821
M2 TREM2+ SPP1+	SEC11C	1.5e-44	5.51e-40	0.424833
M2 TREM2+ SPP1+	HLA-DQA1	1.66e-44	6.09e-40	0.686746
M2 TREM2+ SPP1+	ATRAID	1.95e-44	7.14e-40	0.409035
M2 TREM2+ SPP1+	OAZ1	2.19e-44	8.01e-40	0.504726
M2 TREM2+ SPP1+	TPRG1	2.49e-44	9.12e-40	0.504435
M2 TREM2+ SPP1+	SOD1	3.02e-44	1.1e-39	0.476638
M2 TREM2+ SPP1+	GLMP	5.98e-44	2.19e-39	0.364079
M2 TREM2+ SPP1+	COX5A	1.28e-43	4.69e-39	0.436064
M2 TREM2+ SPP1+	RGCC	1.3e-43	4.74e-39	0.979434
M2 TREM2+ SPP1+	RDX	1.35e-43	4.95e-39	0.622169
M2 TREM2+ SPP1+	GPR137B	2.77e-43	1.01e-38	0.517945
M2 TREM2+ SPP1+	AKR1A1	4.63e-43	1.69e-38	0.553211
M2 TREM2+ SPP1+	PEBP1	4.92e-43	1.8e-38	0.504747
M2 TREM2+ SPP1+	NCEH1	5.99e-43	2.19e-38	0.4552
M2 TREM2+ SPP1+	NDUFA4	1.02e-42	3.72e-38	0.547601
M2 TREM2+ SPP1+	SPP1	1.13e-42	4.13e-38	2.84995
M2 TREM2+ SPP1+	NAA20	1.13e-42	4.15e-38	0.41429
M2 TREM2+ SPP1+	KCNMA1	1.46e-42	5.35e-38	0.613763
M2 TREM2+ SPP1+	NRP2	1.52e-42	5.55e-38	0.38707
M2 TREM2+ SPP1+	P4HB	2.4e-42	8.79e-38	0.552462
M2 TREM2+ SPP1+	NENF	2.94e-42	1.08e-37	0.411316
M2 TREM2+ SPP1+	PSMA7	6.34e-42	2.32e-37	0.597416
M2 TREM2+ SPP1+	CFD	7.73e-42	2.83e-37	0.68787
M2 TREM2+ SPP1+	HLA-DQB1	2.29e-41	8.37e-37	0.571161
M2 TREM2+ SPP1+	ATP6V0C	2.93e-41	1.07e-36	0.517921
M2 TREM2+ SPP1+	HLA-DRA	3e-41	1.1e-36	0.635688
M2 TREM2+ SPP1+	SCARB2	3.12e-41	1.14e-36	0.416472
M2 TREM2+ SPP1+	HLA-DMA	3.35e-41	1.23e-36	0.621796
M2 TREM2+ SPP1+	AC244090.1	4.39e-41	1.61e-36	0.259618
M2 TREM2+ SPP1+	MICOS13	6.79e-41	2.48e-36	0.379326
M2 TREM2+ SPP1+	TUBB	7.01e-41	2.57e-36	0.605356
M2 TREM2+ SPP1+	COPRS	7.15e-41	2.62e-36	0.328975
M2 TREM2+ SPP1+	DNAJC15	8.83e-41	3.23e-36	0.362116
M2 TREM2+ SPP1+	ECHS1	9.05e-41	3.31e-36	0.387047
M2 TREM2+ SPP1+	PDE4DIP	1.15e-40	4.2e-36	0.390818
M2 TREM2+ SPP1+	PKM	1.34e-40	4.9e-36	0.53371
M2 TREM2+ SPP1+	IGSF6	1.36e-40	4.97e-36	0.71214
M2 TREM2+ SPP1+	ERP29	1.61e-40	5.9e-36	0.442375
M2 TREM2+ SPP1+	RALA	2.25e-40	8.25e-36	0.547906
M2 TREM2+ SPP1+	P2RX4	2.28e-40	8.35e-36	0.255616
M2 TREM2+ SPP1+	HLA-DMB	2.33e-40	8.52e-36	0.558827
M2 TREM2+ SPP1+	ALDH1A1	3.5e-40	1.28e-35	0.569727
M2 TREM2+ SPP1+	LAMTOR5	3.6e-40	1.32e-35	0.474184
M2 TREM2+ SPP1+	TIMM8B	3.8e-40	1.39e-35	0.433323
M2 TREM2+ SPP1+	MSR1	4.25e-40	1.55e-35	0.485728
M2 TREM2+ SPP1+	COMT	6.06e-40	2.22e-35	0.457496
M2 TREM2+ SPP1+	PPDPF	6.12e-40	2.24e-35	0.642627
M2 TREM2+ SPP1+	HLA-DPB1	9.1e-40	3.33e-35	0.60501
M2 TREM2+ SPP1+	ATP6AP1	9.56e-40	3.5e-35	0.422329
M2 TREM2+ SPP1+	FAM20C	2.39e-39	8.76e-35	0.394722
M2 TREM2+ SPP1+	IL4I1	4.23e-39	1.55e-34	0.595075
M2 TREM2+ SPP1+	ANXA4	4.45e-39	1.63e-34	0.391671
M2 TREM2+ SPP1+	HLA-DRB1	5.56e-39	2.03e-34	0.588531
M2 TREM2+ SPP1+	PPARG	8.22e-39	3.01e-34	0.390537
M2 TREM2+ SPP1+	CNDP2	1.13e-38	4.12e-34	0.375658
M2 TREM2+ SPP1+	MRAS	1.48e-38	5.43e-34	0.285607
M2 TREM2+ SPP1+	C1QC	1.73e-38	6.32e-34	0.579502
M2 TREM2+ SPP1+	RPS19BP1	2.65e-38	9.7e-34	0.310175
M2 TREM2+ SPP1+	HLA-DPA1	2.84e-38	1.04e-33	0.551159
M2 TREM2+ SPP1+	MITF	3.21e-38	1.17e-33	0.499644
M2 TREM2+ SPP1+	SEC61G	4.77e-38	1.74e-33	0.517471
M2 TREM2+ SPP1+	HMOX1	1.39e-37	5.1e-33	1.02491
M2 TREM2+ SPP1+	TNFSF13	1.56e-37	5.72e-33	0.437882
M2 TREM2+ SPP1+	C1QB	1.69e-37	6.18e-33	0.57047
M2 TREM2+ SPP1+	MYO1E	2.12e-37	7.76e-33	0.565025
M2 TREM2+ SPP1+	LY86	3.14e-37	1.15e-32	0.425786
M2 TREM2+ SPP1+	SRP14	3.31e-37	1.21e-32	0.466832
M2 TREM2+ SPP1+	SLC29A1	3.31e-37	1.21e-32	0.284419
M2 TREM2+ SPP1+	NDUFS3	3.68e-37	1.35e-32	0.344027
M2 TREM2+ SPP1+	RPS12	5.33e-37	1.95e-32	0.503183
M2 TREM2+ SPP1+	PSMB6	5.46e-37	2e-32	0.418781
M2 TREM2+ SPP1+	SLC29A3	6.5e-37	2.38e-32	0.281479
M2 TREM2+ SPP1+	TMED10	8.18e-37	3e-32	0.38232
M2 TREM2+ SPP1+	CALM3	9.18e-37	3.36e-32	0.482582
M2 TREM2+ SPP1+	ABCC5	9.38e-37	3.43e-32	0.303077
M2 TREM2+ SPP1+	NDUFA13	1.05e-36	3.85e-32	0.481564
M2 TREM2+ SPP1+	RPS27L	1.61e-36	5.88e-32	0.441602
M2 TREM2+ SPP1+	COX16	1.66e-36	6.07e-32	0.343907
M2 TREM2+ SPP1+	TMSB4X	2.03e-36	7.43e-32	0.470279
M2 TREM2+ SPP1+	PPIB	2.36e-36	8.64e-32	0.4673
M2 TREM2+ SPP1+	SLC15A3	3.15e-36	1.15e-31	0.319336
M2 TREM2+ SPP1+	NDUFB8	3.58e-36	1.31e-31	0.39543
M2 TREM2+ SPP1+	POMP	5.07e-36	1.85e-31	0.488135
M2 TREM2+ SPP1+	DHRS3	5.51e-36	2.02e-31	0.326517
M2 TREM2+ SPP1+	CBR1	5.58e-36	2.04e-31	0.319303
M2 TREM2+ SPP1+	RBX1	6.72e-36	2.46e-31	0.400447
M2 TREM2+ SPP1+	SSR3	7.54e-36	2.76e-31	0.413981
M2 TREM2+ SPP1+	FXYD5	8.27e-36	3.03e-31	0.422535
M2 TREM2+ SPP1+	AKR1B1	9.84e-36	3.6e-31	0.4093
M2 TREM2+ SPP1+	HSPB1	1.04e-35	3.82e-31	0.473293
M2 TREM2+ SPP1+	PSMD8	1.2e-35	4.4e-31	0.375021
M2 TREM2+ SPP1+	CISD2	1.65e-35	6.02e-31	0.316633
M2 TREM2+ SPP1+	A2M	1.68e-35	6.14e-31	0.5068
M2 TREM2+ SPP1+	SLC7A7	1.85e-35	6.75e-31	0.344163
M2 TREM2+ SPP1+	CHCHD1	1.97e-35	7.23e-31	0.342889
M2 TREM2+ SPP1+	LHFPL2	2.48e-35	9.09e-31	0.492954
M2 TREM2+ SPP1+	ATP5PO	3.19e-35	1.17e-30	0.452481
M2 TREM2+ SPP1+	HEBP1	3.45e-35	1.26e-30	0.335554
M2 TREM2+ SPP1+	KRTCAP2	4.13e-35	1.51e-30	0.385253
M2 TREM2+ SPP1+	TMEM141	4.31e-35	1.58e-30	0.256984
M2 TREM2+ SPP1+	TMED9	7.03e-35	2.57e-30	0.380711
M2 TREM2+ SPP1+	TCN2	7.08e-35	2.59e-30	0.345019
M2 TREM2+ SPP1+	IER3IP1	7.22e-35	2.64e-30	0.328726
M2 TREM2+ SPP1+	SDHD	9.31e-35	3.41e-30	0.345053
M2 TREM2+ SPP1+	SNRPC	9.98e-35	3.65e-30	0.288818
M2 TREM2+ SPP1+	RAP2B	1.45e-34	5.31e-30	0.45471
M2 TREM2+ SPP1+	USF2	1.59e-34	5.82e-30	0.345279
M2 TREM2+ SPP1+	NDUFS5	1.73e-34	6.32e-30	0.419592
M2 TREM2+ SPP1+	NDUFB7	1.79e-34	6.54e-30	0.361472
M2 TREM2+ SPP1+	ANXA5	3.19e-34	1.17e-29	0.569655
M2 TREM2+ SPP1+	CD84	3.48e-34	1.27e-29	0.42819
M2 TREM2+ SPP1+	SELENOW	3.52e-34	1.29e-29	0.498692
M2 TREM2+ SPP1+	CPM	3.55e-34	1.3e-29	0.558139
M2 TREM2+ SPP1+	GNB4	6.22e-34	2.28e-29	0.338388
M2 TREM2+ SPP1+	DAB2	6.29e-34	2.3e-29	0.304694
M2 TREM2+ SPP1+	PPIA	7.34e-34	2.69e-29	0.496469
M2 TREM2+ SPP1+	DYNLRB1	7.48e-34	2.74e-29	0.319318
M2 TREM2+ SPP1+	UQCRQ	1.16e-33	4.23e-29	0.397487
M2 TREM2+ SPP1+	RAN	1.52e-33	5.55e-29	0.392437
M2 TREM2+ SPP1+	C9orf16	1.67e-33	6.1e-29	0.299465
M2 TREM2+ SPP1+	UQCR10	1.74e-33	6.38e-29	0.431266
M2 TREM2+ SPP1+	CHCHD2	2.29e-33	8.37e-29	0.452562
M2 TREM2+ SPP1+	TFPT	2.86e-33	1.05e-28	0.341144
M2 TREM2+ SPP1+	MS4A4A	3.4e-33	1.24e-28	0.387847
M2 TREM2+ SPP1+	RPS2	3.4e-33	1.25e-28	0.501338
M2 TREM2+ SPP1+	NPM1	3.55e-33	1.3e-28	0.464465
M2 TREM2+ SPP1+	PRDX6	4.26e-33	1.56e-28	0.29259
M2 TREM2+ SPP1+	DAD1	4.42e-33	1.62e-28	0.385834
M2 TREM2+ SPP1+	TIMP2	4.6e-33	1.68e-28	0.459471
M2 TREM2+ SPP1+	MCFD2	5.65e-33	2.07e-28	0.320251
M2 TREM2+ SPP1+	C15orf48	6.95e-33	2.55e-28	0.600089
M2 TREM2+ SPP1+	TYROBP	7.36e-33	2.69e-28	0.489949
M2 TREM2+ SPP1+	GYPC	8.37e-33	3.06e-28	0.360158
M2 TREM2+ SPP1+	ATP5PD	9.13e-33	3.34e-28	0.423778
M2 TREM2+ SPP1+	C1QA	1e-32	3.67e-28	0.477489
M2 TREM2+ SPP1+	SMIM30	1.07e-32	3.93e-28	0.350582
M2 TREM2+ SPP1+	DDRGK1	1.27e-32	4.66e-28	0.293983
M2 TREM2+ SPP1+	TMEM37	1.58e-32	5.78e-28	0.297439
M2 TREM2+ SPP1+	RPLP1	1.61e-32	5.89e-28	0.438979
M2 TREM2+ SPP1+	MYL6	1.69e-32	6.2e-28	0.530099
M2 TREM2+ SPP1+	COX7C	1.71e-32	6.26e-28	0.465569
M2 TREM2+ SPP1+	POLR2L	2.08e-32	7.62e-28	0.436019
M2 TREM2+ SPP1+	ADA2	2.25e-32	8.23e-28	0.457222
M2 TREM2+ SPP1+	COX8A	2.58e-32	9.43e-28	0.43999
M2 TREM2+ SPP1+	VKORC1	3.17e-32	1.16e-27	0.271376
M2 TREM2+ SPP1+	GNAS	3.37e-32	1.23e-27	0.4705
M2 TREM2+ SPP1+	MIF	3.52e-32	1.29e-27	0.763363
M2 TREM2+ SPP1+	FCGRT	4.69e-32	1.72e-27	0.442082
M2 TREM2+ SPP1+	FAM50A	5.29e-32	1.94e-27	0.338118
M2 TREM2+ SPP1+	C1orf122	5.85e-32	2.14e-27	0.288411
M2 TREM2+ SPP1+	PHB	6.11e-32	2.24e-27	0.344608
M2 TREM2+ SPP1+	FMN1	6.86e-32	2.51e-27	0.425296
M2 TREM2+ SPP1+	RPS5	7.51e-32	2.75e-27	0.421342
M2 TREM2+ SPP1+	PSMA2	8.06e-32	2.95e-27	0.316298
M2 TREM2+ SPP1+	SELENOH	1.15e-31	4.21e-27	0.431126
M2 TREM2+ SPP1+	SUCLG1	1.37e-31	5e-27	0.280724
M2 TREM2+ SPP1+	MPP1	1.96e-31	7.16e-27	0.334306
M2 TREM2+ SPP1+	ARL1	2.05e-31	7.52e-27	0.270839
M2 TREM2+ SPP1+	COX5B	2.15e-31	7.87e-27	0.407087
M2 TREM2+ SPP1+	HSP90B1	2.69e-31	9.84e-27	0.498495
M2 TREM2+ SPP1+	HNMT	2.85e-31	1.04e-26	0.362686
M2 TREM2+ SPP1+	CSNK2B	3.67e-31	1.34e-26	0.300801
M2 TREM2+ SPP1+	ST13	3.84e-31	1.41e-26	0.357993
M2 TREM2+ SPP1+	LMAN2	4.37e-31	1.6e-26	0.336284
M2 TREM2+ SPP1+	TMEM176B	5.4e-31	1.98e-26	0.447005
M2 TREM2+ SPP1+	MRPL51	5.8e-31	2.12e-26	0.317769
M2 TREM2+ SPP1+	EMP3	7.3e-31	2.67e-26	0.46358
M2 TREM2+ SPP1+	NDUFB10	7.67e-31	2.81e-26	0.345218
M2 TREM2+ SPP1+	CCDC107	8.06e-31	2.95e-26	0.269932
M2 TREM2+ SPP1+	PARK7	9.99e-31	3.66e-26	0.375492
M2 TREM2+ SPP1+	HINT1	1e-30	3.68e-26	0.397027
M2 TREM2+ SPP1+	LGALS9	1.05e-30	3.86e-26	0.336892
M2 TREM2+ SPP1+	PPP1CA	1.11e-30	4.07e-26	0.283813
M2 TREM2+ SPP1+	NDUFB11	1.12e-30	4.11e-26	0.389754
M2 TREM2+ SPP1+	MRPL57	1.19e-30	4.36e-26	0.288572
M2 TREM2+ SPP1+	GALM	1.3e-30	4.77e-26	0.253487
M2 TREM2+ SPP1+	UBE2L3	1.37e-30	5.01e-26	0.330023
M2 TREM2+ SPP1+	SSR4	1.53e-30	5.6e-26	0.381967
M2 TREM2+ SPP1+	SUMO3	1.61e-30	5.91e-26	0.328098
M2 TREM2+ SPP1+	TMEM134	1.74e-30	6.35e-26	0.257074
M2 TREM2+ SPP1+	NDUFC2	1.74e-30	6.36e-26	0.381798
M2 TREM2+ SPP1+	DENND4C	1.94e-30	7.1e-26	0.328144
M2 TREM2+ SPP1+	FIS1	2.21e-30	8.09e-26	0.304491
M2 TREM2+ SPP1+	GUSB	2.27e-30	8.32e-26	0.326879
M2 TREM2+ SPP1+	PBDC1	2.33e-30	8.52e-26	0.263648
M2 TREM2+ SPP1+	NAGK	2.74e-30	1e-25	0.391724
M2 TREM2+ SPP1+	ADH5	3.81e-30	1.39e-25	0.306391
M2 TREM2+ SPP1+	MT2A	3.9e-30	1.43e-25	1.11205
M2 TREM2+ SPP1+	M6PR	4.32e-30	1.58e-25	0.336753
M2 TREM2+ SPP1+	PSMA3	4.93e-30	1.8e-25	0.2946
M2 TREM2+ SPP1+	TUBA1B	4.98e-30	1.82e-25	0.454211
M2 TREM2+ SPP1+	PSMA5	5.34e-30	1.95e-25	0.303051
M2 TREM2+ SPP1+	EPAS1	6.06e-30	2.22e-25	0.334485
M2 TREM2+ SPP1+	RASAL2	6.5e-30	2.38e-25	0.357696
M2 TREM2+ SPP1+	ARL6IP1	9.23e-30	3.38e-25	0.341391
M2 TREM2+ SPP1+	CAPNS1	1.05e-29	3.85e-25	0.329728
M2 TREM2+ SPP1+	NDUFA5	1.2e-29	4.41e-25	0.310761
M2 TREM2+ SPP1+	CLTA	1.38e-29	5.05e-25	0.445891
M2 TREM2+ SPP1+	PRDX4	1.52e-29	5.57e-25	0.321224
M2 TREM2+ SPP1+	PDCD5	1.67e-29	6.1e-25	0.273396
M2 TREM2+ SPP1+	SH3BGRL3	2.18e-29	8e-25	0.525717
M2 TREM2+ SPP1+	CD151	2.43e-29	8.91e-25	0.268957
M2 TREM2+ SPP1+	ASAH1	2.47e-29	9.05e-25	0.359915
M2 TREM2+ SPP1+	RPS19	2.52e-29	9.22e-25	0.435975
M2 TREM2+ SPP1+	RPL10	2.59e-29	9.47e-25	0.449617
M2 TREM2+ SPP1+	TXNDC17	2.82e-29	1.03e-24	0.321568
M2 TREM2+ SPP1+	RPL10A	2.95e-29	1.08e-24	0.434462
M2 TREM2+ SPP1+	NDUFB4	3.68e-29	1.35e-24	0.375239
M2 TREM2+ SPP1+	TMEM176A	3.77e-29	1.38e-24	0.413964
M2 TREM2+ SPP1+	BLVRA	3.89e-29	1.42e-24	0.309812
M2 TREM2+ SPP1+	EIF4EBP1	5.09e-29	1.86e-24	0.303183
M2 TREM2+ SPP1+	TNFRSF14	5.15e-29	1.89e-24	0.275157
M2 TREM2+ SPP1+	H2AFJ	6.22e-29	2.28e-24	0.290487
M2 TREM2+ SPP1+	COX4I1	7.11e-29	2.6e-24	0.415148
M2 TREM2+ SPP1+	NBDY	7.2e-29	2.64e-24	0.260215
M2 TREM2+ SPP1+	RPL35	9.28e-29	3.4e-24	0.448906
M2 TREM2+ SPP1+	TRAPPC2L	9.57e-29	3.5e-24	0.272428
M2 TREM2+ SPP1+	ENO1	1.08e-28	3.94e-24	0.485964
M2 TREM2+ SPP1+	SHTN1	1.1e-28	4.03e-24	0.327674
M2 TREM2+ SPP1+	C2	1.11e-28	4.07e-24	0.318734
M2 TREM2+ SPP1+	EIF4A1	1.23e-28	4.5e-24	0.437262
M2 TREM2+ SPP1+	GAA	1.34e-28	4.9e-24	0.328976
M2 TREM2+ SPP1+	TOMM5	1.37e-28	5e-24	0.272915
M2 TREM2+ SPP1+	SDC3	1.43e-28	5.24e-24	0.286682
M2 TREM2+ SPP1+	TCEAL4	1.5e-28	5.49e-24	0.280257
M2 TREM2+ SPP1+	NDUFV2	1.53e-28	5.6e-24	0.327695
M2 TREM2+ SPP1+	ATP6AP2	1.63e-28	5.98e-24	0.431486
M2 TREM2+ SPP1+	PHPT1	1.73e-28	6.33e-24	0.3201
M2 TREM2+ SPP1+	PTMS	1.95e-28	7.15e-24	0.308606
M2 TREM2+ SPP1+	ATP5F1A	2.2e-28	8.05e-24	0.26731
M2 TREM2+ SPP1+	SCP2	2.63e-28	9.63e-24	0.301453
M2 TREM2+ SPP1+	ACAA2	2.63e-28	9.64e-24	0.307016
M2 TREM2+ SPP1+	AC020656.1	2.89e-28	1.06e-23	0.515904
M2 TREM2+ SPP1+	CALU	2.94e-28	1.08e-23	0.32064
M2 TREM2+ SPP1+	HEXB	3.08e-28	1.13e-23	0.326505
M2 TREM2+ SPP1+	C1orf54	3.16e-28	1.16e-23	0.389014
M2 TREM2+ SPP1+	TPI1	3.32e-28	1.21e-23	0.395699
M2 TREM2+ SPP1+	RPL8	3.35e-28	1.23e-23	0.401721
M2 TREM2+ SPP1+	SDF2L1	3.37e-28	1.23e-23	0.348858
M2 TREM2+ SPP1+	GAPDH	3.94e-28	1.44e-23	0.577141
M2 TREM2+ SPP1+	TNS3	4.56e-28	1.67e-23	0.329708
M2 TREM2+ SPP1+	COMMD1	4.64e-28	1.7e-23	0.283703
M2 TREM2+ SPP1+	COX14	5.19e-28	1.9e-23	0.262459
M2 TREM2+ SPP1+	ALDH2	5.74e-28	2.1e-23	0.402313
M2 TREM2+ SPP1+	RPL3	6.6e-28	2.41e-23	0.456406
M2 TREM2+ SPP1+	HTATIP2	7.22e-28	2.64e-23	0.266641
M2 TREM2+ SPP1+	OSTC	7.84e-28	2.87e-23	0.316414
M2 TREM2+ SPP1+	HSD17B4	8.52e-28	3.12e-23	0.297954
M2 TREM2+ SPP1+	NANS	8.9e-28	3.26e-23	0.250459
M2 TREM2+ SPP1+	RPLP0	9.23e-28	3.38e-23	0.415646
M2 TREM2+ SPP1+	PRDX3	9.91e-28	3.63e-23	0.251238
M2 TREM2+ SPP1+	HAUS6	1.39e-27	5.1e-23	0.604689
M2 TREM2+ SPP1+	IL18	1.55e-27	5.69e-23	0.417197
M2 TREM2+ SPP1+	ATP5PF	1.68e-27	6.15e-23	0.330181
M2 TREM2+ SPP1+	CORO1B	2.31e-27	8.45e-23	0.278701
M2 TREM2+ SPP1+	PFDN5	2.32e-27	8.49e-23	0.419497
M2 TREM2+ SPP1+	NDUFA6	2.43e-27	8.88e-23	0.253244
M2 TREM2+ SPP1+	CPVL	2.44e-27	8.92e-23	0.399529
M2 TREM2+ SPP1+	GNPDA1	2.55e-27	9.33e-23	0.263853
M2 TREM2+ SPP1+	ADRM1	3.1e-27	1.14e-22	0.264018
M2 TREM2+ SPP1+	IQGAP2	3.31e-27	1.21e-22	0.3385
M2 TREM2+ SPP1+	ITPA	3.36e-27	1.23e-22	0.262952
M2 TREM2+ SPP1+	TIMM13	3.72e-27	1.36e-22	0.301363
M2 TREM2+ SPP1+	ATF3	4.21e-27	1.54e-22	0.405016
M2 TREM2+ SPP1+	ZFAND5	4.46e-27	1.63e-22	0.409574
M2 TREM2+ SPP1+	NHP2	4.9e-27	1.79e-22	0.269925
M2 TREM2+ SPP1+	MRPL41	6.31e-27	2.31e-22	0.266445
M2 TREM2+ SPP1+	LAMP1	6.64e-27	2.43e-22	0.350737
M2 TREM2+ SPP1+	LRP1	7.26e-27	2.66e-22	0.322757
M2 TREM2+ SPP1+	TSPO	8.16e-27	2.99e-22	0.398567
M2 TREM2+ SPP1+	MMP19	8.48e-27	3.1e-22	0.27837
M2 TREM2+ SPP1+	SLC25A6	9.94e-27	3.64e-22	0.380254
M2 TREM2+ SPP1+	ATP6V0B	1.12e-26	4.09e-22	0.362048
M2 TREM2+ SPP1+	SLC7A8	1.32e-26	4.84e-22	0.279594
M2 TREM2+ SPP1+	IDH1	1.7e-26	6.23e-22	0.328017
M2 TREM2+ SPP1+	ABRACL	2.63e-26	9.63e-22	0.33134
M2 TREM2+ SPP1+	RPL27A	2.67e-26	9.78e-22	0.420438
M2 TREM2+ SPP1+	PEPD	2.86e-26	1.05e-21	0.330445
M2 TREM2+ SPP1+	RGS1	3.07e-26	1.12e-21	0.441223
M2 TREM2+ SPP1+	TTYH3	3.12e-26	1.14e-21	0.34917
M2 TREM2+ SPP1+	SNHG29	3.5e-26	1.28e-21	0.313786
M2 TREM2+ SPP1+	GTF2H5	4.09e-26	1.5e-21	0.270112
M2 TREM2+ SPP1+	MZT2B	4.11e-26	1.5e-21	0.316545
M2 TREM2+ SPP1+	RASGRP3	4.29e-26	1.57e-21	0.274242
M2 TREM2+ SPP1+	TMEM14C	5.14e-26	1.88e-21	0.287157
M2 TREM2+ SPP1+	SNX5	5.58e-26	2.04e-21	0.277478
M2 TREM2+ SPP1+	TBCA	6.35e-26	2.32e-21	0.326556
M2 TREM2+ SPP1+	KDELR1	6.57e-26	2.4e-21	0.296762
M2 TREM2+ SPP1+	B3GNT2	7.31e-26	2.68e-21	0.332398
M2 TREM2+ SPP1+	SYNGR2	7.32e-26	2.68e-21	0.316457
M2 TREM2+ SPP1+	VTI1B	9.35e-26	3.42e-21	0.26033
M2 TREM2+ SPP1+	SEC61B	9.64e-26	3.53e-21	0.323573
M2 TREM2+ SPP1+	FPR3	1.03e-25	3.78e-21	0.333204
M2 TREM2+ SPP1+	SUMF2	1.41e-25	5.15e-21	0.254884
M2 TREM2+ SPP1+	CD36	1.79e-25	6.57e-21	0.506121
M2 TREM2+ SPP1+	FTH1	1.84e-25	6.72e-21	0.33155
M2 TREM2+ SPP1+	BLOC1S1	1.93e-25	7.05e-21	0.310312
M2 TREM2+ SPP1+	CLIP4	2.22e-25	8.11e-21	0.288332
M2 TREM2+ SPP1+	RPS20	2.43e-25	8.88e-21	0.432622
M2 TREM2+ SPP1+	ANAPC11	2.67e-25	9.77e-21	0.25097
M2 TREM2+ SPP1+	EDF1	3.15e-25	1.15e-20	0.326264
M2 TREM2+ SPP1+	NDUFAB1	3.47e-25	1.27e-20	0.285719
M2 TREM2+ SPP1+	PSMB1	3.62e-25	1.33e-20	0.341441
M2 TREM2+ SPP1+	CYFIP1	4.26e-25	1.56e-20	0.302251
M2 TREM2+ SPP1+	RNF7	4.37e-25	1.6e-20	0.264784
M2 TREM2+ SPP1+	MPC2	5.05e-25	1.85e-20	0.311638
M2 TREM2+ SPP1+	HSPE1	5.95e-25	2.18e-20	0.294423
M2 TREM2+ SPP1+	HIGD2A	5.97e-25	2.19e-20	0.294465
M2 TREM2+ SPP1+	ALKBH7	6.08e-25	2.22e-20	0.253091
M2 TREM2+ SPP1+	NDUFS6	6.57e-25	2.4e-20	0.269276
M2 TREM2+ SPP1+	NUCB1	7.89e-25	2.89e-20	0.257055
M2 TREM2+ SPP1+	ATP5MC1	8.07e-25	2.96e-20	0.264251
M2 TREM2+ SPP1+	REX1BD	9.15e-25	3.35e-20	0.28391
M2 TREM2+ SPP1+	IAH1	1.02e-24	3.74e-20	0.251227
M2 TREM2+ SPP1+	TMEM219	1.05e-24	3.83e-20	0.348578
M2 TREM2+ SPP1+	SEM1	1.06e-24	3.87e-20	0.304372
M2 TREM2+ SPP1+	PDIA4	1.08e-24	3.95e-20	0.292124
M2 TREM2+ SPP1+	NDUFA1	1.11e-24	4.05e-20	0.333192
M2 TREM2+ SPP1+	IFI27L2	1.14e-24	4.18e-20	0.332651
M2 TREM2+ SPP1+	SAP18	1.29e-24	4.73e-20	0.303732
M2 TREM2+ SPP1+	CD74	1.35e-24	4.94e-20	0.396715
M2 TREM2+ SPP1+	TFRC	1.45e-24	5.3e-20	0.349771
M2 TREM2+ SPP1+	HAVCR2	1.65e-24	6.05e-20	0.270214
M2 TREM2+ SPP1+	SPCS2	1.7e-24	6.23e-20	0.273553
M2 TREM2+ SPP1+	CD99	1.72e-24	6.29e-20	0.308707
M2 TREM2+ SPP1+	LAMTOR1	1.9e-24	6.96e-20	0.29378
M2 TREM2+ SPP1+	PDXK	2.09e-24	7.66e-20	0.291699
M2 TREM2+ SPP1+	EEF1B2	2.33e-24	8.52e-20	0.395918
M2 TREM2+ SPP1+	UBE2E2	2.4e-24	8.79e-20	0.256029
M2 TREM2+ SPP1+	MICOS10	2.48e-24	9.08e-20	0.290911
M2 TREM2+ SPP1+	COX6A1	2.8e-24	1.03e-19	0.291627
M2 TREM2+ SPP1+	ANTKMT	2.85e-24	1.04e-19	0.282853
M2 TREM2+ SPP1+	RPN2	2.86e-24	1.05e-19	0.295967
M2 TREM2+ SPP1+	LAMTOR2	3.25e-24	1.19e-19	0.277497
M2 TREM2+ SPP1+	MESD	3.39e-24	1.24e-19	0.266207
M2 TREM2+ SPP1+	RPL15	4.76e-24	1.74e-19	0.402273
M2 TREM2+ SPP1+	ARL4C	4.95e-24	1.81e-19	0.334488
M2 TREM2+ SPP1+	AP2M1	6.74e-24	2.47e-19	0.357201
M2 TREM2+ SPP1+	APRT	6.82e-24	2.5e-19	0.296182
M2 TREM2+ SPP1+	COX7A2	8.9e-24	3.26e-19	0.301972
M2 TREM2+ SPP1+	GTF3A	1.02e-23	3.72e-19	0.286086
M2 TREM2+ SPP1+	PRCP	1.05e-23	3.86e-19	0.296233
M2 TREM2+ SPP1+	TRAM1	1.11e-23	4.06e-19	0.291863
M2 TREM2+ SPP1+	EIF3K	1.28e-23	4.7e-19	0.329699
M2 TREM2+ SPP1+	ST14	1.29e-23	4.73e-19	0.262197
M2 TREM2+ SPP1+	MT-CO2	1.34e-23	4.92e-19	0.452964
M2 TREM2+ SPP1+	CCT7	1.5e-23	5.5e-19	0.282079
M2 TREM2+ SPP1+	CALM1	1.76e-23	6.44e-19	0.447782
M2 TREM2+ SPP1+	OSBPL1A	1.83e-23	6.69e-19	0.264583
M2 TREM2+ SPP1+	COX7B	1.87e-23	6.86e-19	0.357557
M2 TREM2+ SPP1+	RPL12	1.92e-23	7.02e-19	0.376078
M2 TREM2+ SPP1+	GUK1	2.28e-23	8.35e-19	0.321327
M2 TREM2+ SPP1+	NDUFA11	2.42e-23	8.85e-19	0.287045
M2 TREM2+ SPP1+	RPSA	2.51e-23	9.18e-19	0.329442
M2 TREM2+ SPP1+	TOMM6	2.64e-23	9.67e-19	0.26301
M2 TREM2+ SPP1+	RPS14	2.88e-23	1.05e-18	0.37721
M2 TREM2+ SPP1+	ATP5F1C	2.9e-23	1.06e-18	0.263425
M2 TREM2+ SPP1+	CCDC88A	3.09e-23	1.13e-18	0.319344
M2 TREM2+ SPP1+	CYBA	3.63e-23	1.33e-18	0.398473
M2 TREM2+ SPP1+	SLC19A2	3.78e-23	1.38e-18	0.275048
M2 TREM2+ SPP1+	SOAT1	3.95e-23	1.45e-18	0.328929
M2 TREM2+ SPP1+	MARCO	4.34e-23	1.59e-18	0.371314
M2 TREM2+ SPP1+	DDT	4.73e-23	1.73e-18	0.256726
M2 TREM2+ SPP1+	NUCKS1	4.78e-23	1.75e-18	0.295252
M2 TREM2+ SPP1+	PSMB2	4.96e-23	1.81e-18	0.260785
M2 TREM2+ SPP1+	TALDO1	5.53e-23	2.02e-18	0.317161
M2 TREM2+ SPP1+	ATP5MF	5.68e-23	2.08e-18	0.262563
M2 TREM2+ SPP1+	UQCRB	5.93e-23	2.17e-18	0.327257
M2 TREM2+ SPP1+	REEP5	6.51e-23	2.38e-18	0.355868
M2 TREM2+ SPP1+	TPP1	6.6e-23	2.41e-18	0.324984
M2 TREM2+ SPP1+	SDSL	6.6e-23	2.42e-18	0.255512
M2 TREM2+ SPP1+	OST4	6.97e-23	2.55e-18	0.341132
M2 TREM2+ SPP1+	NDUFS7	9.23e-23	3.38e-18	0.298541
M2 TREM2+ SPP1+	ALCAM	1.12e-22	4.1e-18	0.350589
M2 TREM2+ SPP1+	PABPC4	1.17e-22	4.27e-18	0.327307
M2 TREM2+ SPP1+	ATP5PB	1.18e-22	4.3e-18	0.264878
M2 TREM2+ SPP1+	GLUL	1.34e-22	4.9e-18	0.506045
M2 TREM2+ SPP1+	RPS15	1.34e-22	4.92e-18	0.357356
M2 TREM2+ SPP1+	TMEM160	1.52e-22	5.55e-18	0.269529
M2 TREM2+ SPP1+	HADHA	1.75e-22	6.4e-18	0.262713
M2 TREM2+ SPP1+	ATF5	2.55e-22	9.33e-18	0.299472
M2 TREM2+ SPP1+	SF3B5	2.83e-22	1.03e-17	0.294815
M2 TREM2+ SPP1+	NPC1	2.84e-22	1.04e-17	0.286718
M2 TREM2+ SPP1+	DRAM2	2.87e-22	1.05e-17	0.284292
M2 TREM2+ SPP1+	CD47	6.72e-22	2.46e-17	0.299047
M2 TREM2+ SPP1+	HSPA8	6.9e-22	2.52e-17	0.3927
M2 TREM2+ SPP1+	RPS28	7.21e-22	2.64e-17	0.400852
M2 TREM2+ SPP1+	LAMTOR4	8.6e-22	3.15e-17	0.279178
M2 TREM2+ SPP1+	RPS18	8.8e-22	3.22e-17	0.349767
M2 TREM2+ SPP1+	PSME2	9.72e-22	3.56e-17	0.360611
M2 TREM2+ SPP1+	RAB13	1.01e-21	3.7e-17	0.313844
M2 TREM2+ SPP1+	ELOB	1.19e-21	4.34e-17	0.309298
M2 TREM2+ SPP1+	PPT1	1.42e-21	5.19e-17	0.279044
M2 TREM2+ SPP1+	EIF5A	1.6e-21	5.86e-17	0.260401
M2 TREM2+ SPP1+	HSP90AA1	1.67e-21	6.12e-17	0.303956
M2 TREM2+ SPP1+	ARL6IP4	1.9e-21	6.96e-17	0.250134
M2 TREM2+ SPP1+	FARP1	2.16e-21	7.92e-17	0.275572
M2 TREM2+ SPP1+	SLC1A3	2.18e-21	7.98e-17	0.252158
M2 TREM2+ SPP1+	SSB	2.42e-21	8.86e-17	0.25858
M2 TREM2+ SPP1+	HSPA5	2.85e-21	1.04e-16	0.432226
M2 TREM2+ SPP1+	CANX	3.73e-21	1.37e-16	0.375589
M2 TREM2+ SPP1+	SSBP1	4.03e-21	1.47e-16	0.261725
M2 TREM2+ SPP1+	PSMA4	4.13e-21	1.51e-16	0.276688
M2 TREM2+ SPP1+	RACK1	5.8e-21	2.12e-16	0.347362
M2 TREM2+ SPP1+	ATP5MD	7.2e-21	2.64e-16	0.301548
M2 TREM2+ SPP1+	DYNLL1	9.58e-21	3.51e-16	0.267831
M2 TREM2+ SPP1+	RBM3	1.08e-20	3.95e-16	0.302004
M2 TREM2+ SPP1+	EMP1	1.11e-20	4.07e-16	0.302871
M2 TREM2+ SPP1+	RPL18	1.57e-20	5.74e-16	0.332619
M2 TREM2+ SPP1+	RPL17	1.83e-20	6.69e-16	0.352688
M2 TREM2+ SPP1+	EEF1G	2.07e-20	7.58e-16	0.330877
M2 TREM2+ SPP1+	GADD45GIP1	2.24e-20	8.21e-16	0.264299
M2 TREM2+ SPP1+	CCT6A	2.34e-20	8.55e-16	0.254269
M2 TREM2+ SPP1+	RPL7A	3.12e-20	1.14e-15	0.346694
M2 TREM2+ SPP1+	C4orf48	3.79e-20	1.39e-15	0.271009
M2 TREM2+ SPP1+	SLC25A3	8.35e-20	3.06e-15	0.297833
M2 TREM2+ SPP1+	MT1X	8.83e-20	3.23e-15	0.719849
M2 TREM2+ SPP1+	TLE5	1.07e-19	3.91e-15	0.319313
M2 TREM2+ SPP1+	MT-ATP6	1.15e-19	4.21e-15	0.451375
M2 TREM2+ SPP1+	RPL13	1.35e-19	4.92e-15	0.352642
M2 TREM2+ SPP1+	RASSF4	1.4e-19	5.12e-15	0.259112
M2 TREM2+ SPP1+	MFSD1	1.44e-19	5.28e-15	0.262153
M2 TREM2+ SPP1+	NHSL1	2.08e-19	7.61e-15	0.271078
M2 TREM2+ SPP1+	LAP3	2.1e-19	7.7e-15	0.276606
M2 TREM2+ SPP1+	CFL1	2.34e-19	8.55e-15	0.341691
M2 TREM2+ SPP1+	CD52	3.3e-19	1.21e-14	0.476477
M2 TREM2+ SPP1+	COPS9	4.93e-19	1.8e-14	0.286237
M2 TREM2+ SPP1+	SERPINF1	5.73e-19	2.1e-14	0.370029
M2 TREM2+ SPP1+	RPS17	6.3e-19	2.31e-14	0.297937
M2 TREM2+ SPP1+	RPL9	7.14e-19	2.61e-14	0.333523
M2 TREM2+ SPP1+	AHNAK	7.15e-19	2.62e-14	0.294085
M2 TREM2+ SPP1+	HSPD1	7.88e-19	2.88e-14	0.277145
M2 TREM2+ SPP1+	HSP90AB1	9.24e-19	3.38e-14	0.32735
M2 TREM2+ SPP1+	RPS4X	1.01e-18	3.69e-14	0.333618
M2 TREM2+ SPP1+	SERBP1	1.16e-18	4.24e-14	0.254866
M2 TREM2+ SPP1+	PDIA3	1.31e-18	4.79e-14	0.317711
M2 TREM2+ SPP1+	HSBP1	1.74e-18	6.38e-14	0.271151
M2 TREM2+ SPP1+	PTGES3	1.96e-18	7.17e-14	0.25251
M2 TREM2+ SPP1+	ATP5MC2	2.85e-18	1.04e-13	0.264612
M2 TREM2+ SPP1+	AVPI1	3.25e-18	1.19e-13	0.280661
M2 TREM2+ SPP1+	PSMA6	3.91e-18	1.43e-13	0.280801
M2 TREM2+ SPP1+	RPS7	4.52e-18	1.65e-13	0.278737
M2 TREM2+ SPP1+	SH3BGRL	4.62e-18	1.69e-13	0.296314
M2 TREM2+ SPP1+	VAMP5	4.79e-18	1.75e-13	0.269613
M2 TREM2+ SPP1+	RPL19	5.02e-18	1.84e-13	0.301088
M2 TREM2+ SPP1+	RPL13A	5.16e-18	1.89e-13	0.329512
M2 TREM2+ SPP1+	LDHA	7.51e-18	2.75e-13	0.386062
M2 TREM2+ SPP1+	ZNF385A	7.82e-18	2.86e-13	0.257828
M2 TREM2+ SPP1+	MT-CYB	8.02e-18	2.94e-13	0.423843
M2 TREM2+ SPP1+	ITGB2	8.25e-18	3.02e-13	0.326321
M2 TREM2+ SPP1+	MARCKS	8.79e-18	3.22e-13	0.28595
M2 TREM2+ SPP1+	RPS8	8.84e-18	3.24e-13	0.296847
M2 TREM2+ SPP1+	RPL28	9.27e-18	3.39e-13	0.288375
M2 TREM2+ SPP1+	RPL27	9.85e-18	3.6e-13	0.340737
M2 TREM2+ SPP1+	UBL5	1.14e-17	4.18e-13	0.257396
M2 TREM2+ SPP1+	SNRPB	1.71e-17	6.27e-13	0.261892
M2 TREM2+ SPP1+	SNX1	1.77e-17	6.47e-13	0.269568
M2 TREM2+ SPP1+	ITGB1	1.96e-17	7.16e-13	0.259551
M2 TREM2+ SPP1+	RPL18A	2.79e-17	1.02e-12	0.277821
M2 TREM2+ SPP1+	IFI6	3.2e-17	1.17e-12	0.400192
M2 TREM2+ SPP1+	MT-CO1	4.45e-17	1.63e-12	0.376441
M2 TREM2+ SPP1+	RPL41	4.47e-17	1.63e-12	0.28748
M2 TREM2+ SPP1+	RPL11	4.5e-17	1.65e-12	0.265156
M2 TREM2+ SPP1+	TUBB4B	4.98e-17	1.82e-12	0.266798
M2 TREM2+ SPP1+	RPS21	6.42e-17	2.35e-12	0.30455
M2 TREM2+ SPP1+	RPL22	7.71e-17	2.82e-12	0.296652
M2 TREM2+ SPP1+	RPS24	1.35e-16	4.94e-12	0.300599
M2 TREM2+ SPP1+	MGAT1	1.36e-16	4.97e-12	0.267874
M2 TREM2+ SPP1+	JUN	1.74e-16	6.36e-12	07:18:51.087000
M2 TREM2+ SPP1+	HSPH1	2.27e-16	8.31e-12	0.253026
M2 TREM2+ SPP1+	ATP5ME	2.67e-16	9.76e-12	0.262476
M2 TREM2+ SPP1+	RPL36	4.4e-16	1.61e-11	0.31558
M2 TREM2+ SPP1+	RPL37A	6.83e-16	2.5e-11	0.289555
M2 TREM2+ SPP1+	RPS9	6.87e-16	2.51e-11	0.269423
M2 TREM2+ SPP1+	RPL26	1.09e-15	3.98e-11	0.262133
M2 TREM2+ SPP1+	RPL6	1.72e-15	6.3e-11	0.266929
M2 TREM2+ SPP1+	RPS15A	2.05e-15	7.5e-11	0.261956
M2 TREM2+ SPP1+	SDC2	2.24e-15	8.21e-11	0.295318
M2 TREM2+ SPP1+	RPL14	2.29e-15	8.39e-11	0.272756
M2 TREM2+ SPP1+	RPLP2	2.87e-15	1.05e-10	0.305721
M2 TREM2+ SPP1+	RPS3A	3.9e-15	1.43e-10	0.2872
M2 TREM2+ SPP1+	EEF1A1	4.79e-15	1.75e-10	0.291413
M2 TREM2+ SPP1+	MT-CO3	5e-15	1.83e-10	0.364178
M2 TREM2+ SPP1+	RPL29	5.07e-15	1.85e-10	0.264178
M2 TREM2+ SPP1+	RPL7	5.68e-15	2.08e-10	0.26457
M2 TREM2+ SPP1+	CXCL2	6.19e-15	2.26e-10	0.303182
M2 TREM2+ SPP1+	HCST	1.29e-14	4.71e-10	0.302094
M2 TREM2+ SPP1+	UBA52	1.52e-14	5.55e-10	0.27226
M2 TREM2+ SPP1+	TFDP2	1.84e-14	6.73e-10	0.398813
M2 TREM2+ SPP1+	NACA	2.12e-14	7.77e-10	0.253528
M2 TREM2+ SPP1+	RPL39	3.01e-14	1.1e-09	0.262796
M2 TREM2+ SPP1+	RPS11	3.68e-14	1.35e-09	0.255043
M2 TREM2+ SPP1+	HLA-A	4.27e-14	1.56e-09	0.308261
M2 TREM2+ SPP1+	TYMP	5.04e-14	1.84e-09	0.289918
M2 TREM2+ SPP1+	B2M	9.31e-14	3.41e-09	0.332525
M2 TREM2+ SPP1+	TGFBI	1.41e-13	5.17e-09	0.457496
M2 TREM2+ SPP1+	TMBIM6	1.85e-13	6.78e-09	0.251614
M2 TREM2+ SPP1+	MT-ND4	2.5e-13	9.17e-09	0.315308
M2 TREM2+ SPP1+	LINC00910	2.53e-12	9.27e-08	0.342657
M2 TREM2+ SPP1+	NNMT	5.03e-12	1.84e-07	0.268134
M2 TREM2+ SPP1+	CD14	1.16e-11	4.26e-07	0.256472
M2 TREM2+ SPP1+	RPL38	1.37e-11	5e-07	0.252708
M2 TREM2+ SPP1+	TEX14	2.26e-11	8.26e-07	0.320872
M2 TREM2+ SPP1+	TSC22D1	1.47e-10	5.4e-06	0.250746
M2 TREM2+ SPP1+	DCN	1.11e-09	4.05e-05	0.272851
M2 TREM2+ SPP1+	HLA-DQA2	4.7e-09	0.00017217	0.273015
M2 TREM2+ SPP1+	CXCL3	3.17e-08	0.00116142	0.405426
M2 TREM2+ SPP1+	CCL2	3.91e-07	0.0143209	0.515106
M2 TREM2+ SPP1+	S100A6	8.05e-07	0.0294511	0.304223
M2 TREM2+ SPP1+	IFI27	4.1e-05	1	0.25809
Mastocytes	TPSB2	0	0	4.43983
Mastocytes	TPSAB1	0	0	4.22683
Mastocytes	CTSG	0	0	4.21492
Mastocytes	CPA3	0	0	4.18517
Mastocytes	HPGD	0	0	3.93973
Mastocytes	MS4A2	0	0	2.33001
Mastocytes	RHEX	0	0	2.28731
Mastocytes	ADCYAP1	0	0	2.04517
Mastocytes	HDC	0	0	1.94822
Mastocytes	KIT	0	0	1.90078
Mastocytes	SLC18A2	0	0	1.80937
Mastocytes	GATA2	0	0	1.70828
Mastocytes	RAB27B	0	0	1.5894
Mastocytes	BACE2	0	0	1.5435
Mastocytes	AL157895.1	0	0	1.29538
Mastocytes	IL1RL1	0	0	1.18628
Mastocytes	MAOB	0	0	0.840449
Mastocytes	LIF	0	0	0.668506
Mastocytes	LAT	4.45e-300	1.63e-295	0.939049
Mastocytes	STXBP6	4.95e-293	1.81e-288	0.887065
Mastocytes	SLC24A3	5.5e-292	2.01e-287	1.90349
Mastocytes	VWA5A	6e-290	2.19e-285	1.65145
Mastocytes	SKAP1	1.46e-285	5.33e-281	0.985903
Mastocytes	LAX1	2.31e-282	8.47e-278	0.88633
Mastocytes	NDFIP2	6.31e-280	2.31e-275	0.687025
Mastocytes	HPGDS	4.76e-265	1.74e-260	2.99279
Mastocytes	NTM	9.07e-262	3.32e-257	1.32158
Mastocytes	OCIAD2	1.65e-207	6.04e-203	0.506914
Mastocytes	TNFRSF9	4.82e-200	1.76e-195	0.67594
Mastocytes	CLU	7.06e-199	2.59e-194	2.13802
Mastocytes	DUSP14	3.93e-188	1.44e-183	0.803772
Mastocytes	GMPR	5e-187	1.83e-182	0.71095
Mastocytes	RGS13	3.56e-176	1.3e-171	1.31751
Mastocytes	MAST4	5.57e-162	2.04e-157	0.687273
Mastocytes	CSF1	6.52e-160	2.39e-155	1.06838
Mastocytes	AKAP12	1.57e-141	5.74e-137	1.14762
Mastocytes	LEO1	1.08e-136	3.94e-132	1.48474
Mastocytes	CD69	2.14e-128	7.85e-124	2.23414
Mastocytes	LDHB	7.07e-120	2.59e-115	1.38697
Mastocytes	TNIK	1.58e-119	5.78e-115	1.43204
Mastocytes	RPS27A	6.28e-118	2.3e-113	1.10617
Mastocytes	AGAP1	4.17e-117	1.53e-112	0.851852
Mastocytes	PFKP	9.78e-114	3.58e-109	0.476629
Mastocytes	AP1S3	8.68e-111	3.18e-106	0.564365
Mastocytes	VIM	6.48e-110	2.37e-105	1.43057
Mastocytes	RPL10	6.74e-109	2.47e-104	1.1015
Mastocytes	RPL30	3.19e-106	1.17e-101	1.04662
Mastocytes	RPL11	1.38e-105	5.03e-101	1.14123
Mastocytes	RPL14	4.07e-104	1.49e-99	1.09457
Mastocytes	RPS7	5.87e-104	2.15e-99	1.07776
Mastocytes	S100A4	1.94e-102	7.1e-98	1.57326
Mastocytes	TNFRSF12A	3.57e-102	1.31e-97	0.827098
Mastocytes	DLC1	1.42e-101	5.21e-97	0.875908
Mastocytes	RPL36AL	1.69e-101	6.18e-97	1.22507
Mastocytes	RPL8	3.97e-101	1.45e-96	1.03678
Mastocytes	RPS3	7.99e-101	2.92e-96	1.1061
Mastocytes	RPL5	4.5e-100	1.65e-95	1.17268
Mastocytes	SSR4	1.09e-99	4e-95	1.34721
Mastocytes	RPL7A	4.02e-99	1.47e-94	1.03142
Mastocytes	RAC2	1.35e-98	4.95e-94	1.18363
Mastocytes	RPS8	1.99e-98	7.3e-94	1.02378
Mastocytes	RPS4X	5.9e-97	2.16e-92	1.1336
Mastocytes	RPL32	2.3e-96	8.41e-92	0.979677
Mastocytes	ANXA1	6.4e-96	2.34e-91	1.95897
Mastocytes	RPL34	2.26e-95	8.29e-91	0.998353
Mastocytes	PTMA	7.49e-95	2.74e-90	0.968005
Mastocytes	ZNRF1	8.64e-94	3.16e-89	0.657086
Mastocytes	RPL24	5.84e-93	2.14e-88	1.04351
Mastocytes	RPS15A	2.78e-92	1.02e-87	0.937559
Mastocytes	BIRC3	7.46e-91	2.73e-86	1.40105
Mastocytes	FYN	9.21e-91	3.37e-86	1.04755
Mastocytes	FAU	3.43e-89	1.26e-84	0.869693
Mastocytes	RPL35A	5.05e-89	1.85e-84	0.964454
Mastocytes	PLPP1	4.41e-85	1.61e-80	0.871025
Mastocytes	RPLP1	4.46e-85	1.63e-80	0.804334
Mastocytes	RPS18	5.33e-85	1.95e-80	0.901666
Mastocytes	RPL12	7.44e-85	2.72e-80	0.988834
Mastocytes	CD9	1.44e-84	5.26e-80	1.38118
Mastocytes	UBB	1.08e-83	3.94e-79	1.50007
Mastocytes	DYNLL1	2.54e-80	9.29e-76	1.13178
Mastocytes	S100A6	3.34e-80	1.22e-75	1.12522
Mastocytes	RPS23	6.96e-80	2.55e-75	0.852386
Mastocytes	RPL28	1.26e-79	4.61e-75	0.795454
Mastocytes	RPS15	1.85e-79	6.76e-75	0.854092
Mastocytes	RPS25	2.98e-79	1.09e-74	0.846796
Mastocytes	RPL18	3.32e-79	1.22e-74	0.926893
Mastocytes	RPS12	1.7e-78	6.23e-74	0.871117
Mastocytes	NACA	1.86e-78	6.82e-74	0.867368
Mastocytes	RPL41	1.03e-77	3.76e-73	0.704407
Mastocytes	PALLD	7.04e-75	2.58e-70	0.685267
Mastocytes	TDRD3	1.09e-74	3.98e-70	0.784203
Mastocytes	RPL26	4.92e-74	1.8e-69	0.823923
Mastocytes	NDUFA4	1.16e-73	4.25e-69	1.12473
Mastocytes	SOX4	1.75e-73	6.42e-69	0.724855
Mastocytes	RPL19	8.26e-73	3.02e-68	0.837694
Mastocytes	RPS26	5.64e-72	2.07e-67	1.21412
Mastocytes	PPDPF	3.48e-71	1.27e-66	1.00449
Mastocytes	ADRB2	8.1e-71	2.96e-66	0.692216
Mastocytes	SMYD3	1.3e-70	4.74e-66	1.36518
Mastocytes	RPL29	2.13e-70	7.81e-66	0.814275
Mastocytes	RPS13	2.82e-70	1.03e-65	0.805137
Mastocytes	CAPG	5.59e-70	2.04e-65	1.22155
Mastocytes	RPL39	2.13e-69	7.79e-65	0.797878
Mastocytes	IL18R1	1.28e-68	4.67e-64	0.621757
Mastocytes	RPL6	1.97e-68	7.22e-64	0.815085
Mastocytes	PRDX1	4.95e-68	1.81e-63	1.15136
Mastocytes	PMEPA1	1.63e-67	5.96e-63	0.613771
Mastocytes	CUTA	1.64e-67	5.99e-63	0.943036
Mastocytes	AC068587.4	8.28e-67	3.03e-62	0.658106
Mastocytes	SRP14	2.85e-66	1.04e-61	0.850841
Mastocytes	RPL22	1.67e-65	6.1e-61	0.859146
Mastocytes	RHOH	2.31e-65	8.47e-61	0.604249
Mastocytes	RPS5	5.21e-65	1.91e-60	0.838855
Mastocytes	RPS3A	6.96e-65	2.55e-60	0.741265
Mastocytes	CST7	1.61e-64	5.91e-60	0.73442
Mastocytes	DAD1	3.71e-64	1.36e-59	1.02022
Mastocytes	TESC	1.26e-63	4.63e-59	0.7217
Mastocytes	LTC4S	5.01e-63	1.83e-58	1.45038
Mastocytes	RPS14	5.24e-63	1.92e-58	0.701084
Mastocytes	LAPTM4A	8.27e-63	3.03e-58	1.18609
Mastocytes	RPL17	1.41e-62	5.16e-58	0.706319
Mastocytes	TSTD1	1.49e-62	5.47e-58	0.696511
Mastocytes	RPS28	6.1e-62	2.23e-57	0.729341
Mastocytes	RPL23	7.7e-62	2.82e-57	0.884384
Mastocytes	EIF3K	4.13e-61	1.51e-56	0.848071
Mastocytes	RACK1	5.92e-61	2.17e-56	0.767499
Mastocytes	SELENOK	2.75e-60	1.01e-55	1.31914
Mastocytes	ANKRD28	2.91e-60	1.06e-55	1.4328
Mastocytes	PPIB	2.98e-60	1.09e-55	1.04732
Mastocytes	NSMCE1	3.1e-60	1.13e-55	0.813053
Mastocytes	NDUFS5	3.17e-60	1.16e-55	1.01699
Mastocytes	HSP90AB1	3.86e-60	1.41e-55	0.958116
Mastocytes	OPTN	4.98e-60	1.82e-55	0.470617
Mastocytes	DNAJC19	6.91e-60	2.53e-55	0.595775
Mastocytes	SEC61G	1.15e-59	4.2e-55	0.968084
Mastocytes	LMO4	2.96e-59	1.08e-54	0.995872
Mastocytes	UQCRH	4.34e-59	1.59e-54	1.00311
Mastocytes	RPL13	6.88e-59	2.52e-54	0.683861
Mastocytes	JUND	1.43e-58	5.23e-54	1.10174
Mastocytes	C9orf16	2.19e-58	8e-54	0.967739
Mastocytes	EXOSC8	2.7e-58	9.88e-54	0.550927
Mastocytes	ATP5MC2	2.86e-58	1.05e-53	0.862233
Mastocytes	PEBP1	7.35e-58	2.69e-53	1.01436
Mastocytes	MALAT1	8.93e-58	3.27e-53	0.874421
Mastocytes	PALM2-AKAP2	1.63e-57	5.95e-53	1.45691
Mastocytes	RPL15	4.12e-57	1.51e-52	0.647159
Mastocytes	LGALS3	1.43e-56	5.25e-52	1.0806
Mastocytes	RPS24	2.94e-56	1.08e-51	0.680622
Mastocytes	DIP2C	3.01e-56	1.1e-51	0.609235
Mastocytes	CD63	3.88e-56	1.42e-51	0.752536
Mastocytes	EDF1	1.11e-55	4.06e-51	0.841379
Mastocytes	FXYD5	2.17e-55	7.96e-51	0.958004
Mastocytes	EMP3	3.16e-55	1.16e-50	0.918126
Mastocytes	EEF1A1	1.11e-54	4.06e-50	0.736695
Mastocytes	CHCHD2	1.2e-54	4.41e-50	0.801508
Mastocytes	BATF	3.34e-54	1.22e-49	0.813202
Mastocytes	PTPN22	2.69e-53	9.84e-49	0.65397
Mastocytes	SEC61B	6.83e-53	2.5e-48	0.962572
Mastocytes	LMNA	1.66e-52	6.08e-48	1.00468
Mastocytes	RPL9	2.62e-52	9.6e-48	0.667818
Mastocytes	CLIC1	3.26e-52	1.19e-47	0.953445
Mastocytes	COX7A2	3.43e-52	1.25e-47	0.904379
Mastocytes	SPCS1	4.62e-52	1.69e-47	0.81067
Mastocytes	PLGRKT	7.5e-52	2.75e-47	0.584344
Mastocytes	SUB1	1.06e-51	3.86e-47	0.918745
Mastocytes	RPS11	2.77e-51	1.02e-46	0.631695
Mastocytes	RPL37	7.59e-51	2.78e-46	0.678661
Mastocytes	SNHG29	8.37e-51	3.06e-46	0.894838
Mastocytes	MYL6	9.54e-51	3.49e-46	0.635078
Mastocytes	VPS28	6.9e-50	2.52e-45	0.822119
Mastocytes	MSI2	2.51e-49	9.17e-45	0.420112
Mastocytes	PRDX6	3.9e-49	1.43e-44	0.871788
Mastocytes	C1orf21	4.58e-49	1.68e-44	0.441759
Mastocytes	RPSA	8.27e-49	3.03e-44	0.773484
Mastocytes	TIMP3	1.43e-48	5.22e-44	0.666111
Mastocytes	RPS27	1.68e-48	6.15e-44	0.601759
Mastocytes	LXN	5.35e-48	1.96e-43	0.480282
Mastocytes	ATP5MC1	9.26e-48	3.39e-43	0.862659
Mastocytes	OST4	9.69e-48	3.55e-43	0.782837
Mastocytes	NDUFB4	1.31e-47	4.79e-43	0.733215
Mastocytes	COX7C	2.24e-47	8.19e-43	0.887354
Mastocytes	RPS6	1.4e-46	5.11e-42	0.629576
Mastocytes	CD52	1.51e-46	5.51e-42	0.862185
Mastocytes	RPS21	2.79e-46	1.02e-41	0.721353
Mastocytes	COX6C	3.19e-46	1.17e-41	0.887593
Mastocytes	NDUFB8	4.11e-46	1.51e-41	0.797235
Mastocytes	RPLP2	4.56e-46	1.67e-41	0.623575
Mastocytes	RPL36	4.82e-46	1.76e-41	0.674608
Mastocytes	COX4I1	1.12e-45	4.1e-41	0.761198
Mastocytes	TXN	2.12e-45	7.77e-41	0.937522
Mastocytes	RPL37A	2.2e-45	8.05e-41	0.710199
Mastocytes	PTGS1	4.53e-45	1.66e-40	0.523713
Mastocytes	HSPE1	5.47e-45	2e-40	0.902092
Mastocytes	RPL23A	1.17e-44	4.27e-40	0.620043
Mastocytes	UQCRFS1	3.06e-44	1.12e-39	0.783298
Mastocytes	BTD	2.09e-43	7.65e-39	1.09872
Mastocytes	RPL18A	2.63e-43	9.63e-39	0.588924
Mastocytes	EEF1B2	2.64e-43	9.67e-39	0.665518
Mastocytes	RBM8A	5.53e-43	2.03e-38	0.781297
Mastocytes	PRDX2	8.24e-43	3.01e-38	0.66166
Mastocytes	COX6A1	9.42e-43	3.45e-38	0.793578
Mastocytes	MT-CO2	1.18e-42	4.33e-38	0.693389
Mastocytes	RAN	2.28e-42	8.35e-38	0.725262
Mastocytes	PHLDA2	2.52e-42	9.23e-38	0.698242
Mastocytes	GSE1	2.94e-42	1.07e-37	0.475701
Mastocytes	ACSL4	1.48e-41	5.42e-37	1.04721
Mastocytes	RPL21	1.8e-41	6.59e-37	0.653078
Mastocytes	ATP5F1C	2e-41	7.31e-37	0.798397
Mastocytes	PVT1	2.14e-41	7.81e-37	0.527059
Mastocytes	ACBD3	3.18e-41	1.16e-36	0.718123
Mastocytes	C12orf57	3.81e-41	1.39e-36	0.632714
Mastocytes	RPL22L1	4.39e-41	1.61e-36	0.724187
Mastocytes	BTF3	5.05e-41	1.85e-36	0.61379
Mastocytes	46084	6.02e-41	2.2e-36	16:37:18.285000
Mastocytes	EDEM2	7.4e-41	2.71e-36	0.504032
Mastocytes	RPL3	9.8e-41	3.59e-36	0.591793
Mastocytes	NDUFA7	1.4e-40	5.11e-36	0.582553
Mastocytes	KRT10	1.69e-40	6.17e-36	0.669954
Mastocytes	MRPS18C	1.77e-40	6.47e-36	0.698542
Mastocytes	RGS10	1.8e-40	6.59e-36	1.15511
Mastocytes	RPL10A	3.5e-40	1.28e-35	0.641975
Mastocytes	DSTN	5.41e-40	1.98e-35	0.75041
Mastocytes	SUMO2	5.71e-40	2.09e-35	0.691633
Mastocytes	ATP5MG	9.8e-40	3.59e-35	0.764599
Mastocytes	CFAP298	1.05e-39	3.83e-35	0.471158
Mastocytes	NDUFC2	3.59e-39	1.31e-34	0.733935
Mastocytes	POP5	3.63e-39	1.33e-34	0.385842
Mastocytes	SOCS1	6.09e-39	2.23e-34	0.80904
Mastocytes	RHOBTB3	1.68e-38	6.17e-34	0.72703
Mastocytes	DNAJB9	1.74e-38	6.38e-34	0.493416
Mastocytes	RPL7	2.36e-38	8.65e-34	0.579044
Mastocytes	GNPTAB	3.87e-38	1.42e-33	0.807493
Mastocytes	MAP4K5	4.01e-38	1.47e-33	0.613464
Mastocytes	GAPDH	5.53e-38	2.02e-33	0.766697
Mastocytes	OSTC	6.58e-38	2.41e-33	0.681919
Mastocytes	NDUFA8	2e-37	7.31e-33	0.463631
Mastocytes	NME2	4.9e-37	1.79e-32	0.804575
Mastocytes	MPG	5.21e-37	1.91e-32	0.513544
Mastocytes	ANXA4	5.68e-37	2.08e-32	0.64702
Mastocytes	NAA10	5.71e-37	2.09e-32	0.47354
Mastocytes	DDT	6.26e-37	2.29e-32	0.714181
Mastocytes	RWDD1	9.93e-37	3.64e-32	0.637368
Mastocytes	PHPT1	1.43e-36	5.23e-32	0.698363
Mastocytes	PSMB1	1.93e-36	7.08e-32	0.747261
Mastocytes	LAGE3	4.54e-36	1.66e-31	0.393427
Mastocytes	SNHG8	6.58e-36	2.41e-31	0.639102
Mastocytes	SELENOW	7.74e-36	2.83e-31	0.700435
Mastocytes	ATP5MC3	7.87e-36	2.88e-31	0.963952
Mastocytes	PSMA2	1.28e-35	4.67e-31	0.629331
Mastocytes	NDUFA13	1.37e-35	5.01e-31	0.651494
Mastocytes	CIAO2B	1.94e-35	7.09e-31	0.593975
Mastocytes	MYL12A	3.64e-35	1.33e-30	0.673443
Mastocytes	WDR83OS	4.36e-35	1.59e-30	0.757098
Mastocytes	TPGS2	4.79e-35	1.75e-30	0.434982
Mastocytes	GPX4	7.23e-35	2.65e-30	0.665458
Mastocytes	ATP5F1D	8.91e-35	3.26e-30	0.69713
Mastocytes	C4orf48	1.01e-34	3.71e-30	0.670049
Mastocytes	SMAD3	1.11e-34	4.05e-30	0.687121
Mastocytes	PARK7	1.36e-34	4.98e-30	0.718894
Mastocytes	NDUFB2	1.42e-34	5.19e-30	0.73853
Mastocytes	VDAC2	2.01e-34	7.36e-30	0.687767
Mastocytes	RPL36A	2.06e-34	7.56e-30	0.605
Mastocytes	NDUFS8	3.4e-34	1.25e-29	1.03111
Mastocytes	RPL27A	4.1e-34	1.5e-29	0.545671
Mastocytes	MRPL41	4.32e-34	1.58e-29	0.677858
Mastocytes	POLR2K	5.02e-34	1.84e-29	0.488928
Mastocytes	TIAM1	5.71e-34	2.09e-29	0.408599
Mastocytes	RPS27L	1.07e-33	3.93e-29	0.647593
Mastocytes	RPS20	1.39e-33	5.09e-29	0.568118
Mastocytes	HMGN1	1.58e-33	5.79e-29	0.677229
Mastocytes	NDUFA6	1.66e-33	6.08e-29	0.653953
Mastocytes	BANF1	2.5e-33	9.16e-29	0.509684
Mastocytes	ARHGEF3	3.83e-33	1.4e-28	0.451614
Mastocytes	COMMD6	3.94e-33	1.44e-28	0.639272
Mastocytes	SDF2L1	8.53e-33	3.12e-28	0.677809
Mastocytes	PSMB6	1.07e-32	3.91e-28	0.562872
Mastocytes	SOD1	1.1e-32	4.02e-28	0.739938
Mastocytes	SPCS2	1.27e-32	4.66e-28	0.657315
Mastocytes	ATP6V1G1	1.48e-32	5.41e-28	1.12232
Mastocytes	ATP6V1F	1.77e-32	6.48e-28	0.884693
Mastocytes	HSP90B1	2.6e-32	9.5e-28	0.88876
Mastocytes	PSMD8	2.75e-32	1.01e-27	0.587868
Mastocytes	MANF	2.82e-32	1.03e-27	0.558171
Mastocytes	S100A10	3.45e-32	1.26e-27	0.864304
Mastocytes	CD82	5.38e-32	1.97e-27	0.422603
Mastocytes	SLC25A3	6.38e-32	2.33e-27	0.679069
Mastocytes	FER	6.56e-32	2.4e-27	1.27685
Mastocytes	H3F3B	8.57e-32	3.14e-27	0.550436
Mastocytes	MPC2	8.94e-32	3.27e-27	0.504564
Mastocytes	SLC1A5	9.37e-32	3.43e-27	0.34834
Mastocytes	TXNL4A	1.3e-31	4.76e-27	0.42546
Mastocytes	RPS29	3.16e-31	1.16e-26	0.611468
Mastocytes	CRBN	3.25e-31	1.19e-26	0.479147
Mastocytes	NDUFB11	3.45e-31	1.26e-26	0.612121
Mastocytes	CARHSP1	3.45e-31	1.26e-26	0.322433
Mastocytes	STOML2	4.5e-31	1.65e-26	0.450671
Mastocytes	MRPL36	5.78e-31	2.11e-26	0.274729
Mastocytes	UPF3A	5.88e-31	2.15e-26	0.362161
Mastocytes	NDUFAF3	6.89e-31	2.52e-26	0.57237
Mastocytes	ILF2	8.01e-31	2.93e-26	0.46248
Mastocytes	UQCC2	8.63e-31	3.16e-26	0.511836
Mastocytes	FDX1	8.77e-31	3.21e-26	1.0565
Mastocytes	DCXR	9.02e-31	3.3e-26	0.421479
Mastocytes	RPL13A	1.24e-30	4.55e-26	0.508703
Mastocytes	PRMT1	1.29e-30	4.71e-26	0.393551
Mastocytes	NDUFB10	1.29e-30	4.72e-26	0.664522
Mastocytes	SNRPG	1.37e-30	5e-26	0.513709
Mastocytes	EMC6	1.4e-30	5.14e-26	0.30569
Mastocytes	BEX4	1.46e-30	5.34e-26	0.556259
Mastocytes	PDIA3	1.58e-30	5.8e-26	0.695542
Mastocytes	CNPY2	1.83e-30	6.69e-26	0.438522
Mastocytes	COX17	1.95e-30	7.15e-26	0.585261
Mastocytes	CALM1	2.46e-30	9.01e-26	0.585236
Mastocytes	NUTM2A-AS1	2.63e-30	9.62e-26	0.399655
Mastocytes	SERF2	2.7e-30	9.9e-26	0.509195
Mastocytes	NAP1L1	2.75e-30	1.01e-25	0.633229
Mastocytes	HAX1	2.79e-30	1.02e-25	0.516275
Mastocytes	NDUFAB1	4.59e-30	1.68e-25	0.645491
Mastocytes	HMGN3	5.7e-30	2.09e-25	0.604695
Mastocytes	CNIH1	5.98e-30	2.19e-25	0.474139
Mastocytes	ATP5IF1	6.02e-30	2.2e-25	0.565955
Mastocytes	C1QBP	6.92e-30	2.53e-25	0.549908
Mastocytes	SH3BGRL3	7.49e-30	2.74e-25	0.566267
Mastocytes	SKP1	8.76e-30	3.21e-25	0.605542
Mastocytes	ATP5PF	1.06e-29	3.88e-25	0.701222
Mastocytes	NPM1	1.49e-29	5.45e-25	0.600731
Mastocytes	ABCC1	2.11e-29	7.73e-25	0.608407
Mastocytes	DPM3	2.15e-29	7.88e-25	0.34179
Mastocytes	COMMD3	2.74e-29	1e-24	0.472377
Mastocytes	ECH1	3e-29	1.1e-24	0.545277
Mastocytes	MRPL51	3.39e-29	1.24e-24	0.579048
Mastocytes	PPP1R14B	3.51e-29	1.29e-24	0.792592
Mastocytes	UQCRB	3.57e-29	1.31e-24	0.674014
Mastocytes	NDUFB9	4.23e-29	1.55e-24	0.528159
Mastocytes	SLC44A1	4.93e-29	1.8e-24	0.438774
Mastocytes	NDUFA11	6.05e-29	2.21e-24	0.580305
Mastocytes	GTF2A2	6.21e-29	2.27e-24	0.493909
Mastocytes	C19orf53	6.77e-29	2.48e-24	0.574865
Mastocytes	GALNT6	7.57e-29	2.77e-24	0.330156
Mastocytes	PSMA7	9.75e-29	3.57e-24	0.591589
Mastocytes	CSTB	1.12e-28	4.1e-24	1.29519
Mastocytes	METTL5	1.14e-28	4.18e-24	0.443756
Mastocytes	MRPL14	1.18e-28	4.31e-24	0.457738
Mastocytes	ITGB1BP1	1.25e-28	4.57e-24	0.417133
Mastocytes	FUNDC2	1.31e-28	4.79e-24	0.594634
Mastocytes	STMN1	1.41e-28	5.17e-24	0.803886
Mastocytes	MRPS22	1.53e-28	5.59e-24	0.271306
Mastocytes	HINT1	1.68e-28	6.17e-24	0.71171
Mastocytes	BZW1	1.72e-28	6.29e-24	0.610544
Mastocytes	BHLHE40	1.73e-28	6.32e-24	0.546111
Mastocytes	MT-CO1	1.77e-28	6.48e-24	0.523946
Mastocytes	SNHG6	1.79e-28	6.55e-24	0.546858
Mastocytes	MYDGF	1.83e-28	6.71e-24	0.66864
Mastocytes	UFD1	1.98e-28	7.26e-24	0.44951
Mastocytes	MIF	2.19e-28	8.03e-24	0.533601
Mastocytes	SNRPD2	2.96e-28	1.08e-23	0.620887
Mastocytes	HSPA5	3.13e-28	1.14e-23	0.857503
Mastocytes	NUCB2	3.7e-28	1.36e-23	0.515714
Mastocytes	ODC1	3.91e-28	1.43e-23	0.391847
Mastocytes	NCL	3.97e-28	1.45e-23	0.620086
Mastocytes	SRI	5.33e-28	1.95e-23	0.570878
Mastocytes	KRTCAP2	8.02e-28	2.94e-23	0.603331
Mastocytes	MRPL17	8.27e-28	3.03e-23	0.298278
Mastocytes	RPS4Y1	8.65e-28	3.17e-23	0.772155
Mastocytes	MAGOH	9.08e-28	3.32e-23	0.400737
Mastocytes	SSR2	1.25e-27	4.57e-23	0.520873
Mastocytes	NENF	1.27e-27	4.66e-23	0.505009
Mastocytes	ZNF428	1.32e-27	4.83e-23	0.331582
Mastocytes	DUSP10	2.94e-27	1.08e-22	0.521688
Mastocytes	SNRPA1	3.54e-27	1.3e-22	0.368145
Mastocytes	SEC11A	3.62e-27	1.32e-22	0.56819
Mastocytes	RPAIN	3.67e-27	1.34e-22	0.344149
Mastocytes	LSM8	5.06e-27	1.85e-22	0.430943
Mastocytes	TOMM5	5.12e-27	1.87e-22	0.614774
Mastocytes	ATP5PO	6.38e-27	2.34e-22	0.644446
Mastocytes	MED10	7.58e-27	2.78e-22	0.301186
Mastocytes	COX8A	7.58e-27	2.78e-22	0.644702
Mastocytes	LGALS1	8.14e-27	2.98e-22	0.73799
Mastocytes	SAP18	8.62e-27	3.15e-22	0.5212
Mastocytes	UQCRQ	9.07e-27	3.32e-22	0.721647
Mastocytes	CYCS	9.93e-27	3.63e-22	0.690805
Mastocytes	CNIH4	1.11e-26	4.06e-22	0.401578
Mastocytes	LSM2	1.23e-26	4.51e-22	0.423685
Mastocytes	COX5B	1.29e-26	4.72e-22	0.682522
Mastocytes	MRPS23	1.31e-26	4.78e-22	0.312399
Mastocytes	RABAC1	1.38e-26	5.05e-22	0.540636
Mastocytes	ARL6IP5	1.58e-26	5.78e-22	0.746268
Mastocytes	NDUFA12	1.63e-26	5.98e-22	0.637794
Mastocytes	CCT3	1.85e-26	6.78e-22	0.545742
Mastocytes	SNU13	1.93e-26	7.05e-22	0.527215
Mastocytes	TRIR	2.11e-26	7.73e-22	0.51588
Mastocytes	TENT5A	2.43e-26	8.89e-22	0.412123
Mastocytes	BRK1	2.49e-26	9.12e-22	0.540773
Mastocytes	SNRPD1	3.55e-26	1.3e-21	0.463218
Mastocytes	DBI	3.65e-26	1.33e-21	0.61619
Mastocytes	CD99	4.59e-26	1.68e-21	0.589152
Mastocytes	MITF	6.68e-26	2.45e-21	0.436167
Mastocytes	ABRACL	6.71e-26	2.45e-21	0.585195
Mastocytes	MRPL54	7.78e-26	2.85e-21	0.465501
Mastocytes	LEPROTL1	1.05e-25	3.85e-21	0.523099
Mastocytes	TOMM7	1.08e-25	3.96e-21	0.50771
Mastocytes	MRPS15	1.11e-25	4.06e-21	0.457718
Mastocytes	HCFC1R1	1.19e-25	4.35e-21	0.433059
Mastocytes	SPECC1	1.26e-25	4.6e-21	0.324166
Mastocytes	EIF1	1.43e-25	5.25e-21	0.373685
Mastocytes	NDUFB7	1.82e-25	6.65e-21	0.553392
Mastocytes	ARL6IP4	1.98e-25	7.26e-21	0.524178
Mastocytes	COX7B	2.05e-25	7.49e-21	0.691899
Mastocytes	DYNLRB1	2.11e-25	7.73e-21	0.480943
Mastocytes	NDUFS7	2.31e-25	8.47e-21	0.488319
Mastocytes	SBDS	3.27e-25	1.2e-20	0.459255
Mastocytes	NEDD8	3.53e-25	1.29e-20	0.53675
Mastocytes	TMEM258	3.89e-25	1.42e-20	0.620729
Mastocytes	RCN2	4.3e-25	1.58e-20	0.333079
Mastocytes	PBDC1	4.44e-25	1.63e-20	0.337136
Mastocytes	EIF6	4.45e-25	1.63e-20	0.431734
Mastocytes	GLRX5	5.5e-25	2.01e-20	0.308661
Mastocytes	PFDN5	6.1e-25	2.23e-20	0.485101
Mastocytes	ISOC2	6.13e-25	2.24e-20	0.317999
Mastocytes	UBA52	7.88e-25	2.88e-20	0.404075
Mastocytes	HDDC2	1.12e-24	4.09e-20	0.319631
Mastocytes	RPS2	1.2e-24	4.37e-20	0.431848
Mastocytes	CTNNBL1	1.23e-24	4.49e-20	0.490833
Mastocytes	RPLP0	1.97e-24	7.22e-20	0.551422
Mastocytes	EMC4	3.91e-24	1.43e-19	0.273449
Mastocytes	SF3B6	4.52e-24	1.65e-19	0.392294
Mastocytes	DRAP1	5.63e-24	2.06e-19	0.621939
Mastocytes	CCT2	7.39e-24	2.7e-19	0.418051
Mastocytes	PCMT1	7.4e-24	2.71e-19	0.376104
Mastocytes	FDPS	8.38e-24	3.07e-19	0.258807
Mastocytes	COPS6	8.53e-24	3.12e-19	0.364751
Mastocytes	NME1	9.17e-24	3.36e-19	0.372933
Mastocytes	MRPL33	9.21e-24	3.37e-19	0.445432
Mastocytes	ARL2	9.29e-24	3.4e-19	0.432166
Mastocytes	SUCLG1	1.04e-23	3.81e-19	0.34224
Mastocytes	MRPS36	1.11e-23	4.06e-19	0.347096
Mastocytes	CNRIP1	1.17e-23	4.27e-19	0.438365
Mastocytes	LSM4	1.28e-23	4.69e-19	0.43264
Mastocytes	TOMM6	1.49e-23	5.47e-19	0.530722
Mastocytes	PSMB2	1.5e-23	5.48e-19	0.516354
Mastocytes	MT2A	2.03e-23	7.42e-19	0.977964
Mastocytes	PDCD5	2.07e-23	7.58e-19	0.47201
Mastocytes	SPNS1	2.13e-23	7.79e-19	0.344065
Mastocytes	SEC11C	2.16e-23	7.89e-19	0.399013
Mastocytes	RPP21	2.18e-23	7.96e-19	0.296036
Mastocytes	MICOS10	3.04e-23	1.11e-18	0.555636
Mastocytes	SNRPN	3.05e-23	1.12e-18	0.302674
Mastocytes	MRPS34	3.4e-23	1.24e-18	0.474028
Mastocytes	SSBP1	3.66e-23	1.34e-18	0.517043
Mastocytes	RTRAF	3.87e-23	1.42e-18	0.454469
Mastocytes	AP3S1	4.25e-23	1.55e-18	0.403775
Mastocytes	ATRAID	4.87e-23	1.78e-18	0.449089
Mastocytes	MRPL43	5.04e-23	1.85e-18	0.362125
Mastocytes	NME3	5.43e-23	1.99e-18	0.378075
Mastocytes	COX7A2L	5.61e-23	2.05e-18	0.458761
Mastocytes	PIN4	7.32e-23	2.68e-18	0.362177
Mastocytes	PSMB5	7.7e-23	2.82e-18	0.40272
Mastocytes	YWHAQ	8.55e-23	3.13e-18	0.458996
Mastocytes	DNAJA1	9.38e-23	3.43e-18	0.632387
Mastocytes	SNHG7	9.46e-23	3.46e-18	0.367756
Mastocytes	EID1	9.56e-23	3.5e-18	0.519396
Mastocytes	ATP5MD	9.95e-23	3.64e-18	0.724358
Mastocytes	PEPD	1.01e-22	3.7e-18	0.470563
Mastocytes	HIPK2	1.1e-22	4.03e-18	0.446167
Mastocytes	HSPB11	1.24e-22	4.52e-18	0.393739
Mastocytes	FIS1	1.27e-22	4.65e-18	0.480555
Mastocytes	PSMA5	1.56e-22	5.73e-18	0.376462
Mastocytes	PFDN2	1.61e-22	5.9e-18	0.413612
Mastocytes	GADD45GIP1	1.7e-22	6.21e-18	0.489642
Mastocytes	UBE2D2	2.14e-22	7.83e-18	0.397204
Mastocytes	SRSF10	2.15e-22	7.87e-18	0.334277
Mastocytes	MRPL34	2.71e-22	9.9e-18	0.401803
Mastocytes	TOMM22	3.54e-22	1.3e-17	0.365129
Mastocytes	DCTN3	4.4e-22	1.61e-17	0.481496
Mastocytes	REX1BD	4.5e-22	1.65e-17	0.484791
Mastocytes	UXT	4.84e-22	1.77e-17	0.369217
Mastocytes	NDUFB3	5.19e-22	1.9e-17	0.446149
Mastocytes	HNRNPA0	5.38e-22	1.97e-17	0.413423
Mastocytes	MRPL27	5.81e-22	2.13e-17	0.389517
Mastocytes	CIRBP	5.96e-22	2.18e-17	0.530818
Mastocytes	EEF1D	6.11e-22	2.24e-17	0.500644
Mastocytes	MRPL52	7e-22	2.56e-17	0.480225
Mastocytes	NBAS	7.11e-22	2.6e-17	0.419391
Mastocytes	DNAJC1	8.05e-22	2.95e-17	0.413453
Mastocytes	OXR1	9.01e-22	3.3e-17	0.54076
Mastocytes	TOMM20	9.26e-22	3.39e-17	0.458468
Mastocytes	DNAJC4	9.32e-22	3.41e-17	0.290636
Mastocytes	PSMA3	1.02e-21	3.72e-17	0.411695
Mastocytes	TMEM251	1.06e-21	3.87e-17	0.308075
Mastocytes	LSM7	1.25e-21	4.56e-17	0.510423
Mastocytes	PDHA1	1.43e-21	5.24e-17	0.2688
Mastocytes	METTL26	1.52e-21	5.56e-17	0.34768
Mastocytes	RPL38	1.58e-21	5.79e-17	0.445884
Mastocytes	GRPEL1	1.71e-21	6.26e-17	0.324513
Mastocytes	CKLF	1.72e-21	6.31e-17	0.295156
Mastocytes	TFG	2.09e-21	7.66e-17	0.279772
Mastocytes	TMED3	2.38e-21	8.7e-17	0.27907
Mastocytes	PHYH	2.57e-21	9.42e-17	0.261138
Mastocytes	RANBP1	2.72e-21	9.96e-17	0.413133
Mastocytes	PGAM1	3.03e-21	1.11e-16	0.379248
Mastocytes	UBE2I	3.19e-21	1.17e-16	0.322776
Mastocytes	HPRT1	3.62e-21	1.33e-16	0.379459
Mastocytes	HINT2	4.14e-21	1.52e-16	0.312516
Mastocytes	HIKESHI	5.17e-21	1.89e-16	0.291221
Mastocytes	MRPL22	5.42e-21	1.98e-16	0.288926
Mastocytes	ERH	5.48e-21	2.01e-16	0.525851
Mastocytes	CDK2AP2	5.58e-21	2.04e-16	0.375698
Mastocytes	SRSF9	5.73e-21	2.1e-16	0.477522
Mastocytes	PRDX4	5.78e-21	2.12e-16	0.37674
Mastocytes	BTK	9.33e-21	3.42e-16	0.385244
Mastocytes	NT5C3A	1.02e-20	3.74e-16	0.258102
Mastocytes	CD37	1.19e-20	4.34e-16	0.677134
Mastocytes	NDUFB5	1.2e-20	4.39e-16	0.470469
Mastocytes	ACADVL	1.28e-20	4.7e-16	0.379081
Mastocytes	CCT4	1.3e-20	4.77e-16	0.403134
Mastocytes	SEPTIN7	1.39e-20	5.09e-16	0.522334
Mastocytes	MDH2	1.51e-20	5.52e-16	0.405652
Mastocytes	MZT2B	1.52e-20	5.57e-16	0.438053
Mastocytes	RBIS	1.66e-20	6.07e-16	0.519456
Mastocytes	SNRPB2	1.66e-20	6.08e-16	0.36983
Mastocytes	TBCB	1.67e-20	6.13e-16	0.369225
Mastocytes	NDUFS6	1.75e-20	6.39e-16	0.536648
Mastocytes	IARS	1.75e-20	6.42e-16	0.265466
Mastocytes	SRM	1.77e-20	6.48e-16	0.257935
Mastocytes	CCDC85B	1.9e-20	6.97e-16	0.532045
Mastocytes	SEM1	2e-20	7.33e-16	0.489521
Mastocytes	C17orf49	2.2e-20	8.04e-16	0.429718
Mastocytes	TSC22D1	2.33e-20	8.52e-16	0.52895
Mastocytes	BCAP29	2.5e-20	9.14e-16	0.385943
Mastocytes	DDOST	2.6e-20	9.51e-16	0.354169
Mastocytes	TXNL1	2.69e-20	9.83e-16	0.347672
Mastocytes	RNASEH2C	2.96e-20	1.08e-15	0.414279
Mastocytes	G3BP2	3e-20	1.1e-15	0.441523
Mastocytes	AK6	3.03e-20	1.11e-15	0.291745
Mastocytes	MRPS6	3.33e-20	1.22e-15	0.307254
Mastocytes	COX5A	3.43e-20	1.26e-15	0.648231
Mastocytes	RPL31	3.56e-20	1.3e-15	0.453221
Mastocytes	SLC25A5	3.78e-20	1.38e-15	0.526299
Mastocytes	CD109	3.82e-20	1.4e-15	0.387903
Mastocytes	GNL3	4.9e-20	1.79e-15	0.3388
Mastocytes	MAGED2	5.2e-20	1.9e-15	0.283841
Mastocytes	TRMT112	5.23e-20	1.91e-15	0.441822
Mastocytes	UFC1	5.97e-20	2.19e-15	0.422574
Mastocytes	CMC2	6.59e-20	2.41e-15	0.280717
Mastocytes	CALU	7.96e-20	2.91e-15	0.382632
Mastocytes	NSA2	8.08e-20	2.96e-15	0.361387
Mastocytes	ATP5MF	9.8e-20	3.59e-15	0.56752
Mastocytes	CAPN2	1.01e-19	3.7e-15	0.353577
Mastocytes	SNRPE	1.08e-19	3.95e-15	0.365033
Mastocytes	CRIP1	1.11e-19	4.06e-15	0.325933
Mastocytes	NBDY	1.13e-19	4.15e-15	0.349231
Mastocytes	RPS16	1.44e-19	5.28e-15	0.393788
Mastocytes	MRPS33	1.49e-19	5.47e-15	0.256052
Mastocytes	FARS2	1.5e-19	5.48e-15	0.3689
Mastocytes	SPATA13	1.61e-19	5.9e-15	0.344653
Mastocytes	AURKAIP1	1.65e-19	6.04e-15	0.452556
Mastocytes	EXOC6B	1.76e-19	6.43e-15	0.437699
Mastocytes	MTLN	1.86e-19	6.79e-15	0.301295
Mastocytes	NDUFA5	1.88e-19	6.87e-15	0.369635
Mastocytes	TPI1	2.14e-19	7.84e-15	0.511256
Mastocytes	XBP1	2.29e-19	8.37e-15	0.348886
Mastocytes	NDUFB6	2.3e-19	8.43e-15	0.403978
Mastocytes	CREB3L2	3.66e-19	1.34e-14	0.391397
Mastocytes	CMC1	3.77e-19	1.38e-14	0.385857
Mastocytes	CCND1	3.84e-19	1.41e-14	0.305674
Mastocytes	RAB32	4.15e-19	1.52e-14	0.507214
Mastocytes	ARPC5L	4.34e-19	1.59e-14	0.257434
Mastocytes	TXNDC17	4.56e-19	1.67e-14	0.493299
Mastocytes	PYURF	5.16e-19	1.89e-14	0.338909
Mastocytes	TBCA	6.62e-19	2.42e-14	0.468992
Mastocytes	PDIA6	6.79e-19	2.48e-14	0.493499
Mastocytes	GABARAPL2	6.93e-19	2.54e-14	0.397547
Mastocytes	UCHL3	7.52e-19	2.75e-14	0.257058
Mastocytes	RPS17	7.62e-19	2.79e-14	0.407333
Mastocytes	COX6B1	8.57e-19	3.14e-14	0.441366
Mastocytes	ALYREF	1.1e-18	4.04e-14	0.280009
Mastocytes	UBE2S	1.13e-18	4.15e-14	0.531692
Mastocytes	COA4	1.18e-18	4.33e-14	0.270609
Mastocytes	NRIP3	1.25e-18	4.57e-14	0.288791
Mastocytes	PLP2	1.26e-18	4.6e-14	0.281279
Mastocytes	PDE8A	1.34e-18	4.91e-14	0.29758
Mastocytes	GNAS	1.57e-18	5.73e-14	0.462555
Mastocytes	DNAJC15	1.66e-18	6.08e-14	0.448636
Mastocytes	TMEM141	1.72e-18	6.31e-14	0.288829
Mastocytes	TIMM17A	1.79e-18	6.57e-14	0.308873
Mastocytes	DOCK10	1.81e-18	6.62e-14	0.675159
Mastocytes	NIFK	1.94e-18	7.11e-14	0.280804
Mastocytes	POLR2F	2.28e-18	8.36e-14	0.296929
Mastocytes	STUB1	2.39e-18	8.74e-14	0.426448
Mastocytes	RPS19BP1	2.46e-18	9e-14	0.395858
Mastocytes	DNAJC2	2.48e-18	9.06e-14	0.257647
Mastocytes	ANAPC16	2.7e-18	9.87e-14	0.299629
Mastocytes	CLNS1A	2.85e-18	1.04e-13	0.426133
Mastocytes	MRPL21	2.85e-18	1.04e-13	0.28147
Mastocytes	RPS10	3.05e-18	1.11e-13	0.446499
Mastocytes	UBA2	3.12e-18	1.14e-13	0.28739
Mastocytes	LMAN1	3.65e-18	1.34e-13	0.399673
Mastocytes	STRAP	4.05e-18	1.48e-13	0.281931
Mastocytes	MRPS21	4.25e-18	1.56e-13	0.405362
Mastocytes	MYADM	4.7e-18	1.72e-13	0.408114
Mastocytes	BNC2	5.07e-18	1.85e-13	0.305485
Mastocytes	TIMM8B	5.08e-18	1.86e-13	0.368592
Mastocytes	PSMC5	5.42e-18	1.99e-13	0.328206
Mastocytes	LSM5	5.46e-18	2e-13	0.354108
Mastocytes	CGGBP1	5.8e-18	2.12e-13	0.271509
Mastocytes	SMIM19	5.82e-18	2.13e-13	0.300887
Mastocytes	ROMO1	5.91e-18	2.16e-13	0.385231
Mastocytes	URI1	6.62e-18	2.42e-13	0.263544
Mastocytes	DNAJC21	7.01e-18	2.57e-13	0.280236
Mastocytes	PSMA1	7.08e-18	2.59e-13	0.363784
Mastocytes	SCAND1	7.73e-18	2.83e-13	0.412566
Mastocytes	RSL24D1	8.86e-18	3.24e-13	0.411357
Mastocytes	YARS	9.6e-18	3.51e-13	0.257116
Mastocytes	NFATC1	1e-17	3.67e-13	0.44464
Mastocytes	PSMD1	1.02e-17	3.75e-13	0.386569
Mastocytes	EIF3G	1.42e-17	5.19e-13	0.398727
Mastocytes	ZNHIT1	1.43e-17	5.23e-13	0.35638
Mastocytes	SNRPF	1.71e-17	6.26e-13	0.416294
Mastocytes	PA2G4	1.83e-17	6.71e-13	0.400453
Mastocytes	RPL27	2.06e-17	7.56e-13	0.380912
Mastocytes	TIMP1	2.09e-17	7.66e-13	0.525957
Mastocytes	THOC7	2.1e-17	7.69e-13	0.262341
Mastocytes	IDH3G	2.15e-17	7.87e-13	0.291271
Mastocytes	TAGLN2	2.34e-17	8.56e-13	0.357363
Mastocytes	ALDH1A1	2.36e-17	8.65e-13	0.43898
Mastocytes	PIN1	2.49e-17	9.11e-13	0.302748
Mastocytes	TXNDC15	2.52e-17	9.21e-13	0.301121
Mastocytes	SF3B5	2.65e-17	9.68e-13	0.370544
Mastocytes	SMIM26	3.27e-17	1.2e-12	0.331124
Mastocytes	CHCHD3	3.45e-17	1.26e-12	0.281488
Mastocytes	POMP	3.53e-17	1.29e-12	0.417057
Mastocytes	RNASEK	4.05e-17	1.48e-12	0.468886
Mastocytes	H2AFZ	4.28e-17	1.57e-12	0.670303
Mastocytes	ANAPC11	4.88e-17	1.79e-12	0.422405
Mastocytes	RPS6KA5	4.92e-17	1.8e-12	0.296924
Mastocytes	ERLEC1	5.15e-17	1.89e-12	0.361924
Mastocytes	TMEM179B	5.65e-17	2.07e-12	0.30616
Mastocytes	TERF2IP	7.96e-17	2.91e-12	0.351068
Mastocytes	PPIA	9.18e-17	3.36e-12	0.394983
Mastocytes	NDUFC1	1.09e-16	3.98e-12	0.404124
Mastocytes	CAMLG	1.12e-16	4.11e-12	0.276078
Mastocytes	SERTAD1	1.25e-16	4.57e-12	0.526725
Mastocytes	HIST1H4C	1.33e-16	4.88e-12	0.513894
Mastocytes	SELENOS	1.37e-16	5.01e-12	0.410093
Mastocytes	ADRM1	1.4e-16	5.13e-12	0.356915
Mastocytes	RBX1	1.54e-16	5.63e-12	0.420136
Mastocytes	TIAM2	1.74e-16	6.38e-12	0.575864
Mastocytes	USP53	1.75e-16	6.41e-12	0.363111
Mastocytes	LAMTOR5	1.81e-16	6.62e-12	0.38878
Mastocytes	PPIL4	1.82e-16	6.64e-12	0.255984
Mastocytes	HNRNPDL	1.95e-16	7.13e-12	0.417994
Mastocytes	TBRG1	2.01e-16	7.36e-12	0.282811
Mastocytes	MORF4L1	2.31e-16	8.46e-12	0.355302
Mastocytes	STMP1	2.35e-16	8.61e-12	0.427963
Mastocytes	GUK1	2.59e-16	9.49e-12	0.43645
Mastocytes	VDAC1	2.63e-16	9.61e-12	0.408818
Mastocytes	BCL7C	2.91e-16	1.07e-11	0.31141
Mastocytes	STXBP5	2.95e-16	1.08e-11	0.324685
Mastocytes	MRPL57	3.57e-16	1.31e-11	0.462965
Mastocytes	VPS29	4.35e-16	1.59e-11	0.396472
Mastocytes	RPS19	4.48e-16	1.64e-11	0.382826
Mastocytes	ALKBH7	4.55e-16	1.67e-11	0.386871
Mastocytes	HMGB1	5.16e-16	1.89e-11	0.45449
Mastocytes	GHITM	5.8e-16	2.12e-11	0.394343
Mastocytes	SET	5.88e-16	2.15e-11	0.395133
Mastocytes	TNFSF10	6e-16	2.19e-11	0.728875
Mastocytes	TRIM24	6.23e-16	2.28e-11	0.261923
Mastocytes	CYC1	6.28e-16	2.3e-11	0.419513
Mastocytes	PSMD14	7.24e-16	2.65e-11	0.361536
Mastocytes	H2AFV	7.7e-16	2.82e-11	0.433516
Mastocytes	SLC39A11	7.77e-16	2.84e-11	0.799885
Mastocytes	MPHOSPH8	7.92e-16	2.9e-11	0.376992
Mastocytes	TUFM	8.02e-16	2.94e-11	0.349129
Mastocytes	MRPL20	8.7e-16	3.18e-11	0.410335
Mastocytes	SLIRP	9.86e-16	3.61e-11	0.416668
Mastocytes	KDELR1	1.2e-15	4.38e-11	0.446733
Mastocytes	SDSL	1.27e-15	4.64e-11	0.256267
Mastocytes	PHB	1.32e-15	4.84e-11	0.323461
Mastocytes	PGP	1.43e-15	5.24e-11	0.269426
Mastocytes	PDCD6	1.46e-15	5.33e-11	0.366365
Mastocytes	CACYBP	1.87e-15	6.83e-11	0.336126
Mastocytes	NOL7	2.01e-15	7.37e-11	0.306785
Mastocytes	PARVB	2.18e-15	7.97e-11	0.280265
Mastocytes	ZFAS1	2.22e-15	8.14e-11	0.442796
Mastocytes	EIF3M	2.47e-15	9.05e-11	0.318445
Mastocytes	BTG3	2.65e-15	9.69e-11	0.340956
Mastocytes	EMC7	2.68e-15	9.8e-11	0.298284
Mastocytes	EIF5A	2.95e-15	1.08e-10	0.448082
Mastocytes	MT-CYB	3.22e-15	1.18e-10	0.345756
Mastocytes	ETFB	3.29e-15	1.21e-10	0.374629
Mastocytes	MRPS24	3.87e-15	1.42e-10	0.368227
Mastocytes	TMEM208	4.03e-15	1.48e-10	0.332887
Mastocytes	NDUFS4	4.09e-15	1.5e-10	0.269907
Mastocytes	VEGFB	4.33e-15	1.58e-10	0.323223
Mastocytes	HIGD2A	4.47e-15	1.64e-10	0.414557
Mastocytes	NDUFA3	4.86e-15	1.78e-10	0.407957
Mastocytes	MDH1	5.47e-15	2e-10	0.385053
Mastocytes	PSMD12	5.52e-15	2.02e-10	0.254122
Mastocytes	NDUFV1	6.39e-15	2.34e-10	0.259897
Mastocytes	MRPL40	6.6e-15	2.42e-10	0.333509
Mastocytes	COPS9	7.07e-15	2.59e-10	0.331504
Mastocytes	NUDC	7.57e-15	2.77e-10	0.310739
Mastocytes	MYL12B	7.74e-15	2.83e-10	0.409798
Mastocytes	MEAF6	7.77e-15	2.84e-10	0.266545
Mastocytes	UBE2V1	8.11e-15	2.97e-10	0.360585
Mastocytes	MSRA	8.46e-15	3.1e-10	0.301446
Mastocytes	CALM3	8.59e-15	3.14e-10	0.430147
Mastocytes	EIF3F	9.15e-15	3.35e-10	0.344681
Mastocytes	AUP1	9.26e-15	3.39e-10	0.26247
Mastocytes	POLR2J	1.04e-14	3.82e-10	0.293689
Mastocytes	PSMC3	1.15e-14	4.2e-10	0.251267
Mastocytes	SIVA1	1.41e-14	5.17e-10	0.437786
Mastocytes	C11orf58	1.44e-14	5.28e-10	0.370067
Mastocytes	EPRS	1.47e-14	5.37e-10	0.260676
Mastocytes	BUD31	1.5e-14	5.49e-10	0.278353
Mastocytes	UBE2M	1.73e-14	6.31e-10	0.321008
Mastocytes	ENY2	1.77e-14	6.48e-10	0.366364
Mastocytes	EIF3I	1.95e-14	7.15e-10	0.264008
Mastocytes	ESD	2.1e-14	7.68e-10	0.335001
Mastocytes	CCT6A	2.12e-14	7.76e-10	0.332373
Mastocytes	IGKC	2.13e-14	7.79e-10	1.65437
Mastocytes	LSM3	2.15e-14	7.89e-10	0.39287
Mastocytes	AHI1	2.37e-14	8.68e-10	0.279901
Mastocytes	PSMD6	2.56e-14	9.38e-10	0.286042
Mastocytes	LDHA	3.11e-14	1.14e-09	0.451148
Mastocytes	DDX24	3.3e-14	1.21e-09	0.337019
Mastocytes	USP48	3.9e-14	1.43e-09	0.275295
Mastocytes	SMDT1	3.93e-14	1.44e-09	0.371487
Mastocytes	TMEM9B	4.26e-14	1.56e-09	0.300201
Mastocytes	SURF4	4.37e-14	1.6e-09	0.323972
Mastocytes	TMEM14C	4.38e-14	1.6e-09	0.301221
Mastocytes	RNF181	4.45e-14	1.63e-09	0.395135
Mastocytes	RAB34	5.13e-14	1.88e-09	0.251939
Mastocytes	MPC1	5.55e-14	2.03e-09	0.333883
Mastocytes	FOXP1	5.94e-14	2.17e-09	0.421374
Mastocytes	PHB2	6.07e-14	2.22e-09	0.302885
Mastocytes	TRIO	6.26e-14	2.29e-09	0.506803
Mastocytes	COA8	6.57e-14	2.41e-09	0.262177
Mastocytes	MAPK6	6.59e-14	2.41e-09	0.459046
Mastocytes	BST2	6.66e-14	2.44e-09	0.455447
Mastocytes	EIF1AX	7.04e-14	2.58e-09	0.409514
Mastocytes	PSMD9	7.27e-14	2.66e-09	0.257984
Mastocytes	ATP6V0E1	8.14e-14	2.98e-09	0.794885
Mastocytes	UQCR10	8.14e-14	2.98e-09	0.513112
Mastocytes	AKR1A1	8.5e-14	3.11e-09	0.377398
Mastocytes	ZNF706	9.1e-14	3.33e-09	0.354605
Mastocytes	ASXL1	9.95e-14	3.64e-09	0.323516
Mastocytes	RPL35	1.01e-13	3.71e-09	0.391214
Mastocytes	GLRX3	1.13e-13	4.13e-09	0.271911
Mastocytes	MICOS13	1.17e-13	4.3e-09	0.315314
Mastocytes	SLFN5	1.51e-13	5.52e-09	0.275308
Mastocytes	GTF2H5	1.64e-13	6.02e-09	0.29697
Mastocytes	SEPTIN2	1.76e-13	6.46e-09	0.341382
Mastocytes	DYNLT1	2.04e-13	7.46e-09	0.366906
Mastocytes	APRT	2.07e-13	7.56e-09	0.395504
Mastocytes	TRAPPC3	2.15e-13	7.88e-09	0.301478
Mastocytes	CYB5A	2.44e-13	8.94e-09	0.306745
Mastocytes	UBL5	2.5e-13	9.13e-09	0.353177
Mastocytes	PRDX5	2.6e-13	9.52e-09	0.324386
Mastocytes	CSNK2B	2.61e-13	9.54e-09	0.357849
Mastocytes	OCIAD1	2.84e-13	1.04e-08	0.294512
Mastocytes	NDUFA1	2.88e-13	1.05e-08	0.408536
Mastocytes	CHCHD10	3.02e-13	1.11e-08	0.479718
Mastocytes	PSME2	3.19e-13	1.17e-08	0.252735
Mastocytes	MTDH	4.73e-13	1.73e-08	0.36242
Mastocytes	DESI1	5.19e-13	1.9e-08	0.257926
Mastocytes	EIF3E	5.31e-13	1.94e-08	0.343174
Mastocytes	AC100810.1	5.36e-13	1.96e-08	0.29399
Mastocytes	NFKBIA	5.89e-13	2.15e-08	0.40264
Mastocytes	CCNI	6.07e-13	2.22e-08	0.343564
Mastocytes	CISD3	6.3e-13	2.3e-08	0.347501
Mastocytes	NFE2L3	6.64e-13	2.43e-08	0.552035
Mastocytes	SSR3	6.83e-13	2.5e-08	0.616828
Mastocytes	NHP2	7.18e-13	2.63e-08	0.251837
Mastocytes	ARPC3	8.29e-13	3.03e-08	0.28858
Mastocytes	POLR2I	8.75e-13	3.2e-08	0.266093
Mastocytes	FAM107B	8.91e-13	3.26e-08	0.276962
Mastocytes	ARHGEF6	1.1e-12	4.01e-08	0.279194
Mastocytes	GAS5	1.19e-12	4.36e-08	0.356706
Mastocytes	PKM	1.26e-12	4.61e-08	0.500492
Mastocytes	DUT	1.27e-12	4.65e-08	0.391373
Mastocytes	TIMM13	1.35e-12	4.93e-08	0.409711
Mastocytes	ATP5PD	1.38e-12	5.06e-08	0.376545
Mastocytes	ORAI1	1.43e-12	5.25e-08	0.254879
Mastocytes	NAP1L4	1.57e-12	5.73e-08	0.278911
Mastocytes	PPM1G	1.65e-12	6.03e-08	0.331366
Mastocytes	ZC3H15	1.75e-12	6.39e-08	0.299426
Mastocytes	UQCR11	1.9e-12	6.97e-08	0.355191
Mastocytes	TMSB10	2.32e-12	8.49e-08	0.318267
Mastocytes	UQCRC1	2.42e-12	8.84e-08	0.321929
Mastocytes	GSTP1	2.44e-12	8.95e-08	0.387753
Mastocytes	APEX1	2.63e-12	9.63e-08	0.278339
Mastocytes	COX20	2.66e-12	9.72e-08	0.282356
Mastocytes	TRAPPC1	2.98e-12	1.09e-07	0.28659
Mastocytes	SELENOH	3.19e-12	1.17e-07	0.352427
Mastocytes	DDX46	3.51e-12	1.28e-07	0.286602
Mastocytes	ITGAV	3.71e-12	1.36e-07	0.52536
Mastocytes	TUBA1A	4.04e-12	1.48e-07	0.909051
Mastocytes	MGST3	4.12e-12	1.51e-07	0.544808
Mastocytes	TRAPPC2L	4.81e-12	1.76e-07	0.300833
Mastocytes	FIBP	4.83e-12	1.77e-07	0.266543
Mastocytes	PIM3	4.92e-12	1.8e-07	0.349821
Mastocytes	H1FX	6.31e-12	2.31e-07	0.342331
Mastocytes	EEF1G	6.32e-12	2.31e-07	0.284446
Mastocytes	IDH2	7.5e-12	2.74e-07	0.309788
Mastocytes	SUMO1	9.44e-12	3.45e-07	0.256968
Mastocytes	KDELR2	1e-11	3.67e-07	0.343361
Mastocytes	SAT2	1.23e-11	4.5e-07	0.325771
Mastocytes	ZCRB1	1.38e-11	5.04e-07	0.257741
Mastocytes	CBLB	1.41e-11	5.16e-07	0.277087
Mastocytes	TXN2	1.48e-11	5.4e-07	0.253914
Mastocytes	UBE2L3	1.5e-11	5.49e-07	0.362398
Mastocytes	CALR	1.63e-11	5.96e-07	0.626772
Mastocytes	EIF2S2	1.72e-11	6.28e-07	0.390374
Mastocytes	RAB11A	2.02e-11	7.39e-07	0.292778
Mastocytes	RER1	2.4e-11	8.78e-07	0.294211
Mastocytes	JTB	2.83e-11	1.04e-06	0.271355
Mastocytes	CWC15	2.96e-11	1.08e-06	0.273716
Mastocytes	CAMTA1	2.98e-11	1.09e-06	0.284406
Mastocytes	HSPD1	3.1e-11	1.13e-06	0.406755
Mastocytes	ECHS1	3.17e-11	1.16e-06	0.266309
Mastocytes	HSPA8	3.28e-11	1.2e-06	0.383016
Mastocytes	ATP5ME	3.74e-11	1.37e-06	0.495302
Mastocytes	ASB3	4.87e-11	1.78e-06	0.261475
Mastocytes	PDCD4	5.02e-11	1.84e-06	0.265764
Mastocytes	SERBP1	5.04e-11	1.84e-06	0.33938
Mastocytes	NUDT1	5.47e-11	2e-06	0.330199
Mastocytes	CLCN3	5.65e-11	2.07e-06	0.258144
Mastocytes	NAA38	5.69e-11	2.08e-06	0.301974
Mastocytes	POLR2L	5.86e-11	2.15e-06	0.31151
Mastocytes	PSME1	6e-11	2.19e-06	0.37087
Mastocytes	PSMB3	6.2e-11	2.27e-06	0.326535
Mastocytes	HNRNPA1	6.72e-11	2.46e-06	0.302064
Mastocytes	CHMP4A	8.41e-11	3.08e-06	0.326794
Mastocytes	PSMB4	9.6e-11	3.51e-06	0.324387
Mastocytes	BLVRA	1.21e-10	4.44e-06	0.283897
Mastocytes	AHR	1.22e-10	4.46e-06	0.429155
Mastocytes	PSMA6	1.39e-10	5.1e-06	0.276951
Mastocytes	CCDC59	1.4e-10	5.14e-06	0.251222
Mastocytes	MESD	1.68e-10	6.16e-06	0.308593
Mastocytes	TAF9	1.75e-10	6.39e-06	0.287415
Mastocytes	SLC25A6	1.77e-10	6.48e-06	0.337638
Mastocytes	NUTM2B-AS1	1.84e-10	6.73e-06	0.280543
Mastocytes	ID2	1.87e-10	6.84e-06	0.330298
Mastocytes	ELOB	2.11e-10	7.71e-06	0.302581
Mastocytes	CCT5	2.39e-10	8.75e-06	0.259555
Mastocytes	MT-ND4	2.88e-10	1.05e-05	0.282796
Mastocytes	DDIT4	2.89e-10	1.06e-05	0.607205
Mastocytes	TCEAL4	2.96e-10	1.08e-05	0.28883
Mastocytes	H2AFJ	4.63e-10	1.69e-05	0.305588
Mastocytes	PLIN2	4.72e-10	1.73e-05	0.252523
Mastocytes	ZBTB38	4.84e-10	1.77e-05	0.287727
Mastocytes	METAP2	6.04e-10	2.21e-05	0.31978
Mastocytes	PSMD4	6.38e-10	2.33e-05	0.251915
Mastocytes	RBMX	7.1e-10	2.6e-05	0.28729
Mastocytes	GTF3C6	8.52e-10	3.12e-05	0.306067
Mastocytes	KPNA2	8.79e-10	3.22e-05	0.250538
Mastocytes	GOPC	9.26e-10	3.39e-05	0.285063
Mastocytes	RALA	9.88e-10	3.62e-05	0.413026
Mastocytes	CNOT6L	1.14e-09	4.18e-05	0.326857
Mastocytes	IER3IP1	1.2e-09	4.39e-05	0.26928
Mastocytes	ATP5F1A	1.24e-09	4.54e-05	0.452318
Mastocytes	PSMD11	1.29e-09	4.71e-05	0.300936
Mastocytes	PPP1R15A	1.29e-09	4.73e-05	0.402538
Mastocytes	ARHGDIB	1.51e-09	5.51e-05	0.339996
Mastocytes	MT1X	1.6e-09	5.84e-05	0.679668
Mastocytes	RNF7	1.66e-09	6.09e-05	0.297447
Mastocytes	POLE4	2.13e-09	7.79e-05	0.261887
Mastocytes	PSMD7	2.32e-09	8.5e-05	0.254319
Mastocytes	C1orf122	2.48e-09	9.07e-05	0.251427
Mastocytes	ST13	2.93e-09	0.0001074	0.284995
Mastocytes	LAMTOR2	2.94e-09	0.00010757	0.278321
Mastocytes	ARHGAP18	2.98e-09	0.00010907	0.319506
Mastocytes	RNF19A	3.02e-09	0.0001107	0.288477
Mastocytes	GTF2B	4.16e-09	0.00015217	0.261952
Mastocytes	TCEA1	4.63e-09	0.00016955	0.306427
Mastocytes	PAXX	5.22e-09	0.00019088	0.271173
Mastocytes	NDUFB1	5.6e-09	0.00020502	0.32491
Mastocytes	RPL4	6.12e-09	0.00022398	0.261147
Mastocytes	EEF2	8.23e-09	0.00030135	0.286236
Mastocytes	SSB	8.91e-09	0.00032607	0.294867
Mastocytes	ATP5MPL	9.07e-09	0.00033199	0.458117
Mastocytes	IFI6	9.47e-09	0.00034678	0.623375
Mastocytes	ACTG1	1.03e-08	0.00037731	0.282738
Mastocytes	CAST	1.05e-08	0.00038589	0.264351
Mastocytes	RAB13	1.07e-08	0.00038981	0.412834
Mastocytes	HNRNPAB	1.17e-08	0.00042696	0.282422
Mastocytes	ATP6V0B	1.22e-08	0.00044619	0.645377
Mastocytes	SPCS3	1.55e-08	0.0005664	0.26124
Mastocytes	SNRPB	1.71e-08	0.00062424	0.276785
Mastocytes	SMIM3	2.05e-08	0.00074938	0.259745
Mastocytes	PSMB9	2.25e-08	0.00082437	0.28272
Mastocytes	ATP5PB	2.71e-08	0.0009928	0.290311
Mastocytes	SRSF2	2.8e-08	0.00102543	0.292171
Mastocytes	PFN1	3.96e-08	0.00145079	0.277547
Mastocytes	MGMT	4.09e-08	0.00149596	0.265532
Mastocytes	ATP5F1B	4.49e-08	0.00164383	0.472156
Mastocytes	PSMB8	5.72e-08	0.00209418	0.253196
Mastocytes	ZBTB20	5.87e-08	0.00214987	0.495295
Mastocytes	ATOX1	6.02e-08	0.00220223	0.46712
Mastocytes	NDUFV2	6.05e-08	0.00221439	0.263424
Mastocytes	NSD3	6.69e-08	0.00244836	0.256203
Mastocytes	FUCA2	6.71e-08	0.00245412	0.250147
Mastocytes	RDX	6.92e-08	0.00253286	0.290199
Mastocytes	SEPTIN6	9.77e-08	0.00357439	0.25609
Mastocytes	ANP32B	1.04e-07	0.00380155	0.285662
Mastocytes	PRKCE	1.46e-07	0.00534233	0.301567
Mastocytes	ORMDL1	2.84e-07	0.0103811	0.254936
Mastocytes	NOP53	3.25e-07	0.011891	0.267241
Mastocytes	LSM6	3.51e-07	0.0128516	0.285583
Mastocytes	HMGN2	4.65e-07	0.01702	0.302811
Mastocytes	GLRX	5.26e-07	0.0192611	0.523287
Mastocytes	IFI27	6.71e-07	0.0245775	0.452343
Mastocytes	MRFAP1	1.1e-06	0.0402016	0.322207
Mastocytes	TPM1	1.59e-06	0.058233	0.270617
Mastocytes	CHPT1	1.91e-06	0.0699915	0.295439
Mastocytes	EIF5	2.37e-06	0.0865998	0.253225
Mastocytes	NR4A1	5.51e-06	0.201686	0.299756
Mastocytes	PCNP	6.07e-06	0.222065	0.268794
Mastocytes	GPR65	1.28e-05	0.46998	0.428426
Mastocytes	CD84	1.4e-05	0.511417	0.264519
Mastocytes	TSC22D2	1.63e-05	0.598124	0.346554
Mastocytes	ATP6V1E1	1.75e-05	0.639173	0.487809
Mastocytes	JUN	1.87e-05	0.682912	07:14:17.812000
Mastocytes	SPINT2	6.16e-05	1	0.313586
Mastocytes	ENO1	6.68e-05	1	0.26476
Mastocytes	AREG	0.00021981	1	1.5449
Mastocytes	ATP6V0C	0.00025747	1	0.366324
Mastocytes	DENND4A	0.00036432	1	0.253004
Mastocytes	COL1A2	0.00051022	1	0.29738
Mastocytes	ACP5	0.0006432	1	2.37857
Mastocytes	IFITM3	0.00128488	1	0.343443
Mastocytes	COL1A1	0.00715695	1	0.450597
DCs CD1c+	FCER1A	6.78e-141	2.48e-136	1.65641
DCs CD1c+	HLA-DPB1	2.09e-128	7.66e-124	1.55549
DCs CD1c+	HLA-DPA1	4.11e-121	1.5e-116	1.4487
DCs CD1c+	HLA-DRA	1.46e-115	5.35e-111	1.36369
DCs CD1c+	HLA-DQA1	8.38e-113	3.07e-108	1.47817
DCs CD1c+	CLEC10A	7.59e-107	2.78e-102	1.32629
DCs CD1c+	HLA-DQB1	2.6e-103	9.5e-99	1.30734
DCs CD1c+	RPS9	6.52e-99	2.39e-94	0.72499
DCs CD1c+	RPL26	8.57e-99	3.14e-94	0.961401
DCs CD1c+	HLA-DRB1	5.51e-97	2.02e-92	1.28503
DCs CD1c+	RPL18A	7.8e-97	2.85e-92	0.953989
DCs CD1c+	RPS2	1.4e-93	5.13e-89	0.910123
DCs CD1c+	RPS16	1.92e-93	7.04e-89	0.77733
DCs CD1c+	RPS24	2.56e-93	9.37e-89	0.868377
DCs CD1c+	RPL10	7.88e-93	2.88e-88	0.858163
DCs CD1c+	RPS25	2.84e-91	1.04e-86	0.805169
DCs CD1c+	RPL19	1.26e-89	4.61e-85	0.820572
DCs CD1c+	FAU	1.64e-89	6.02e-85	0.661075
DCs CD1c+	RPL11	1.71e-89	6.25e-85	0.831724
DCs CD1c+	RPS23	3.22e-89	1.18e-84	0.896094
DCs CD1c+	RPL28	1.84e-87	6.75e-83	0.846613
DCs CD1c+	RPL15	1.51e-86	5.53e-82	0.829819
DCs CD1c+	RPL41	9.53e-86	3.49e-81	0.762129
DCs CD1c+	RPL32	1.19e-84	4.37e-80	0.835337
DCs CD1c+	LGALS2	3.19e-84	1.17e-79	1.07521
DCs CD1c+	RPS3A	5.56e-84	2.03e-79	0.840808
DCs CD1c+	RPS19	9.49e-84	3.47e-79	0.900393
DCs CD1c+	RPS27A	1.55e-83	5.67e-79	0.753701
DCs CD1c+	RPS14	1.77e-83	6.46e-79	0.803871
DCs CD1c+	RPL30	2.03e-83	7.42e-79	0.787986
DCs CD1c+	UBA52	6.11e-83	2.24e-78	0.671991
DCs CD1c+	CD74	3.52e-82	1.29e-77	0.942856
DCs CD1c+	RPL17	7.84e-82	2.87e-77	0.780926
DCs CD1c+	RPS15	8.3e-82	3.04e-77	0.791147
DCs CD1c+	RPL18	1.05e-81	3.86e-77	0.820647
DCs CD1c+	CST3	1.12e-81	4.09e-77	1.14063
DCs CD1c+	RPS6	2.2e-81	8.03e-77	0.778078
DCs CD1c+	RPS18	8.74e-81	3.2e-76	0.86082
DCs CD1c+	RPS3	1.18e-80	4.33e-76	0.815944
DCs CD1c+	RPL13	5.04e-80	1.84e-75	0.77886
DCs CD1c+	RPL34	5.68e-80	2.08e-75	0.813415
DCs CD1c+	RPS13	7.57e-78	2.77e-73	0.860506
DCs CD1c+	RPL29	4.71e-77	1.73e-72	0.823652
DCs CD1c+	RPS15A	1.22e-76	4.45e-72	0.817375
DCs CD1c+	LYZ	2.19e-76	8.03e-72	1.11651
DCs CD1c+	EEF1A1	1.44e-75	5.27e-71	0.749851
DCs CD1c+	RPL8	1.92e-75	7.04e-71	0.736233
DCs CD1c+	RPS8	2.29e-74	8.37e-70	0.843338
DCs CD1c+	RPL10A	5.24e-74	1.92e-69	0.912667
DCs CD1c+	RPS7	4.66e-73	1.71e-68	0.777967
DCs CD1c+	RPL14	8.75e-73	3.2e-68	0.736013
DCs CD1c+	RPL23A	3e-72	1.1e-67	0.795749
DCs CD1c+	RPL5	1.08e-71	3.95e-67	0.77868
DCs CD1c+	RPL3	1.16e-71	4.23e-67	0.73485
DCs CD1c+	RPL7A	7.97e-71	2.92e-66	0.73695
DCs CD1c+	NACA	1.12e-69	4.09e-65	0.705077
DCs CD1c+	RPS4X	4.52e-69	1.65e-64	0.744818
DCs CD1c+	TMSB4X	7.52e-69	2.75e-64	0.620947
DCs CD1c+	RPS27	4.91e-68	1.8e-63	0.876302
DCs CD1c+	RACK1	4.97e-68	1.82e-63	0.766199
DCs CD1c+	EEF1B2	8e-68	2.93e-63	0.790566
DCs CD1c+	RPL21	1.35e-67	4.95e-63	0.775422
DCs CD1c+	RPLP1	1.73e-67	6.32e-63	0.658205
DCs CD1c+	RPL35A	4.13e-67	1.51e-62	0.785298
DCs CD1c+	RPS5	5.92e-67	2.17e-62	0.813443
DCs CD1c+	RPL24	2.95e-66	1.08e-61	0.701854
DCs CD1c+	RPL27	3.31e-66	1.21e-61	0.735476
DCs CD1c+	RPL13A	5.82e-66	2.13e-61	0.69803
DCs CD1c+	RPS12	7.7e-66	2.82e-61	0.727627
DCs CD1c+	HLA-DMA	1.11e-65	4.05e-61	0.827541
DCs CD1c+	RPL35	2.51e-65	9.18e-61	0.74485
DCs CD1c+	RPSA	8.39e-65	3.07e-60	0.809223
DCs CD1c+	RPL9	1.82e-64	6.66e-60	0.681123
DCs CD1c+	EEF1G	6.34e-64	2.32e-59	0.74561
DCs CD1c+	RPL27A	7.41e-63	2.71e-58	0.703602
DCs CD1c+	RPL6	9.21e-63	3.37e-58	0.72011
DCs CD1c+	RPL12	5.55e-62	2.03e-57	0.704645
DCs CD1c+	RPS11	8.78e-62	3.21e-57	0.668383
DCs CD1c+	RPL37	9.7e-61	3.55e-56	0.834579
DCs CD1c+	TMSB10	6.8e-59	2.49e-54	0.730298
DCs CD1c+	RPL37A	2.99e-58	1.1e-53	0.747999
DCs CD1c+	RPL22	7.19e-57	2.63e-52	0.698627
DCs CD1c+	RPL39	8.93e-55	3.27e-50	0.760408
DCs CD1c+	RPLP2	2.19e-54	8e-50	0.653472
DCs CD1c+	RPS28	2.62e-53	9.6e-49	0.63768
DCs CD1c+	TPT1	4.19e-53	1.53e-48	0.538276
DCs CD1c+	RPL7	1.41e-52	5.17e-48	0.62276
DCs CD1c+	RPL36A	1.46e-51	5.36e-47	0.81259
DCs CD1c+	PTMA	1.86e-51	6.81e-47	0.550619
DCs CD1c+	CTSH	2.27e-49	8.32e-45	0.705564
DCs CD1c+	RPL36	5.9e-49	2.16e-44	0.720648
DCs CD1c+	PKIB	1.97e-48	7.22e-44	0.696521
DCs CD1c+	PPA1	6.83e-48	2.5e-43	0.850663
DCs CD1c+	SLC25A6	1.26e-47	4.62e-43	0.703541
DCs CD1c+	NME2	4.33e-47	1.59e-42	0.624304
DCs CD1c+	GSTP1	5.88e-46	2.15e-41	0.713972
DCs CD1c+	RPL38	6.56e-46	2.4e-41	0.657193
DCs CD1c+	BTF3	8.38e-46	3.07e-41	0.642557
DCs CD1c+	RPS21	8.72e-46	3.19e-41	0.771799
DCs CD1c+	HLA-DQA2	2.79e-45	1.02e-40	0.984389
DCs CD1c+	PFDN5	1.63e-43	5.98e-39	0.541589
DCs CD1c+	RPS29	2.12e-43	7.77e-39	0.763275
DCs CD1c+	RPL23	3.87e-43	1.41e-38	0.574849
DCs CD1c+	EIF1	5.85e-43	2.14e-38	0.394011
DCs CD1c+	RPLP0	1.36e-42	4.98e-38	0.622726
DCs CD1c+	RPS20	7.15e-41	2.62e-36	0.534619
DCs CD1c+	HCST	1.01e-40	3.7e-36	0.63288
DCs CD1c+	C1orf162	5.02e-39	1.84e-34	0.642662
DCs CD1c+	HLA-DRB5	8.33e-39	3.05e-34	1.14742
DCs CD1c+	AREG	1.29e-38	4.72e-34	0.735282
DCs CD1c+	RPS17	2e-38	7.3e-34	0.592462
DCs CD1c+	EIF3F	4.1e-38	1.5e-33	0.530023
DCs CD1c+	SNHG29	4.36e-38	1.6e-33	0.540979
DCs CD1c+	AIF1	9.71e-38	3.55e-33	0.475943
DCs CD1c+	SH3BGRL3	6.74e-37	2.47e-32	0.480035
DCs CD1c+	HLA-DMB	1.1e-36	4.04e-32	0.518372
DCs CD1c+	AC020656.1	2.2e-36	8.07e-32	0.818114
DCs CD1c+	EIF3E	3.88e-36	1.42e-31	0.476146
DCs CD1c+	FGL2	4.16e-36	1.52e-31	0.563686
DCs CD1c+	ATP5MC2	4.96e-36	1.81e-31	0.533637
DCs CD1c+	EEF1D	7.68e-36	2.81e-31	0.476679
DCs CD1c+	RPL4	1.48e-35	5.43e-31	0.567607
DCs CD1c+	CYBA	2.35e-35	8.59e-31	0.402964
DCs CD1c+	GRASP	4.71e-35	1.72e-30	0.506385
DCs CD1c+	EIF3K	7.01e-35	2.56e-30	0.521953
DCs CD1c+	RPL31	1.37e-34	5e-30	0.555442
DCs CD1c+	RPS10	1.37e-34	5.01e-30	0.696172
DCs CD1c+	S100A10	1.79e-34	6.56e-30	0.727978
DCs CD1c+	GPR183	2.69e-34	9.84e-30	0.738185
DCs CD1c+	HINT1	1.34e-33	4.89e-29	0.476369
DCs CD1c+	CALHM6	1.76e-33	6.44e-29	0.531119
DCs CD1c+	CPVL	6e-32	2.2e-27	0.593327
DCs CD1c+	EIF3G	9.43e-32	3.45e-27	0.448207
DCs CD1c+	ATP5MG	1.52e-31	5.56e-27	0.480334
DCs CD1c+	TOMM7	1.86e-31	6.79e-27	0.483697
DCs CD1c+	ARPC3	2.47e-31	9.04e-27	0.374313
DCs CD1c+	AVPI1	1.13e-30	4.15e-26	0.382974
DCs CD1c+	RPS4Y1	1.87e-30	6.84e-26	0.527113
DCs CD1c+	COX4I1	2.86e-30	1.05e-25	0.450712
DCs CD1c+	PFN1	2.97e-30	1.09e-25	0.491118
DCs CD1c+	PSME2	3.31e-30	1.21e-25	0.573549
DCs CD1c+	APRT	6.12e-30	2.24e-25	0.446596
DCs CD1c+	PYCARD	1.41e-29	5.16e-25	0.472088
DCs CD1c+	ALDH2	2.75e-29	1.01e-24	0.459842
DCs CD1c+	MS4A6A	3.33e-29	1.22e-24	0.473459
DCs CD1c+	CFL1	4.45e-29	1.63e-24	0.394377
DCs CD1c+	UQCRB	8.34e-29	3.05e-24	0.41531
DCs CD1c+	YBX1	1.73e-28	6.32e-24	0.427784
DCs CD1c+	SMDT1	4.41e-28	1.62e-23	0.440138
DCs CD1c+	RTRAF	5.59e-28	2.05e-23	0.403222
DCs CD1c+	TYROBP	8.18e-28	2.99e-23	0.348139
DCs CD1c+	UBC	9.96e-28	3.65e-23	0.40704
DCs CD1c+	PSMB9	2.04e-27	7.46e-23	0.453189
DCs CD1c+	NPM1	2.77e-26	1.01e-21	0.420998
DCs CD1c+	COMMD6	7.1e-26	2.6e-21	0.50907
DCs CD1c+	CRIP1	7.84e-26	2.87e-21	0.824705
DCs CD1c+	PPIA	8.83e-26	3.23e-21	0.473027
DCs CD1c+	CEBPD	1.21e-25	4.43e-21	0.550656
DCs CD1c+	COX7C	1.66e-25	6.07e-21	0.480123
DCs CD1c+	PGLS	1.98e-25	7.25e-21	0.401907
DCs CD1c+	FCN1	2.18e-25	7.96e-21	0.61229
DCs CD1c+	SEC11A	3.34e-25	1.22e-20	0.425043
DCs CD1c+	GNAS	3.65e-25	1.34e-20	0.395826
DCs CD1c+	HLA-C	4.63e-25	1.69e-20	0.396894
DCs CD1c+	RGS1	5.22e-25	1.91e-20	0.457463
DCs CD1c+	ARL6IP4	7.32e-25	2.68e-20	0.409007
DCs CD1c+	UBXN1	1.01e-24	3.71e-20	0.429597
DCs CD1c+	SNHG6	1.16e-24	4.26e-20	0.399868
DCs CD1c+	RGS10	2.53e-24	9.27e-20	0.373558
DCs CD1c+	RNASE6	3.18e-24	1.16e-19	0.501618
DCs CD1c+	EDF1	8.26e-24	3.02e-19	0.350946
DCs CD1c+	IGFLR1	1.01e-23	3.71e-19	0.377411
DCs CD1c+	SNRPD2	1.2e-23	4.39e-19	0.363991
DCs CD1c+	NDUFA12	1.25e-23	4.58e-19	0.377557
DCs CD1c+	HIGD2A	1.77e-23	6.47e-19	0.376109
DCs CD1c+	SLC25A5	2.05e-23	7.5e-19	0.441291
DCs CD1c+	DRAP1	2.1e-23	7.69e-19	0.36103
DCs CD1c+	SERF2	4.01e-23	1.47e-18	0.347337
DCs CD1c+	GPAT3	5.21e-23	1.91e-18	0.498236
DCs CD1c+	NOP53	6.15e-23	2.25e-18	0.369322
DCs CD1c+	MZT2B	6.34e-23	2.32e-18	0.366757
DCs CD1c+	FCGR2B	7.28e-23	2.66e-18	0.474652
DCs CD1c+	B2M	9.47e-23	3.47e-18	0.319769
DCs CD1c+	VIM	9.89e-23	3.62e-18	0.438571
DCs CD1c+	CSTA	1.27e-22	4.66e-18	0.319555
DCs CD1c+	OAZ1	1.4e-22	5.11e-18	0.309435
DCs CD1c+	RPL36AL	1.89e-22	6.91e-18	0.356421
DCs CD1c+	ARHGDIB	3e-22	1.1e-17	0.379615
DCs CD1c+	RGCC	3.28e-22	1.2e-17	0.585573
DCs CD1c+	SERP1	5.26e-22	1.93e-17	0.381375
DCs CD1c+	GPX4	8.14e-22	2.98e-17	0.416795
DCs CD1c+	SLC25A3	9.12e-22	3.34e-17	0.36859
DCs CD1c+	PRELID1	9.26e-22	3.39e-17	0.435844
DCs CD1c+	COX6B1	1.03e-21	3.79e-17	0.375515
DCs CD1c+	ETHE1	1.34e-21	4.91e-17	0.281598
DCs CD1c+	DUSP2	2.01e-21	7.34e-17	0.532818
DCs CD1c+	PHPT1	2.11e-21	7.71e-17	0.36181
DCs CD1c+	ARPC1B	3.21e-21	1.18e-16	0.366551
DCs CD1c+	ARF5	3.54e-21	1.3e-16	0.351461
DCs CD1c+	SNHG8	6.53e-21	2.39e-16	0.292398
DCs CD1c+	TOMM6	7.26e-21	2.66e-16	0.385208
DCs CD1c+	CFP	8.13e-21	2.98e-16	0.287494
DCs CD1c+	ZFAS1	8.57e-21	3.14e-16	0.386058
DCs CD1c+	TSPO	8.71e-21	3.19e-16	0.407438
DCs CD1c+	UQCRH	9.33e-21	3.42e-16	0.345897
DCs CD1c+	VAMP8	1.17e-20	4.29e-16	0.367957
DCs CD1c+	SERPINF1	1.72e-20	6.28e-16	0.364989
DCs CD1c+	PHB2	2.24e-20	8.18e-16	0.283931
DCs CD1c+	ATP5PF	3.13e-20	1.14e-15	0.309044
DCs CD1c+	PEA15	5.21e-20	1.91e-15	0.327086
DCs CD1c+	GSTK1	5.39e-20	1.97e-15	0.355243
DCs CD1c+	CD86	5.76e-20	2.11e-15	0.348283
DCs CD1c+	RBIS	6.11e-20	2.24e-15	0.336444
DCs CD1c+	EIF3L	6.43e-20	2.35e-15	0.330453
DCs CD1c+	GAS5	7.69e-20	2.81e-15	0.36997
DCs CD1c+	LSM7	8.29e-20	3.03e-15	0.282941
DCs CD1c+	TAF10	9.79e-20	3.58e-15	0.309613
DCs CD1c+	DOK2	9.82e-20	3.6e-15	0.318442
DCs CD1c+	UXT	9.92e-20	3.63e-15	0.333778
DCs CD1c+	CLIC1	1.35e-19	4.95e-15	0.33622
DCs CD1c+	SELENOK	1.49e-19	5.46e-15	0.44978
DCs CD1c+	PSMB10	1.9e-19	6.95e-15	0.342859
DCs CD1c+	ALKBH7	2.29e-19	8.39e-15	0.352182
DCs CD1c+	SNRPF	3.79e-19	1.39e-14	0.262146
DCs CD1c+	CLNS1A	3.82e-19	1.4e-14	0.257447
DCs CD1c+	DBI	4.8e-19	1.76e-14	0.377247
DCs CD1c+	SUMO2	5.11e-19	1.87e-14	0.327988
DCs CD1c+	ATP5MC3	5.2e-19	1.9e-14	0.315493
DCs CD1c+	RAN	6.09e-19	2.23e-14	0.335086
DCs CD1c+	APEX1	8.05e-19	2.95e-14	0.316753
DCs CD1c+	LST1	9.28e-19	3.4e-14	0.273806
DCs CD1c+	ATP5F1D	9.32e-19	3.41e-14	0.334417
DCs CD1c+	PSMB1	9.83e-19	3.6e-14	0.283145
DCs CD1c+	VAMP5	1.1e-18	4.02e-14	0.380188
DCs CD1c+	FILIP1L	1.62e-18	5.95e-14	0.341481
DCs CD1c+	TMEM14C	1.66e-18	6.09e-14	0.352034
DCs CD1c+	ATP5PO	1.71e-18	6.26e-14	0.312625
DCs CD1c+	CARD16	3.72e-18	1.36e-13	0.355047
DCs CD1c+	S100A4	4.73e-18	1.73e-13	0.493957
DCs CD1c+	SEC61B	7.5e-18	2.75e-13	0.345578
DCs CD1c+	PARK7	8.28e-18	3.03e-13	0.308159
DCs CD1c+	SET	8.41e-18	3.08e-13	0.301038
DCs CD1c+	GAPDH	8.59e-18	3.14e-13	0.31572
DCs CD1c+	COX5A	9.65e-18	3.53e-13	0.306426
DCs CD1c+	BTG1	1.1e-17	4.04e-13	0.463335
DCs CD1c+	GSN	1.2e-17	4.4e-13	0.353016
DCs CD1c+	HLA-DOA	1.26e-17	4.62e-13	0.257586
DCs CD1c+	SRP14	1.59e-17	5.81e-13	0.289665
DCs CD1c+	NDUFA4	1.86e-17	6.8e-13	0.308623
DCs CD1c+	C17orf49	2.22e-17	8.13e-13	0.334055
DCs CD1c+	DBNDD2	3.4e-17	1.25e-12	0.315786
DCs CD1c+	RANBP1	3.5e-17	1.28e-12	0.254876
DCs CD1c+	OST4	3.86e-17	1.41e-12	0.316642
DCs CD1c+	AP2S1	4.89e-17	1.79e-12	0.344392
DCs CD1c+	COX6A1	6.99e-17	2.56e-12	0.377621
DCs CD1c+	UFC1	7.37e-17	2.7e-12	0.303548
DCs CD1c+	ZNF331	7.71e-17	2.82e-12	0.278485
DCs CD1c+	SSR4	8.11e-17	2.97e-12	0.262643
DCs CD1c+	PSMB6	1.12e-16	4.11e-12	0.278726
DCs CD1c+	JUNB	1.75e-16	6.41e-12	0.432408
DCs CD1c+	NDUFB8	1.82e-16	6.64e-12	0.254954
DCs CD1c+	ANP32B	2.02e-16	7.41e-12	0.338013
DCs CD1c+	CHCHD2	2.07e-16	7.56e-12	0.310569
DCs CD1c+	PSMB3	2.56e-16	9.38e-12	0.29639
DCs CD1c+	PLEKHO1	2.61e-16	9.54e-12	0.345513
DCs CD1c+	NSA2	2.66e-16	9.73e-12	0.28403
DCs CD1c+	HNRNPA1	2.89e-16	1.06e-11	0.359083
DCs CD1c+	PSMB8	4.12e-16	1.51e-11	0.283087
DCs CD1c+	CDK2AP1	4.86e-16	1.78e-11	0.255828
DCs CD1c+	CIITA	9.15e-16	3.35e-11	0.287656
DCs CD1c+	LAMTOR2	9.24e-16	3.38e-11	0.339575
DCs CD1c+	NAP1L1	1.02e-15	3.73e-11	0.414972
DCs CD1c+	IL18	1.03e-15	3.77e-11	0.319131
DCs CD1c+	SEM1	1.3e-15	4.76e-11	0.275695
DCs CD1c+	ACTB	1.31e-15	4.8e-11	0.259667
DCs CD1c+	CHCHD10	1.51e-15	5.52e-11	0.332053
DCs CD1c+	SSR3	1.86e-15	6.8e-11	0.266813
DCs CD1c+	CALM2	2.08e-15	7.62e-11	0.290589
DCs CD1c+	COX5B	2.1e-15	7.68e-11	0.265452
DCs CD1c+	ATP5F1E	2.2e-15	8.05e-11	0.338371
DCs CD1c+	HDAC9	2.47e-15	9.02e-11	0.340523
DCs CD1c+	NDUFS7	2.72e-15	9.95e-11	0.269491
DCs CD1c+	EIF4A1	3.65e-15	1.34e-10	0.299885
DCs CD1c+	FXYD5	3.9e-15	1.43e-10	0.320761
DCs CD1c+	NDUFB2	3.91e-15	1.43e-10	0.259101
DCs CD1c+	CD37	5.06e-15	1.85e-10	0.301849
DCs CD1c+	DYNLL1	7.32e-15	2.68e-10	0.321792
DCs CD1c+	SUB1	7.39e-15	2.71e-10	0.315473
DCs CD1c+	IFITM3	7.48e-15	2.74e-10	0.439547
DCs CD1c+	LMO2	9.85e-15	3.61e-10	0.299404
DCs CD1c+	TOMM20	9.99e-15	3.66e-10	0.283034
DCs CD1c+	HMGN1	1.07e-14	3.9e-10	0.354946
DCs CD1c+	NDUFA13	1.29e-14	4.71e-10	0.271059
DCs CD1c+	RPS26	1.6e-14	5.85e-10	0.459072
DCs CD1c+	JUND	1.82e-14	6.67e-10	0.335891
DCs CD1c+	SSBP1	2.67e-14	9.77e-10	0.304336
DCs CD1c+	COPE	2.92e-14	1.07e-09	0.29584
DCs CD1c+	C1QBP	3.76e-14	1.37e-09	0.283896
DCs CD1c+	SNU13	4.71e-14	1.72e-09	0.29902
DCs CD1c+	COX6C	4.88e-14	1.79e-09	0.281701
DCs CD1c+	FIBP	5.05e-14	1.85e-09	0.250532
DCs CD1c+	PPIB	5.31e-14	1.94e-09	0.258651
DCs CD1c+	ATF3	7.14e-14	2.61e-09	0.323649
DCs CD1c+	EZR	7.19e-14	2.63e-09	0.329452
DCs CD1c+	SAP30	1.11e-13	4.05e-09	0.299317
DCs CD1c+	TMEM258	1.19e-13	4.36e-09	0.28643
DCs CD1c+	NDUFB5	1.2e-13	4.4e-09	0.259865
DCs CD1c+	BRK1	1.22e-13	4.47e-09	0.26822
DCs CD1c+	VPS29	1.3e-13	4.74e-09	0.270846
DCs CD1c+	CCDC107	1.31e-13	4.81e-09	0.271104
DCs CD1c+	GTF3A	1.62e-13	5.92e-09	0.276128
DCs CD1c+	CD52	1.76e-13	6.46e-09	0.285163
DCs CD1c+	PSMA7	1.92e-13	7.03e-09	0.278671
DCs CD1c+	CYCS	2.22e-13	8.13e-09	0.427796
DCs CD1c+	PSME1	2.37e-13	8.68e-09	0.27866
DCs CD1c+	MYL12A	2.78e-13	1.02e-08	0.271177
DCs CD1c+	HSPE1	3.58e-13	1.31e-08	0.271907
DCs CD1c+	COX8A	3.72e-13	1.36e-08	0.272776
DCs CD1c+	ISG15	5.22e-13	1.91e-08	0.371093
DCs CD1c+	SAMHD1	5.75e-13	2.11e-08	0.304467
DCs CD1c+	YWHAH	5.78e-13	2.11e-08	0.402034
DCs CD1c+	C1orf54	5.97e-13	2.19e-08	0.355308
DCs CD1c+	METRNL	7.15e-13	2.62e-08	0.332978
DCs CD1c+	POLR1D	7.66e-13	2.8e-08	0.250476
DCs CD1c+	EEF2	8.41e-13	3.08e-08	0.272501
DCs CD1c+	TYMP	1.03e-12	3.75e-08	0.312799
DCs CD1c+	EID1	1.11e-12	4.07e-08	0.250005
DCs CD1c+	HMGN3	1.26e-12	4.61e-08	0.269652
DCs CD1c+	COTL1	1.39e-12	5.09e-08	0.276016
DCs CD1c+	GNG5	1.66e-12	6.07e-08	0.291026
DCs CD1c+	HERPUD1	1.72e-12	6.28e-08	0.37899
DCs CD1c+	NDUFB11	1.98e-12	7.24e-08	0.262722
DCs CD1c+	PLAAT4	2.4e-12	8.8e-08	0.276122
DCs CD1c+	POLR2L	2.65e-12	9.7e-08	0.317416
DCs CD1c+	RNH1	2.98e-12	1.09e-07	0.254038
DCs CD1c+	GRHPR	3.39e-12	1.24e-07	0.253565
DCs CD1c+	SPINT2	3.43e-12	1.26e-07	0.263162
DCs CD1c+	ERP29	4.24e-12	1.55e-07	0.278212
DCs CD1c+	KLF4	4.87e-12	1.78e-07	0.26819
DCs CD1c+	BLOC1S1	5e-12	1.83e-07	0.254491
DCs CD1c+	GABARAPL2	6.69e-12	2.45e-07	0.257308
DCs CD1c+	S100A6	8.67e-12	3.17e-07	0.360608
DCs CD1c+	INSIG1	9.97e-12	3.65e-07	0.422334
DCs CD1c+	ACTG1	1.09e-11	3.99e-07	0.290727
DCs CD1c+	SRSF7	1.45e-11	5.32e-07	0.291855
DCs CD1c+	CLEC4E	1.78e-11	6.51e-07	0.276884
DCs CD1c+	RSL1D1	1.83e-11	6.7e-07	0.27676
DCs CD1c+	MT-CO2	1.95e-11	7.14e-07	0.260395
DCs CD1c+	UQCR10	2.61e-11	9.55e-07	0.255796
DCs CD1c+	SNX3	2.77e-11	1.01e-06	0.289085
DCs CD1c+	CKLF	3.16e-11	1.15e-06	0.259884
DCs CD1c+	EIF3M	3.68e-11	1.35e-06	0.265674
DCs CD1c+	FCER1G	3.68e-11	1.35e-06	0.321153
DCs CD1c+	LAMTOR1	3.78e-11	1.38e-06	0.265767
DCs CD1c+	ARL4A	3.93e-11	1.44e-06	0.317821
DCs CD1c+	TUBA1B	4.09e-11	1.5e-06	0.308857
DCs CD1c+	NDUFA1	4.43e-11	1.62e-06	0.290432
DCs CD1c+	UQCR11	5.33e-11	1.95e-06	0.319999
DCs CD1c+	LAP3	1.69e-10	6.2e-06	0.2802
DCs CD1c+	CLEC7A	1.9e-10	6.95e-06	0.288795
DCs CD1c+	LMNA	2.32e-10	8.5e-06	0.255317
DCs CD1c+	PRDX5	3.62e-10	1.33e-05	0.272852
DCs CD1c+	ATP5MF	6.2e-10	2.27e-05	0.254906
DCs CD1c+	H2AFZ	6.27e-10	2.3e-05	0.262984
DCs CD1c+	MT2A	7.23e-10	2.65e-05	0.638721
DCs CD1c+	RALA	1.09e-09	3.97e-05	0.299263
DCs CD1c+	CHMP1B	1.27e-09	4.63e-05	0.257507
DCs CD1c+	GPSM3	1.32e-09	4.84e-05	0.258018
DCs CD1c+	MT-ATP6	2.55e-09	9.32e-05	0.263146
DCs CD1c+	RNF7	2.73e-09	9.98e-05	0.255275
DCs CD1c+	LDHA	2.91e-09	0.00010647	0.264669
DCs CD1c+	NDUFB3	4.39e-09	0.00016061	0.266071
DCs CD1c+	ARL4C	6.78e-09	0.00024822	0.322097
DCs CD1c+	OTUD1	1.45e-08	0.00052957	0.285171
DCs CD1c+	CKS2	1.99e-08	0.00072887	0.255224
DCs CD1c+	CXCL3	0.00057606	1	0.255485
DCs CD1c+	IFI27	0.00634251	1	0.250754
Inflammatory Monocytes	S100A8	1.83e-165	6.7e-161	1.68311
Inflammatory Monocytes	S100A9	2e-148	7.32e-144	1.59871
Inflammatory Monocytes	S100A12	4.82e-118	1.76e-113	1.16404
Inflammatory Monocytes	AQP9	1.73e-114	6.33e-110	1.16092
Inflammatory Monocytes	BCL2A1	1.92e-112	7.04e-108	1.22037
Inflammatory Monocytes	PPIF	6.81e-109	2.49e-104	1.12851
Inflammatory Monocytes	G0S2	5.97e-104	2.18e-99	0.924317
Inflammatory Monocytes	SERPINA1	2.48e-102	9.08e-98	1.06185
Inflammatory Monocytes	APOBEC3A	2.85e-96	1.04e-91	0.878791
Inflammatory Monocytes	SLC25A37	2.76e-95	1.01e-90	0.97905
Inflammatory Monocytes	SOD2	3.24e-94	1.18e-89	0.929189
Inflammatory Monocytes	NAMPT	7.19e-94	2.63e-89	0.657467
Inflammatory Monocytes	DENND5A	8.14e-90	2.98e-85	1.10333
Inflammatory Monocytes	FCN1	1.19e-87	4.34e-83	1.17118
Inflammatory Monocytes	FGR	2.53e-84	9.24e-80	0.888468
Inflammatory Monocytes	MXD1	4.2e-83	1.54e-78	0.899112
Inflammatory Monocytes	CD44	3.55e-79	1.3e-74	0.910318
Inflammatory Monocytes	CD300E	1.78e-78	6.5e-74	0.779237
Inflammatory Monocytes	LCP1	4.17e-78	1.53e-73	0.746133
Inflammatory Monocytes	LYN	1.19e-77	4.34e-73	1.01356
Inflammatory Monocytes	SRGN	1.47e-75	5.38e-71	0.564555
Inflammatory Monocytes	H3F3A	1.12e-74	4.09e-70	0.581997
Inflammatory Monocytes	KYNU	2.19e-74	8.02e-70	0.975308
Inflammatory Monocytes	SVIL	1.05e-72	3.84e-68	0.999222
Inflammatory Monocytes	HCK	4.95e-71	1.81e-66	0.9698
Inflammatory Monocytes	TNFRSF1B	2.29e-70	8.38e-66	0.817206
Inflammatory Monocytes	ACTB	1.37e-69	5e-65	0.521716
Inflammatory Monocytes	ZEB2	2.24e-69	8.18e-65	0.948089
Inflammatory Monocytes	SLC11A1	6.15e-69	2.25e-64	0.986129
Inflammatory Monocytes	PROK2	6.43e-69	2.35e-64	1.2772
Inflammatory Monocytes	ITGAX	6.16e-68	2.26e-63	0.821266
Inflammatory Monocytes	LILRA5	1.17e-67	4.29e-63	0.606683
Inflammatory Monocytes	PLAUR	3.42e-66	1.25e-61	0.702631
Inflammatory Monocytes	GK	3.74e-66	1.37e-61	0.839119
Inflammatory Monocytes	LCP2	1.49e-65	5.44e-61	0.765866
Inflammatory Monocytes	KCNJ15	4.85e-65	1.77e-60	1.15117
Inflammatory Monocytes	CSF3R	4.37e-64	1.6e-59	0.978205
Inflammatory Monocytes	PIK3R5	1.69e-61	6.19e-57	0.827909
Inflammatory Monocytes	IRAK3	2.86e-61	1.05e-56	1.02742
Inflammatory Monocytes	FTH1	1.27e-60	4.65e-56	0.505801
Inflammatory Monocytes	PLEK	4.17e-60	1.53e-55	1.06026
Inflammatory Monocytes	FNDC3B	5.9e-60	2.16e-55	0.943133
Inflammatory Monocytes	NUMB	1.26e-59	4.63e-55	0.75868
Inflammatory Monocytes	FPR2	1.71e-59	6.26e-55	0.726031
Inflammatory Monocytes	ACSL1	4.38e-59	1.6e-54	0.849332
Inflammatory Monocytes	MCEMP1	4.81e-59	1.76e-54	0.652016
Inflammatory Monocytes	S100A11	6.81e-59	2.49e-54	0.587844
Inflammatory Monocytes	COTL1	1.62e-58	5.93e-54	0.785481
Inflammatory Monocytes	ATP13A3	2.17e-58	7.94e-54	0.761139
Inflammatory Monocytes	FPR1	2.19e-58	8.03e-54	0.856602
Inflammatory Monocytes	CAMKK2	2.82e-58	1.03e-53	0.945114
Inflammatory Monocytes	SMIM25	3.53e-58	1.29e-53	0.95161
Inflammatory Monocytes	STK10	4.41e-58	1.61e-53	0.905096
Inflammatory Monocytes	LST1	1.26e-57	4.6e-53	0.754277
Inflammatory Monocytes	NEAT1	7.43e-57	2.72e-52	0.526625
Inflammatory Monocytes	AC006369.1	2.58e-56	9.43e-52	0.997058
Inflammatory Monocytes	BID	2.91e-56	1.07e-51	0.89898
Inflammatory Monocytes	LITAF	3.02e-56	1.1e-51	0.712221
Inflammatory Monocytes	ATP2B1	3.6e-56	1.32e-51	0.61036
Inflammatory Monocytes	EHD1	5e-56	1.83e-51	0.829787
Inflammatory Monocytes	SAMSN1	8.7e-56	3.19e-51	0.800526
Inflammatory Monocytes	CPD	1.81e-55	6.61e-51	0.731946
Inflammatory Monocytes	BASP1	2.86e-55	1.05e-50	0.905223
Inflammatory Monocytes	NCF2	7.55e-55	2.76e-50	0.665369
Inflammatory Monocytes	CD48	3.15e-54	1.15e-49	0.738267
Inflammatory Monocytes	TOM1	5.99e-53	2.19e-48	0.815715
Inflammatory Monocytes	ECE1	1.52e-52	5.55e-48	0.836209
Inflammatory Monocytes	EREG	2.44e-52	8.93e-48	1.20738
Inflammatory Monocytes	C5AR1	2.89e-52	1.06e-47	0.704939
Inflammatory Monocytes	CD55	6.37e-52	2.33e-47	0.502987
Inflammatory Monocytes	B4GALT5	3.18e-51	1.16e-46	0.875751
Inflammatory Monocytes	TNFAIP6	4.04e-51	1.48e-46	0.72871
Inflammatory Monocytes	TREM1	8.74e-51	3.2e-46	0.657161
Inflammatory Monocytes	PTPRC	6.49e-50	2.37e-45	0.509171
Inflammatory Monocytes	ARHGAP26	1.57e-49	5.76e-45	0.59307
Inflammatory Monocytes	NFKB1	4.22e-49	1.54e-44	0.772053
Inflammatory Monocytes	NEDD9	5.8e-49	2.12e-44	0.556483
Inflammatory Monocytes	LUCAT1	8.23e-49	3.01e-44	0.383723
Inflammatory Monocytes	MBP	8.56e-49	3.13e-44	0.924212
Inflammatory Monocytes	TRAF3	1.37e-48	5e-44	0.899692
Inflammatory Monocytes	VCAN	2.45e-48	8.98e-44	1.22899
Inflammatory Monocytes	FCAR	4.89e-48	1.79e-43	0.634691
Inflammatory Monocytes	PSEN1	7.22e-48	2.64e-43	0.734435
Inflammatory Monocytes	SPAG9	1.29e-47	4.7e-43	0.567305
Inflammatory Monocytes	MAP4K4	6e-47	2.2e-42	0.994701
Inflammatory Monocytes	IFITM2	8.97e-47	3.28e-42	1.10568
Inflammatory Monocytes	PRKCB	8.24e-46	3.02e-41	0.614956
Inflammatory Monocytes	AZIN1-AS1	1.49e-45	5.44e-41	0.81603
Inflammatory Monocytes	EFHD2	1.69e-45	6.19e-41	0.617875
Inflammatory Monocytes	RIPOR2	1.93e-45	7.05e-41	0.609682
Inflammatory Monocytes	RNF149	3.69e-45	1.35e-40	0.440229
Inflammatory Monocytes	PNRC1	6.19e-45	2.27e-40	0.580316
Inflammatory Monocytes	NIBAN1	7.72e-45	2.82e-40	0.853467
Inflammatory Monocytes	IL1RN	8.58e-45	3.14e-40	1.05293
Inflammatory Monocytes	SP3	2.95e-44	1.08e-39	0.796396
Inflammatory Monocytes	VASP	7.31e-44	2.68e-39	0.647302
Inflammatory Monocytes	CDC42EP3	8.53e-44	3.12e-39	0.850313
Inflammatory Monocytes	OXSR1	1.7e-43	6.21e-39	0.569247
Inflammatory Monocytes	RILPL2	7.36e-42	2.69e-37	0.763419
Inflammatory Monocytes	ACTR3	2.73e-41	1e-36	0.554626
Inflammatory Monocytes	FAM49B	3.05e-41	1.12e-36	0.595288
Inflammatory Monocytes	IL1B	1.35e-40	4.96e-36	1.39776
Inflammatory Monocytes	FNIP1	1.44e-40	5.26e-36	0.703994
Inflammatory Monocytes	PTK2B	2.47e-40	9.06e-36	0.835209
Inflammatory Monocytes	TNFAIP3	4.78e-40	1.75e-35	0.851576
Inflammatory Monocytes	GLT1D1	2.5e-39	9.16e-35	0.571472
Inflammatory Monocytes	TNIP1	3.24e-39	1.18e-34	0.785067
Inflammatory Monocytes	UBE2R2	4.54e-39	1.66e-34	0.627161
Inflammatory Monocytes	DOCK4	2.5e-38	9.15e-34	0.65119
Inflammatory Monocytes	TLR2	6.84e-38	2.5e-33	0.675806
Inflammatory Monocytes	IL1R1	1.42e-37	5.2e-33	0.776552
Inflammatory Monocytes	SLC43A2	3.29e-37	1.21e-32	0.7126
Inflammatory Monocytes	SORL1	3.39e-37	1.24e-32	0.524399
Inflammatory Monocytes	MAP3K2	3.93e-37	1.44e-32	0.675079
Inflammatory Monocytes	PLXNC1	4.11e-37	1.5e-32	0.913106
Inflammatory Monocytes	GPCPD1	7.66e-37	2.81e-32	0.779955
Inflammatory Monocytes	CFLAR	1.45e-36	5.3e-32	0.611672
Inflammatory Monocytes	TSPO	1.95e-36	7.13e-32	0.625131
Inflammatory Monocytes	TBC1D2	2.27e-36	8.31e-32	0.827748
Inflammatory Monocytes	DOCK5	1.27e-35	4.64e-31	0.523882
Inflammatory Monocytes	ALDH1A2	2.05e-35	7.5e-31	0.492107
Inflammatory Monocytes	LSP1	4.16e-35	1.52e-30	0.517165
Inflammatory Monocytes	TECPR2	4.5e-35	1.65e-30	0.940212
Inflammatory Monocytes	LPCAT1	7.28e-35	2.67e-30	0.645516
Inflammatory Monocytes	IRAK2	7.78e-34	2.85e-29	0.795223
Inflammatory Monocytes	ACSL5	1.08e-32	3.96e-28	0.580831
Inflammatory Monocytes	BCL3	1.19e-32	4.36e-28	0.619961
Inflammatory Monocytes	CXCR4	1.83e-32	6.71e-28	0.568087
Inflammatory Monocytes	PTPRE	6.09e-32	2.23e-27	0.496789
Inflammatory Monocytes	CHST15	1.02e-31	3.72e-27	0.492966
Inflammatory Monocytes	N4BP1	1.05e-31	3.84e-27	0.799394
Inflammatory Monocytes	MAP2K3	1.43e-31	5.24e-27	0.610716
Inflammatory Monocytes	GRB2	1.9e-31	6.95e-27	0.566264
Inflammatory Monocytes	LIMS1	1.98e-31	7.25e-27	0.640102
Inflammatory Monocytes	ARHGAP15	2.44e-31	8.94e-27	0.728126
Inflammatory Monocytes	FYB1	2.64e-31	9.67e-27	0.631838
Inflammatory Monocytes	SERPINB1	3.26e-31	1.19e-26	0.586885
Inflammatory Monocytes	HIVEP1	3.52e-31	1.29e-26	0.750656
Inflammatory Monocytes	CXCR2	4.63e-31	1.7e-26	0.66048
Inflammatory Monocytes	SIK3	7.74e-31	2.83e-26	0.418588
Inflammatory Monocytes	WARS	9.77e-31	3.58e-26	0.864109
Inflammatory Monocytes	HIVEP2	1.11e-30	4.06e-26	0.699306
Inflammatory Monocytes	STX11	1.18e-30	4.31e-26	0.598289
Inflammatory Monocytes	ZNF267	1.3e-30	4.76e-26	0.5237
Inflammatory Monocytes	GCA	1.64e-30	6.02e-26	0.671671
Inflammatory Monocytes	UPP1	1.83e-30	6.69e-26	0.665045
Inflammatory Monocytes	RBM47	1.85e-30	6.78e-26	0.630983
Inflammatory Monocytes	BACH1	2.46e-30	9.01e-26	0.509185
Inflammatory Monocytes	AP003086.1	2.72e-30	9.96e-26	0.814415
Inflammatory Monocytes	CYSTM1	6.45e-30	2.36e-25	0.7335
Inflammatory Monocytes	ZFYVE16	8.72e-30	3.19e-25	0.621687
Inflammatory Monocytes	RABGEF1	8.79e-30	3.22e-25	0.480999
Inflammatory Monocytes	PICALM	3.2e-29	1.17e-24	0.364945
Inflammatory Monocytes	GAB2	4.01e-29	1.47e-24	0.491457
Inflammatory Monocytes	TANK	4.97e-29	1.82e-24	0.411809
Inflammatory Monocytes	GNB1	4.98e-29	1.82e-24	0.581864
Inflammatory Monocytes	IGF2R	7.02e-29	2.57e-24	0.738605
Inflammatory Monocytes	STXBP2	1.77e-28	6.47e-24	0.653392
Inflammatory Monocytes	SULF2	3.23e-28	1.18e-23	0.481367
Inflammatory Monocytes	SUSD6	5.9e-28	2.16e-23	0.766757
Inflammatory Monocytes	FCGR3B	9.78e-28	3.58e-23	0.616525
Inflammatory Monocytes	DYSF	9.85e-28	3.6e-23	0.829492
Inflammatory Monocytes	USP3	1.29e-27	4.71e-23	0.408025
Inflammatory Monocytes	KDM6B	1.33e-27	4.86e-23	0.47109
Inflammatory Monocytes	ANPEP	1.33e-27	4.87e-23	0.700544
Inflammatory Monocytes	SLC12A6	1.36e-27	4.99e-23	0.423144
Inflammatory Monocytes	RAB10	1.83e-27	6.69e-23	0.533686
Inflammatory Monocytes	AL078604.4	5.45e-27	2e-22	0.640577
Inflammatory Monocytes	PCNX1	7.19e-27	2.63e-22	0.399612
Inflammatory Monocytes	NFE2L2	9.19e-27	3.36e-22	0.457495
Inflammatory Monocytes	PHACTR1	1.19e-26	4.37e-22	0.567898
Inflammatory Monocytes	SLCO3A1	1.99e-26	7.29e-22	0.556889
Inflammatory Monocytes	OLR1	2.2e-26	8.06e-22	0.737604
Inflammatory Monocytes	MCTP1	2.38e-26	8.72e-22	0.650737
Inflammatory Monocytes	H3F3B	2.53e-26	9.25e-22	0.334905
Inflammatory Monocytes	MAP3K20	2.85e-26	1.04e-21	0.644667
Inflammatory Monocytes	LRRFIP1	5.29e-26	1.94e-21	0.470249
Inflammatory Monocytes	SLC6A6	5.93e-26	2.17e-21	0.564182
Inflammatory Monocytes	BAZ1A	2.17e-25	7.94e-21	0.633519
Inflammatory Monocytes	SLC25A13	2.41e-25	8.84e-21	0.850964
Inflammatory Monocytes	CYTIP	3.85e-25	1.41e-20	0.494652
Inflammatory Monocytes	DDX60L	4.55e-25	1.67e-20	0.70562
Inflammatory Monocytes	SLC2A3	5e-25	1.83e-20	0.439775
Inflammatory Monocytes	ZNF438	7.35e-25	2.69e-20	0.499189
Inflammatory Monocytes	TET3	8.68e-25	3.18e-20	0.725226
Inflammatory Monocytes	SLA	9.91e-25	3.63e-20	0.545926
Inflammatory Monocytes	ELF2	1.67e-24	6.12e-20	0.419057
Inflammatory Monocytes	CORO1A	1.77e-24	6.49e-20	0.452657
Inflammatory Monocytes	DSE	1.9e-24	6.94e-20	0.534524
Inflammatory Monocytes	TIMP1	2.15e-24	7.88e-20	1.06266
Inflammatory Monocytes	PDE4B	2.5e-24	9.17e-20	0.51733
Inflammatory Monocytes	IL1R2	2.67e-24	9.76e-20	0.576463
Inflammatory Monocytes	RAB1A	3.38e-24	1.24e-19	0.636551
Inflammatory Monocytes	MTMR3	3.75e-24	1.37e-19	0.483396
Inflammatory Monocytes	MYO1F	3.8e-24	1.39e-19	0.406126
Inflammatory Monocytes	LYST	4.6e-24	1.68e-19	0.416264
Inflammatory Monocytes	DOK3	9.73e-24	3.56e-19	0.63616
Inflammatory Monocytes	PIK3AP1	1.08e-23	3.94e-19	0.76541
Inflammatory Monocytes	PGS1	1.31e-23	4.78e-19	0.600219
Inflammatory Monocytes	STK40	1.53e-23	5.6e-19	0.54128
Inflammatory Monocytes	S100A6	2.07e-23	7.58e-19	0.386079
Inflammatory Monocytes	PNPLA8	2.85e-23	1.04e-18	0.599774
Inflammatory Monocytes	JMJD1C	3.29e-23	1.2e-18	0.36605
Inflammatory Monocytes	FCER1G	3.3e-23	1.21e-18	0.454143
Inflammatory Monocytes	FLNA	3.96e-23	1.45e-18	0.57422
Inflammatory Monocytes	JAML	4.94e-23	1.81e-18	0.522677
Inflammatory Monocytes	SH3BGRL3	6.55e-23	2.4e-18	0.366146
Inflammatory Monocytes	MAML2	1.07e-22	3.93e-18	0.757772
Inflammatory Monocytes	BCL6	1.11e-22	4.07e-18	0.479507
Inflammatory Monocytes	CYB5R4	1.21e-22	4.41e-18	0.608562
Inflammatory Monocytes	TAGAP	1.93e-22	7.05e-18	0.865318
Inflammatory Monocytes	ADGRE2	2.93e-22	1.07e-17	0.348161
Inflammatory Monocytes	KCNAB2	3.22e-22	1.18e-17	0.731965
Inflammatory Monocytes	ACTR2	3.23e-22	1.18e-17	0.384096
Inflammatory Monocytes	CD52	3.73e-22	1.36e-17	0.482422
Inflammatory Monocytes	CCRL2	4.45e-22	1.63e-17	0.551446
Inflammatory Monocytes	MCTP2	5.34e-22	1.95e-17	0.58636
Inflammatory Monocytes	MYD88	6.13e-22	2.24e-17	0.467156
Inflammatory Monocytes	VEGFA	6.81e-22	2.49e-17	0.490047
Inflammatory Monocytes	MYH9	9.56e-22	3.5e-17	0.486724
Inflammatory Monocytes	DPYD	1.04e-21	3.81e-17	0.483353
Inflammatory Monocytes	WTAP	1.82e-21	6.66e-17	0.428272
Inflammatory Monocytes	TRIB1	2.34e-21	8.58e-17	0.523591
Inflammatory Monocytes	AC016831.7	3.29e-21	1.2e-16	0.52045
Inflammatory Monocytes	TET2	3.37e-21	1.23e-16	0.391431
Inflammatory Monocytes	PTPRJ	3.39e-21	1.24e-16	0.617147
Inflammatory Monocytes	PFN1	3.77e-21	1.38e-16	0.333008
Inflammatory Monocytes	ZFAND3	7.55e-21	2.76e-16	0.420032
Inflammatory Monocytes	PTPN12	7.65e-21	2.8e-16	0.448596
Inflammatory Monocytes	FGD3	8.11e-21	2.97e-16	0.528365
Inflammatory Monocytes	SLC9A8	8.95e-21	3.28e-16	0.497254
Inflammatory Monocytes	RASSF5	9.29e-21	3.4e-16	0.446902
Inflammatory Monocytes	FAM172A	1.08e-20	3.96e-16	0.61091
Inflammatory Monocytes	IL6R	1.36e-20	4.99e-16	0.547141
Inflammatory Monocytes	ZSWIM6	2.69e-20	9.85e-16	0.358062
Inflammatory Monocytes	CD53	3.82e-20	1.4e-15	0.42697
Inflammatory Monocytes	ERN1	3.84e-20	1.4e-15	0.51994
Inflammatory Monocytes	AIF1	3.9e-20	1.43e-15	0.285117
Inflammatory Monocytes	TMEM154	4.48e-20	1.64e-15	0.452592
Inflammatory Monocytes	RAC2	4.59e-20	1.68e-15	0.349689
Inflammatory Monocytes	ITGA5	4.66e-20	1.71e-15	0.506978
Inflammatory Monocytes	VDR	4.67e-20	1.71e-15	0.444364
Inflammatory Monocytes	LTA4H	6.04e-20	2.21e-15	0.50611
Inflammatory Monocytes	BRAF	7.36e-20	2.69e-15	0.471639
Inflammatory Monocytes	PFKFB3	1.22e-19	4.45e-15	0.541389
Inflammatory Monocytes	APBB1IP	1.59e-19	5.83e-15	0.509273
Inflammatory Monocytes	IFNGR2	1.62e-19	5.91e-15	0.588639
Inflammatory Monocytes	ATXN1	3.22e-19	1.18e-14	0.449068
Inflammatory Monocytes	NLRP3	4.03e-19	1.47e-14	0.689294
Inflammatory Monocytes	ERGIC1	4.33e-19	1.58e-14	0.469786
Inflammatory Monocytes	IL1RAP	4.79e-19	1.75e-14	0.275605
Inflammatory Monocytes	RASSF3	5.39e-19	1.97e-14	0.436301
Inflammatory Monocytes	SERP1	5.78e-19	2.12e-14	0.402099
Inflammatory Monocytes	C9orf72	5.95e-19	2.18e-14	0.392973
Inflammatory Monocytes	DHX34	6.61e-19	2.42e-14	0.576854
Inflammatory Monocytes	RASSF2	6.97e-19	2.55e-14	0.52391
Inflammatory Monocytes	SLC7A5	7.64e-19	2.8e-14	0.528735
Inflammatory Monocytes	FMNL1	9.09e-19	3.33e-14	0.445428
Inflammatory Monocytes	PILRA	1.12e-18	4.09e-14	0.584878
Inflammatory Monocytes	ANTXR2	1.29e-18	4.71e-14	0.500294
Inflammatory Monocytes	TBL1X	1.73e-18	6.33e-14	0.44704
Inflammatory Monocytes	USP32	2.28e-18	8.36e-14	0.513207
Inflammatory Monocytes	SMCHD1	3.09e-18	1.13e-13	0.266958
Inflammatory Monocytes	NFKBIA	4.53e-18	1.66e-13	0.478516
Inflammatory Monocytes	UBE2B	9.28e-18	3.4e-13	0.460984
Inflammatory Monocytes	E2F3	9.73e-18	3.56e-13	0.560978
Inflammatory Monocytes	VAV1	9.91e-18	3.63e-13	0.642209
Inflammatory Monocytes	KLHL2	1e-17	3.66e-13	0.376186
Inflammatory Monocytes	PPP1CB	1.33e-17	4.85e-13	0.416787
Inflammatory Monocytes	IRS2	1.82e-17	6.67e-13	0.573164
Inflammatory Monocytes	SPI1	3.15e-17	1.15e-12	0.397853
Inflammatory Monocytes	ATG7	3.98e-17	1.46e-12	0.586818
Inflammatory Monocytes	IQGAP1	4.28e-17	1.57e-12	0.317525
Inflammatory Monocytes	MNDA	7.71e-17	2.82e-12	0.427284
Inflammatory Monocytes	GMFG	8.42e-17	3.08e-12	0.437891
Inflammatory Monocytes	SAT1	1.26e-16	4.63e-12	0.332338
Inflammatory Monocytes	SHKBP1	1.55e-16	5.69e-12	0.503151
Inflammatory Monocytes	ITPRIP	1.56e-16	5.72e-12	0.521117
Inflammatory Monocytes	MTHFS	1.6e-16	5.85e-12	0.345335
Inflammatory Monocytes	ETS2	2.5e-16	9.14e-12	0.480713
Inflammatory Monocytes	LIMK2	2.65e-16	9.69e-12	0.572587
Inflammatory Monocytes	CUX1	3.19e-16	1.17e-11	0.578964
Inflammatory Monocytes	LILRB2	3.86e-16	1.41e-11	0.419689
Inflammatory Monocytes	CNN2	4.58e-16	1.68e-11	0.46082
Inflammatory Monocytes	CD58	5.18e-16	1.89e-11	0.387404
Inflammatory Monocytes	CSF2RB	5.63e-16	2.06e-11	0.61478
Inflammatory Monocytes	IQSEC1	7.22e-16	2.64e-11	0.399669
Inflammatory Monocytes	RARA	7.34e-16	2.69e-11	0.339481
Inflammatory Monocytes	ARPC2	9.13e-16	3.34e-11	0.275763
Inflammatory Monocytes	CREBBP	1.16e-15	4.26e-11	0.441467
Inflammatory Monocytes	PRELID1	1.3e-15	4.77e-11	0.434329
Inflammatory Monocytes	USP15	1.47e-15	5.37e-11	0.353434
Inflammatory Monocytes	AGTPBP1	1.54e-15	5.62e-11	0.458484
Inflammatory Monocytes	NOTCH2	1.59e-15	5.82e-11	0.520286
Inflammatory Monocytes	TPM4	1.59e-15	5.83e-11	0.404336
Inflammatory Monocytes	ASAP1	1.68e-15	6.15e-11	0.518567
Inflammatory Monocytes	PACSIN2	1.84e-15	6.74e-11	0.682098
Inflammatory Monocytes	FOSL2	1.87e-15	6.83e-11	0.327727
Inflammatory Monocytes	PITPNA	2.48e-15	9.08e-11	0.506291
Inflammatory Monocytes	STEAP4	2.89e-15	1.06e-10	0.387825
Inflammatory Monocytes	CAPZA1	4.43e-15	1.62e-10	0.341547
Inflammatory Monocytes	CPQ	4.53e-15	1.66e-10	0.336602
Inflammatory Monocytes	AC005050.3	4.62e-15	1.69e-10	0.302822
Inflammatory Monocytes	CSGALNACT2	7.63e-15	2.79e-10	0.531887
Inflammatory Monocytes	PLSCR1	8.08e-15	2.96e-10	0.426849
Inflammatory Monocytes	PIM3	1.24e-14	4.53e-10	0.472363
Inflammatory Monocytes	CARD16	1.32e-14	4.84e-10	0.453728
Inflammatory Monocytes	MX2	1.61e-14	5.89e-10	0.505361
Inflammatory Monocytes	NFAT5	1.91e-14	7.01e-10	0.423743
Inflammatory Monocytes	LRRK2	2.08e-14	7.6e-10	0.403171
Inflammatory Monocytes	ST6GALNAC3	3.17e-14	1.16e-09	0.443707
Inflammatory Monocytes	CDK14	3.47e-14	1.27e-09	0.394891
Inflammatory Monocytes	ERBIN	3.92e-14	1.43e-09	0.690311
Inflammatory Monocytes	ARAP1	4.59e-14	1.68e-09	0.411351
Inflammatory Monocytes	FOXO3	1.02e-13	3.74e-09	0.418361
Inflammatory Monocytes	ANKRD12	1.05e-13	3.83e-09	0.414538
Inflammatory Monocytes	RNF13	1.12e-13	4.11e-09	0.433421
Inflammatory Monocytes	SKIL	1.27e-13	4.63e-09	0.29955
Inflammatory Monocytes	TNFSF13B	1.3e-13	4.77e-09	0.476437
Inflammatory Monocytes	TAB2	1.39e-13	5.1e-09	0.436478
Inflammatory Monocytes	B3GNT5	3.49e-13	1.28e-08	0.469813
Inflammatory Monocytes	DOCK2	4.44e-13	1.62e-08	0.466353
Inflammatory Monocytes	UBAP1	4.73e-13	1.73e-08	0.4529
Inflammatory Monocytes	ICAM1	5.67e-13	2.08e-08	0.498443
Inflammatory Monocytes	ELF1	6.5e-13	2.38e-08	0.268578
Inflammatory Monocytes	RELB	6.64e-13	2.43e-08	0.485296
Inflammatory Monocytes	WIPF1	7.13e-13	2.61e-08	0.529962
Inflammatory Monocytes	CSTA	7.39e-13	2.7e-08	0.383463
Inflammatory Monocytes	FGD4	8.94e-13	3.27e-08	0.309164
Inflammatory Monocytes	MAPK6	1.25e-12	4.58e-08	0.446321
Inflammatory Monocytes	AKIRIN2	1.6e-12	5.86e-08	0.425375
Inflammatory Monocytes	WAC	1.73e-12	6.33e-08	0.470316
Inflammatory Monocytes	FBXW7	2.25e-12	8.24e-08	0.424018
Inflammatory Monocytes	MYO9B	3.32e-12	1.22e-07	0.556647
Inflammatory Monocytes	THBS1	3.54e-12	1.3e-07	0.841828
Inflammatory Monocytes	PPCDC	5.91e-12	2.16e-07	0.319796
Inflammatory Monocytes	NUP98	6.56e-12	2.4e-07	0.412983
Inflammatory Monocytes	STK4	7.98e-12	2.92e-07	0.382447
Inflammatory Monocytes	BIRC3	8.03e-12	2.94e-07	0.328994
Inflammatory Monocytes	DAZAP2	8.12e-12	2.97e-07	0.352219
Inflammatory Monocytes	LILRB3	8.6e-12	3.15e-07	0.472295
Inflammatory Monocytes	MED13L	1.03e-11	3.76e-07	0.288385
Inflammatory Monocytes	DLEU2	1.03e-11	3.78e-07	0.430408
Inflammatory Monocytes	CCDC93	1.1e-11	4.03e-07	0.485608
Inflammatory Monocytes	CHD2	1.15e-11	4.21e-07	0.321536
Inflammatory Monocytes	DIAPH1	1.35e-11	4.95e-07	0.367378
Inflammatory Monocytes	NFKBIZ	1.58e-11	5.79e-07	0.365522
Inflammatory Monocytes	KMT2C	2.11e-11	7.73e-07	0.303413
Inflammatory Monocytes	XIAP	2.48e-11	9.08e-07	0.446396
Inflammatory Monocytes	MAPKAPK2	2.74e-11	1e-06	0.31303
Inflammatory Monocytes	AGO2	2.84e-11	1.04e-06	0.45358
Inflammatory Monocytes	IFI30	2.84e-11	1.04e-06	0.321771
Inflammatory Monocytes	GNG2	3.08e-11	1.13e-06	0.599964
Inflammatory Monocytes	SIGLEC10	3.16e-11	1.16e-06	0.432361
Inflammatory Monocytes	HPSE	4.02e-11	1.47e-06	0.637277
Inflammatory Monocytes	GNG5	4.73e-11	1.73e-06	0.280518
Inflammatory Monocytes	PAG1	4.96e-11	1.82e-06	0.564397
Inflammatory Monocytes	GBP2	5.43e-11	1.99e-06	0.405841
Inflammatory Monocytes	C15orf48	6.54e-11	2.39e-06	0.54461
Inflammatory Monocytes	FBXL5	7.47e-11	2.73e-06	0.555658
Inflammatory Monocytes	NFKB2	7.91e-11	2.89e-06	0.321895
Inflammatory Monocytes	IVNS1ABP	8.87e-11	3.25e-06	0.356528
Inflammatory Monocytes	CHD1	8.91e-11	3.26e-06	0.443633
Inflammatory Monocytes	PHF20	9.6e-11	3.51e-06	0.500694
Inflammatory Monocytes	CREBRF	1.51e-10	5.54e-06	0.406533
Inflammatory Monocytes	CAP1	1.52e-10	5.58e-06	0.308082
Inflammatory Monocytes	ATP2B1-AS1	1.66e-10	6.09e-06	0.266357
Inflammatory Monocytes	PREX1	1.8e-10	6.58e-06	0.395181
Inflammatory Monocytes	GPBP1	1.93e-10	7.05e-06	0.307896
Inflammatory Monocytes	WASHC5	2.07e-10	7.59e-06	0.476928
Inflammatory Monocytes	CD82	2.1e-10	7.68e-06	0.472234
Inflammatory Monocytes	CMTM6	2.23e-10	8.16e-06	0.331835
Inflammatory Monocytes	OSBPL8	2.26e-10	8.28e-06	0.379853
Inflammatory Monocytes	CREB5	2.65e-10	9.69e-06	0.318294
Inflammatory Monocytes	CAMK1D	2.72e-10	9.97e-06	0.382843
Inflammatory Monocytes	WWP2	3.01e-10	1.1e-05	0.426929
Inflammatory Monocytes	AVL9	4.34e-10	1.59e-05	0.373207
Inflammatory Monocytes	FAM107B	4.76e-10	1.74e-05	0.538221
Inflammatory Monocytes	IPMK	5.57e-10	2.04e-05	0.333417
Inflammatory Monocytes	UBE2D1	6.08e-10	2.22e-05	0.443917
Inflammatory Monocytes	MAP3K8	7.04e-10	2.58e-05	0.493363
Inflammatory Monocytes	ACOT9	7.86e-10	2.88e-05	0.456984
Inflammatory Monocytes	RNF144B	7.94e-10	2.91e-05	0.647738
Inflammatory Monocytes	SHOC2	1.01e-09	3.71e-05	0.292817
Inflammatory Monocytes	ADAMTSL4-AS1	1.02e-09	3.72e-05	0.299357
Inflammatory Monocytes	TBK1	1.07e-09	3.92e-05	0.353625
Inflammatory Monocytes	TRIM25	1.16e-09	4.24e-05	0.280817
Inflammatory Monocytes	MBOAT7	1.24e-09	4.55e-05	0.364782
Inflammatory Monocytes	PLK3	1.37e-09	5.03e-05	0.365738
Inflammatory Monocytes	ATP6V1C1	1.55e-09	5.69e-05	0.514539
Inflammatory Monocytes	SNX10	1.58e-09	5.79e-05	0.366247
Inflammatory Monocytes	DDX21	1.65e-09	6.03e-05	0.371421
Inflammatory Monocytes	CRK	2.04e-09	7.46e-05	0.355432
Inflammatory Monocytes	ETF1	2.19e-09	8.03e-05	0.291612
Inflammatory Monocytes	SERPINB9	2.45e-09	8.96e-05	0.467825
Inflammatory Monocytes	JARID2	2.58e-09	9.46e-05	0.470292
Inflammatory Monocytes	ACAP2	3.37e-09	0.00012318	0.391252
Inflammatory Monocytes	GNG10	3.41e-09	0.00012493	0.544484
Inflammatory Monocytes	RAB21	3.83e-09	0.00014029	0.362621
Inflammatory Monocytes	RAB8B	4.28e-09	0.00015663	0.444846
Inflammatory Monocytes	AFTPH	4.5e-09	0.00016477	0.393822
Inflammatory Monocytes	CHMP4B	4.59e-09	0.0001679	0.444122
Inflammatory Monocytes	CLEC7A	4.77e-09	0.00017472	0.382624
Inflammatory Monocytes	CORO1C	5.53e-09	0.00020242	0.47854
Inflammatory Monocytes	ETV6	6.02e-09	0.0002202	0.424482
Inflammatory Monocytes	ELL	6.87e-09	0.00025151	0.368233
Inflammatory Monocytes	SECTM1	6.89e-09	0.00025205	0.331566
Inflammatory Monocytes	ATP11B	7.18e-09	0.00026271	0.322224
Inflammatory Monocytes	ATP6V1B2	7.29e-09	0.00026667	0.365047
Inflammatory Monocytes	SLC8A1	9.52e-09	0.00034859	0.481447
Inflammatory Monocytes	XYLT1	9.71e-09	0.00035552	0.515474
Inflammatory Monocytes	PHF21A	9.74e-09	0.00035664	0.31037
Inflammatory Monocytes	PAFAH1B1	1.01e-08	0.00036907	0.311194
Inflammatory Monocytes	DNAJC5	1.05e-08	0.00038321	0.37174
Inflammatory Monocytes	WDFY3	1.08e-08	0.00039528	0.493505
Inflammatory Monocytes	ARRB2	1.32e-08	0.000482	0.365976
Inflammatory Monocytes	NFIL3	1.34e-08	0.00048975	0.36229
Inflammatory Monocytes	NDRG1	1.38e-08	0.00050599	0.274933
Inflammatory Monocytes	TCIRG1	1.41e-08	0.00051666	0.27356
Inflammatory Monocytes	HIP1	1.47e-08	0.00053637	0.363299
Inflammatory Monocytes	EML4	1.57e-08	0.00057362	0.425551
Inflammatory Monocytes	PXK	1.64e-08	0.00059875	0.440445
Inflammatory Monocytes	VSIR	1.81e-08	0.00066194	0.327795
Inflammatory Monocytes	VPS8	2.06e-08	0.00075524	0.47083
Inflammatory Monocytes	TYMP	2.33e-08	0.00085163	0.359731
Inflammatory Monocytes	HECA	2.75e-08	0.00100681	0.345532
Inflammatory Monocytes	CMIP	3.03e-08	0.00110822	0.392568
Inflammatory Monocytes	RAF1	3.31e-08	0.00121289	0.393208
Inflammatory Monocytes	C4orf3	3.76e-08	0.00137657	0.52158
Inflammatory Monocytes	SIRPA	4.23e-08	0.00154793	0.535841
Inflammatory Monocytes	ARL8B	4.45e-08	0.00162803	0.330884
Inflammatory Monocytes	CLEC4E	4.84e-08	0.00177208	0.328208
Inflammatory Monocytes	RXRA	5.25e-08	0.00192107	0.288618
Inflammatory Monocytes	YWHAZ	5.3e-08	0.00194143	0.254633
Inflammatory Monocytes	PRR13	6.51e-08	0.00238379	0.338952
Inflammatory Monocytes	KIF13A	7.06e-08	0.00258245	0.360671
Inflammatory Monocytes	SQOR	8.27e-08	0.00302844	0.303732
Inflammatory Monocytes	GBP1	1.04e-07	0.00382277	0.549365
Inflammatory Monocytes	DNTTIP2	1.07e-07	0.00391039	0.394817
Inflammatory Monocytes	MAPK14	1.12e-07	0.00410708	0.355719
Inflammatory Monocytes	LACTB	1.38e-07	0.00506329	0.347786
Inflammatory Monocytes	GPSM3	1.47e-07	0.00536415	0.320296
Inflammatory Monocytes	GAS7	1.47e-07	0.00536477	0.426639
Inflammatory Monocytes	MOB3A	1.55e-07	0.00568471	0.310345
Inflammatory Monocytes	ARL5B	1.61e-07	0.00587613	0.361064
Inflammatory Monocytes	ARFGAP3	1.62e-07	0.00592914	0.361684
Inflammatory Monocytes	UBXN2B	2.3e-07	0.00842775	0.267505
Inflammatory Monocytes	ZFC3H1	2.79e-07	0.0102077	0.266273
Inflammatory Monocytes	EVI2B	2.8e-07	0.01024	0.252603
Inflammatory Monocytes	PLEKHO2	2.83e-07	0.0103613	0.458601
Inflammatory Monocytes	PCBP1-AS1	3.25e-07	0.0119079	0.298988
Inflammatory Monocytes	TNFAIP2	3.63e-07	0.0132731	0.373634
Inflammatory Monocytes	PLP2	3.89e-07	0.0142214	0.317009
Inflammatory Monocytes	PNP	5.35e-07	0.0195786	0.336128
Inflammatory Monocytes	IL4R	5.73e-07	0.0209887	0.377548
Inflammatory Monocytes	NADK	5.98e-07	0.0218883	0.395917
Inflammatory Monocytes	MAML3	6.4e-07	0.0234265	0.264937
Inflammatory Monocytes	FLOT1	8.24e-07	0.0301503	0.355307
Inflammatory Monocytes	WAS	9.34e-07	0.0341811	0.301086
Inflammatory Monocytes	SBF2	1.09e-06	0.0399886	0.330198
Inflammatory Monocytes	S100A4	1.18e-06	0.0431459	0.319047
Inflammatory Monocytes	YPEL5	1.33e-06	0.0485493	0.294853
Inflammatory Monocytes	PTAFR	1.42e-06	0.0519422	0.564466
Inflammatory Monocytes	ZYX	1.45e-06	0.0530332	0.333954
Inflammatory Monocytes	STX3	1.64e-06	0.0601996	0.481129
Inflammatory Monocytes	NSMCE2	1.75e-06	0.0640329	0.421728
Inflammatory Monocytes	JAK1	1.78e-06	0.0650286	0.299429
Inflammatory Monocytes	ZBTB1	1.83e-06	0.0671574	0.350757
Inflammatory Monocytes	TLE3	1.91e-06	0.0698694	0.305561
Inflammatory Monocytes	MEF2D	1.96e-06	0.0719186	0.296613
Inflammatory Monocytes	FNDC3A	2.35e-06	0.0860462	0.381532
Inflammatory Monocytes	ADGRE5	2.51e-06	0.0920496	0.277178
Inflammatory Monocytes	AC099489.1	3.64e-06	0.133368	0.257409
Inflammatory Monocytes	SIPA1L1	3.95e-06	0.144671	0.329769
Inflammatory Monocytes	RRAGC	4.01e-06	0.146909	0.385905
Inflammatory Monocytes	TALDO1	4.05e-06	0.148333	0.26187
Inflammatory Monocytes	GABARAPL1	4.16e-06	0.152315	0.293447
Inflammatory Monocytes	AGTRAP	4.18e-06	0.153051	0.312609
Inflammatory Monocytes	KCTD20	4.2e-06	0.153602	0.291571
Inflammatory Monocytes	NR3C1	4.91e-06	0.179832	0.311973
Inflammatory Monocytes	RP2	4.92e-06	0.180175	0.309901
Inflammatory Monocytes	RAP1A	5.61e-06	0.205206	0.260721
Inflammatory Monocytes	NRDC	6.28e-06	0.229835	0.276191
Inflammatory Monocytes	ZNF710	6.31e-06	0.231088	0.345993
Inflammatory Monocytes	SNX27	6.5e-06	0.23779	0.489621
Inflammatory Monocytes	MANBA	6.99e-06	0.255718	0.293464
Inflammatory Monocytes	RALGAPA2	7.25e-06	0.265483	0.422763
Inflammatory Monocytes	POR	7.31e-06	0.267489	0.284369
Inflammatory Monocytes	ANKRD44	8.12e-06	0.29724	0.261986
Inflammatory Monocytes	NBN	8.74e-06	0.319998	0.410603
Inflammatory Monocytes	ABCA1	9.12e-06	0.333657	0.360568
Inflammatory Monocytes	NCF1	1.05e-05	0.38601	0.337482
Inflammatory Monocytes	GATAD2A	1.2e-05	0.438748	0.413108
Inflammatory Monocytes	EP300	1.22e-05	0.445548	0.270376
Inflammatory Monocytes	ATP6V1A	1.35e-05	0.493061	0.397865
Inflammatory Monocytes	HIF1A	1.35e-05	0.493857	0.351956
Inflammatory Monocytes	DENND3	1.41e-05	0.51566	0.255461
Inflammatory Monocytes	IFNAR2	1.63e-05	0.597628	0.32301
Inflammatory Monocytes	METTL9	1.74e-05	0.637043	0.300822
Inflammatory Monocytes	ACTN1	1.79e-05	0.654025	0.290158
Inflammatory Monocytes	EXT1	1.84e-05	0.673388	0.525663
Inflammatory Monocytes	OGDH	1.88e-05	0.687402	0.374996
Inflammatory Monocytes	SP100	1.92e-05	0.703505	0.383898
Inflammatory Monocytes	HM13	1.97e-05	0.720462	0.420684
Inflammatory Monocytes	PPP4R2	2.07e-05	0.757146	0.30662
Inflammatory Monocytes	CASP1	2.15e-05	0.78697	0.307747
Inflammatory Monocytes	REL	2.17e-05	0.794365	0.273314
Inflammatory Monocytes	PAK2	2.43e-05	0.890226	0.253331
Inflammatory Monocytes	MRTFA	2.45e-05	0.897146	0.345059
Inflammatory Monocytes	RESF1	2.58e-05	0.942788	0.414487
Inflammatory Monocytes	SH3KBP1	2.88e-05	1	0.272126
Inflammatory Monocytes	SKAP2	3.68e-05	1	0.2538
Inflammatory Monocytes	UBE2J1	4.17e-05	1	0.275786
Inflammatory Monocytes	HDAC4	4.25e-05	1	0.254863
Inflammatory Monocytes	VPS13B	4.34e-05	1	0.26556
Inflammatory Monocytes	CYLD	4.41e-05	1	0.289329
Inflammatory Monocytes	RAP1B	4.69e-05	1	0.303473
Inflammatory Monocytes	FAM49A	5.07e-05	1	0.392508
Inflammatory Monocytes	RYBP	6.08e-05	1	0.261892
Inflammatory Monocytes	PIAS1	6.31e-05	1	0.277557
Inflammatory Monocytes	ATP6V0D1	6.33e-05	1	0.268284
Inflammatory Monocytes	UBE2H	8.37e-05	1	0.39068
Inflammatory Monocytes	ZNF292	8.87e-05	1	0.379125
Inflammatory Monocytes	RRP12	9.2e-05	1	0.262263
Inflammatory Monocytes	CR1	9.48e-05	1	0.418494
Inflammatory Monocytes	ILRUN	9.62e-05	1	0.279282
Inflammatory Monocytes	GRINA	9.74e-05	1	0.264969
Inflammatory Monocytes	CKLF	0.00010431	1	0.280834
Inflammatory Monocytes	RALGDS	0.00010444	1	0.341513
Inflammatory Monocytes	PPP2R5C	0.00011056	1	0.400186
Inflammatory Monocytes	TMOD3	0.00011135	1	0.329554
Inflammatory Monocytes	PIK3CB	0.0001177	1	0.313749
Inflammatory Monocytes	RAB5IF	0.00012854	1	0.33318
Inflammatory Monocytes	UVRAG	0.00012997	1	0.361412
Inflammatory Monocytes	SEC22B	0.00014416	1	0.348206
Inflammatory Monocytes	TXNRD1	0.00014566	1	0.358197
Inflammatory Monocytes	GTDC1	0.00014712	1	0.437799
Inflammatory Monocytes	RIOK3	0.00016085	1	0.26425
Inflammatory Monocytes	HIPK3	0.00016664	1	0.270739
Inflammatory Monocytes	UBR4	0.00017366	1	0.250622
Inflammatory Monocytes	RALB	0.00018399	1	0.335455
Inflammatory Monocytes	TRPM7	0.00019933	1	0.301473
Inflammatory Monocytes	RAPGEF1	0.00020423	1	0.276331
Inflammatory Monocytes	KATNBL1	0.00028387	1	0.296089
Inflammatory Monocytes	ADAM10	0.00029441	1	0.36349
Inflammatory Monocytes	ARHGEF2	0.00036307	1	0.306686
Inflammatory Monocytes	CWC25	0.00036367	1	0.27178
Inflammatory Monocytes	CCR1	0.00039765	1	0.474611
Inflammatory Monocytes	SH3GLB1	0.00043466	1	0.414393
Inflammatory Monocytes	PTP4A2	0.00043546	1	0.333252
Inflammatory Monocytes	VPS13D	0.00052095	1	0.452409
Inflammatory Monocytes	PTGER4	0.00053133	1	0.29394
Inflammatory Monocytes	RALGAPA1	0.0006043	1	0.484813
Inflammatory Monocytes	TRAK1	0.00062497	1	0.329092
Inflammatory Monocytes	HPCAL1	0.00070802	1	0.273949
Inflammatory Monocytes	KLF10	0.00073923	1	0.314317
Inflammatory Monocytes	RAB20	0.00082438	1	0.358041
Inflammatory Monocytes	NT5C2	0.00091593	1	0.357001
Inflammatory Monocytes	SP110	0.00097219	1	0.250449
Inflammatory Monocytes	AREG	0.00102692	1	0.323241
Inflammatory Monocytes	DRAM1	0.00106469	1	0.452013
Inflammatory Monocytes	ATP6V1H	0.00107159	1	0.287821
Inflammatory Monocytes	ZHX2	0.00114504	1	0.278671
Inflammatory Monocytes	NOP10	0.00120389	1	0.263208
Inflammatory Monocytes	MOB1A	0.00135801	1	0.264591
Inflammatory Monocytes	GTF2H1	0.00147951	1	0.330291
Inflammatory Monocytes	ZMIZ1	0.00150915	1	0.350377
Inflammatory Monocytes	UBE2E1	0.00154196	1	0.445116
Inflammatory Monocytes	SLC16A3	0.00205593	1	0.280704
Inflammatory Monocytes	DMXL2	0.00239281	1	0.338021
Inflammatory Monocytes	RAPGEF6	0.00259118	1	0.305814
Inflammatory Monocytes	RNF130	0.00344553	1	0.329816
Inflammatory Monocytes	KRAS	0.00351045	1	0.268
Inflammatory Monocytes	LYZ	0.0036581	1	0.638435
Inflammatory Monocytes	CELF1	0.00368707	1	0.256663
Inflammatory Monocytes	MAP2K1	0.00391307	1	0.401426
Inflammatory Monocytes	IL10RB	0.00401867	1	0.286036
Inflammatory Monocytes	UBASH3B	0.00414272	1	0.382318
Inflammatory Monocytes	EHBP1L1	0.00461079	1	0.269606
Inflammatory Monocytes	BTBD9	0.00595041	1	0.368377
Inflammatory Monocytes	SPDYA	0.00649197	1	0.369589
Inflammatory Monocytes	RB1CC1	0.00671246	1	0.265774
Inflammatory Monocytes	ALOX5AP	0.00829401	1	0.27998
Inflammatory Monocytes	ATP6V1D	0.00850921	1	0.493847
Immunoregulatroy PMNs	NEAT1	2.51e-305	9.17e-301	1.13654
Immunoregulatroy PMNs	NAMPT	2.11e-292	7.72e-288	1.30832
Immunoregulatroy PMNs	LUCAT1	1.49e-252	5.45e-248	1.70287
Immunoregulatroy PMNs	AC005050.3	2.19e-205	8e-201	1.65279
Immunoregulatroy PMNs	ARHGAP26	4.05e-201	1.48e-196	1.33836
Immunoregulatroy PMNs	DOCK5	6.2e-198	2.27e-193	1.49425
Immunoregulatroy PMNs	CSF3R	9.22e-198	3.38e-193	1.26785
Immunoregulatroy PMNs	AQP9	1.26e-196	4.61e-192	1.37724
Immunoregulatroy PMNs	ALDH1A2	2.62e-185	9.58e-181	1.51834
Immunoregulatroy PMNs	DOCK4	2.76e-183	1.01e-178	1.33182
Immunoregulatroy PMNs	SIK3	7.75e-182	2.84e-177	1.3062
Immunoregulatroy PMNs	SPAG9	2.72e-173	9.97e-169	1.35219
Immunoregulatroy PMNs	ARHGAP15	1.46e-171	5.36e-167	1.39237
Immunoregulatroy PMNs	SLC12A6	1.52e-171	5.57e-167	1.42507
Immunoregulatroy PMNs	G0S2	8.7e-167	3.18e-162	1.32735
Immunoregulatroy PMNs	RNF149	2.54e-166	9.3e-162	1.26353
Immunoregulatroy PMNs	ZFAND3	5.63e-156	2.06e-151	1.22833
Immunoregulatroy PMNs	LCP2	1.23e-151	4.5e-147	1.2138
Immunoregulatroy PMNs	KCNJ15	2.32e-151	8.49e-147	1.20925
Immunoregulatroy PMNs	FNDC3B	4.77e-150	1.74e-145	1.15041
Immunoregulatroy PMNs	ZSWIM6	7.84e-147	2.87e-142	1.3091
Immunoregulatroy PMNs	ITGAX	5.18e-146	1.9e-141	1.2331
Immunoregulatroy PMNs	NEDD9	3.44e-145	1.26e-140	1.61392
Immunoregulatroy PMNs	EPHB1	6.22e-145	2.28e-140	1.35114
Immunoregulatroy PMNs	PTPRC	6.98e-144	2.56e-139	0.817726
Immunoregulatroy PMNs	NUMB	5.54e-142	2.03e-137	1.22204
Immunoregulatroy PMNs	TANK	1.91e-139	7e-135	1.68106
Immunoregulatroy PMNs	CXCL8	2.86e-136	1.05e-131	1.77801
Immunoregulatroy PMNs	FAM49B	3.74e-136	1.37e-131	1.22766
Immunoregulatroy PMNs	GK	1.09e-130	4e-126	1.28804
Immunoregulatroy PMNs	AC006369.1	5.4e-130	1.98e-125	1.26431
Immunoregulatroy PMNs	BRAF	5.52e-129	2.02e-124	1.31225
Immunoregulatroy PMNs	PCNX1	3.94e-128	1.44e-123	1.30085
Immunoregulatroy PMNs	ADGRG3	5.75e-128	2.1e-123	1.15397
Immunoregulatroy PMNs	PICALM	2.81e-127	1.03e-122	1.1214
Immunoregulatroy PMNs	SLC25A37	2.31e-126	8.44e-122	1.09366
Immunoregulatroy PMNs	MALAT1	2.8e-125	1.02e-120	0.598306
Immunoregulatroy PMNs	SMCHD1	2.27e-123	8.29e-119	1.31635
Immunoregulatroy PMNs	IL1RAP	8.53e-123	3.12e-118	1.42729
Immunoregulatroy PMNs	ATP2B1	4.78e-120	1.75e-115	1.26738
Immunoregulatroy PMNs	RBM47	4e-119	1.47e-114	1.04751
Immunoregulatroy PMNs	ZNF438	4.89e-117	1.79e-112	1.43905
Immunoregulatroy PMNs	ATXN1	2.51e-115	9.17e-111	1.13304
Immunoregulatroy PMNs	IL1R1	3.13e-115	1.15e-110	1.22238
Immunoregulatroy PMNs	GAB2	1.84e-114	6.75e-110	1.20629
Immunoregulatroy PMNs	CPQ	4.89e-113	1.79e-108	1.2899
Immunoregulatroy PMNs	SORL1	1.92e-111	7.03e-107	1.10646
Immunoregulatroy PMNs	LITAF	6.58e-111	2.41e-106	0.991908
Immunoregulatroy PMNs	LYN	7.17e-111	2.62e-106	1.04455
Immunoregulatroy PMNs	RESF1	4.05e-110	1.48e-105	1.22499
Immunoregulatroy PMNs	FNIP1	5.95e-110	2.18e-105	1.14413
Immunoregulatroy PMNs	PIK3R5	5.95e-108	2.18e-103	1.17837
Immunoregulatroy PMNs	DENND5A	6.17e-107	2.26e-102	1.29291
Immunoregulatroy PMNs	NABP1	8.13e-105	2.97e-100	1.13601
Immunoregulatroy PMNs	AC015871.1	2.25e-103	8.22e-99	0.996939
Immunoregulatroy PMNs	CD55	8.55e-100	3.13e-95	1.2135
Immunoregulatroy PMNs	USP15	8.03e-98	2.94e-93	1.06528
Immunoregulatroy PMNs	IL1R2	3.65e-96	1.34e-91	1.16661
Immunoregulatroy PMNs	NIBAN1	1.84e-95	6.75e-91	1.05589
Immunoregulatroy PMNs	ADAMTSL4-AS1	2.59e-95	9.48e-91	1.224
Immunoregulatroy PMNs	TBL1X	3.85e-95	1.41e-90	1.17648
Immunoregulatroy PMNs	JMJD1C	3.08e-93	1.13e-88	0.949817
Immunoregulatroy PMNs	RABGEF1	1.11e-92	4.07e-88	1.011
Immunoregulatroy PMNs	MAML2	4.22e-92	1.54e-87	1.23059
Immunoregulatroy PMNs	SEC14L1	3.82e-90	1.4e-85	1.1541
Immunoregulatroy PMNs	TMEM154	2.2e-89	8.07e-85	1.01419
Immunoregulatroy PMNs	USP32	1.35e-88	4.93e-84	1.16355
Immunoregulatroy PMNs	CREB5	2.53e-87	9.27e-83	1.03634
Immunoregulatroy PMNs	ELF2	3.27e-87	1.2e-82	1.19598
Immunoregulatroy PMNs	FCGR3B	6.14e-87	2.25e-82	0.756115
Immunoregulatroy PMNs	CPD	6.69e-87	2.45e-82	1.41068
Immunoregulatroy PMNs	RNF13	1.41e-86	5.15e-82	1.0017
Immunoregulatroy PMNs	RAB7A	1.79e-84	6.54e-80	1.14497
Immunoregulatroy PMNs	AP003086.1	5.19e-80	1.9e-75	1.32326
Immunoregulatroy PMNs	PPCDC	1.34e-78	4.91e-74	1.18695
Immunoregulatroy PMNs	PHACTR1	1.48e-78	5.43e-74	1.14886
Immunoregulatroy PMNs	MED13L	9.56e-77	3.5e-72	1.09049
Immunoregulatroy PMNs	STK4	1.11e-76	4.07e-72	1.07975
Immunoregulatroy PMNs	CHST15	2e-76	7.31e-72	1.1399
Immunoregulatroy PMNs	NUP98	5.23e-76	1.92e-71	1.00026
Immunoregulatroy PMNs	TMEM71	4.28e-74	1.57e-69	1.2138
Immunoregulatroy PMNs	ZNF267	2.29e-73	8.38e-69	0.970599
Immunoregulatroy PMNs	TMCC3	2.56e-72	9.36e-68	1.34188
Immunoregulatroy PMNs	CHD2	5.18e-72	1.9e-67	0.986482
Immunoregulatroy PMNs	PTPRJ	5.19e-72	1.9e-67	0.933521
Immunoregulatroy PMNs	SKIL	9.5e-71	3.48e-66	1.02549
Immunoregulatroy PMNs	GLT1D1	1.31e-68	4.78e-64	0.957443
Immunoregulatroy PMNs	PRKCB	4.37e-68	1.6e-63	1.15763
Immunoregulatroy PMNs	CYSTM1	3.6e-67	1.32e-62	1.05201
Immunoregulatroy PMNs	SUSD6	5.35e-67	1.96e-62	1.02819
Immunoregulatroy PMNs	TMCC1	1.22e-66	4.47e-62	1.23125
Immunoregulatroy PMNs	ANKRD12	7.05e-66	2.58e-61	0.935336
Immunoregulatroy PMNs	TREM1	1.01e-65	3.7e-61	0.956521
Immunoregulatroy PMNs	PREX1	1.8e-65	6.61e-61	0.976775
Immunoregulatroy PMNs	IVNS1ABP	4.65e-65	1.7e-60	1.18599
Immunoregulatroy PMNs	PSEN1	2.71e-64	9.92e-60	1.06521
Immunoregulatroy PMNs	KATNBL1	3.73e-64	1.37e-59	1.82762
Immunoregulatroy PMNs	MYO1F	5.91e-64	2.16e-59	1.10535
Immunoregulatroy PMNs	DOCK8	1.48e-63	5.43e-59	1.1417
Immunoregulatroy PMNs	MBP	5.54e-63	2.03e-58	0.972642
Immunoregulatroy PMNs	BCL2A1	1.16e-62	4.25e-58	0.772896
Immunoregulatroy PMNs	AC099489.1	1.78e-62	6.53e-58	1.12826
Immunoregulatroy PMNs	RIPOR2	2.53e-62	9.27e-58	0.820662
Immunoregulatroy PMNs	MCTP2	4.54e-62	1.66e-57	0.951026
Immunoregulatroy PMNs	ECE1	7.14e-62	2.62e-57	0.999749
Immunoregulatroy PMNs	IQGAP1	1.13e-61	4.12e-57	0.654875
Immunoregulatroy PMNs	CXCR2	1.51e-61	5.52e-57	0.593766
Immunoregulatroy PMNs	VPS8	1.28e-58	4.68e-54	1.05072
Immunoregulatroy PMNs	IGF2R	2.54e-58	9.29e-54	1.05648
Immunoregulatroy PMNs	KDM6B	2.74e-58	1e-53	0.767808
Immunoregulatroy PMNs	ALOX5AP	4.23e-58	1.55e-53	0.880479
Immunoregulatroy PMNs	FOXO3	6.68e-58	2.45e-53	1.06741
Immunoregulatroy PMNs	FGGY	4.15e-57	1.52e-52	1.04138
Immunoregulatroy PMNs	RAB1A	1.24e-56	4.55e-52	0.894169
Immunoregulatroy PMNs	COP1	3.12e-56	1.14e-51	1.17347
Immunoregulatroy PMNs	PPIF	6.77e-56	2.48e-51	1.01632
Immunoregulatroy PMNs	USP3	4.06e-55	1.49e-50	1.08464
Immunoregulatroy PMNs	ATG7	1.25e-54	4.59e-50	0.913942
Immunoregulatroy PMNs	MTMR3	1.44e-54	5.29e-50	0.950548
Immunoregulatroy PMNs	NCF2	2.36e-54	8.64e-50	1.03636
Immunoregulatroy PMNs	MXD1	1.93e-53	7.07e-49	0.859096
Immunoregulatroy PMNs	GNB1	5.53e-53	2.02e-48	0.793546
Immunoregulatroy PMNs	DYRK1A	1.58e-52	5.79e-48	0.91071
Immunoregulatroy PMNs	TNFRSF1B	2.58e-52	9.43e-48	0.682613
Immunoregulatroy PMNs	ANKRD44	3.74e-52	1.37e-47	0.93774
Immunoregulatroy PMNs	UBAP1	8.05e-51	2.94e-46	0.968047
Immunoregulatroy PMNs	LYST	3.68e-50	1.35e-45	0.94134
Immunoregulatroy PMNs	C9orf72	6.99e-49	2.56e-44	0.861225
Immunoregulatroy PMNs	PTPN12	1.55e-48	5.68e-44	1.04273
Immunoregulatroy PMNs	BACH1	5.59e-48	2.04e-43	0.769786
Immunoregulatroy PMNs	FBXW7	2.16e-47	7.92e-43	1.15657
Immunoregulatroy PMNs	TLR2	2.35e-47	8.61e-43	0.856251
Immunoregulatroy PMNs	UBE2R2	2.44e-47	8.92e-43	0.841658
Immunoregulatroy PMNs	LINC02649	5.24e-47	1.92e-42	0.788257
Immunoregulatroy PMNs	PLAUR	6.52e-47	2.39e-42	0.679
Immunoregulatroy PMNs	ATP13A3	1.6e-46	5.84e-42	0.794534
Immunoregulatroy PMNs	MAP3K2	3.36e-46	1.23e-41	0.832636
Immunoregulatroy PMNs	KLHL2	3.48e-46	1.27e-41	0.874461
Immunoregulatroy PMNs	ACTR3	1.21e-45	4.43e-41	0.763266
Immunoregulatroy PMNs	ABCA1	2.09e-45	7.63e-41	0.807437
Immunoregulatroy PMNs	CREBRF	2.21e-45	8.08e-41	0.953677
Immunoregulatroy PMNs	ELF1	2.22e-45	8.13e-41	0.64789
Immunoregulatroy PMNs	ANTXR2	2.39e-45	8.76e-41	1.05417
Immunoregulatroy PMNs	KMT2C	4.26e-45	1.56e-40	0.836958
Immunoregulatroy PMNs	PHF20L1	5.28e-45	1.93e-40	1.06725
Immunoregulatroy PMNs	ZFYVE16	6.19e-45	2.26e-40	1.0194
Immunoregulatroy PMNs	WDFY3	7.89e-45	2.89e-40	0.80464
Immunoregulatroy PMNs	CDK14	8.89e-45	3.25e-40	1.0025
Immunoregulatroy PMNs	OXSR1	1.36e-43	4.99e-39	1.03437
Immunoregulatroy PMNs	SOD2	1.91e-43	7.01e-39	0.647655
Immunoregulatroy PMNs	PCBP1-AS1	3.5e-43	1.28e-38	0.892426
Immunoregulatroy PMNs	TOM1	2.19e-42	8.03e-38	0.905846
Immunoregulatroy PMNs	SBF2	3.65e-42	1.33e-37	0.918295
Immunoregulatroy PMNs	B3GNTL1	3.66e-42	1.34e-37	0.773321
Immunoregulatroy PMNs	SVIL	3.68e-42	1.35e-37	0.9606
Immunoregulatroy PMNs	TECPR2	6.84e-42	2.5e-37	0.761422
Immunoregulatroy PMNs	MTHFS	1.11e-41	4.05e-37	1.0255
Immunoregulatroy PMNs	SRGN	1.33e-41	4.87e-37	0.369348
Immunoregulatroy PMNs	LCP1	2.58e-41	9.43e-37	0.643005
Immunoregulatroy PMNs	TET2	3.35e-41	1.23e-36	0.695945
Immunoregulatroy PMNs	CD58	1.48e-40	5.41e-36	1.03616
Immunoregulatroy PMNs	EML4	1.78e-40	6.52e-36	0.999258
Immunoregulatroy PMNs	NDEL1	1.91e-39	6.99e-35	1.06633
Immunoregulatroy PMNs	DIP2B	4.07e-39	1.49e-34	0.899727
Immunoregulatroy PMNs	VPS13B	1.64e-38	6e-34	0.875233
Immunoregulatroy PMNs	SSH2	2.49e-38	9.13e-34	0.931395
Immunoregulatroy PMNs	E2F3	2.75e-38	1.01e-33	0.923817
Immunoregulatroy PMNs	RASSF2	6.59e-38	2.41e-33	0.807269
Immunoregulatroy PMNs	PIAS1	8.93e-38	3.27e-33	0.901748
Immunoregulatroy PMNs	CDC42EP3	1.05e-37	3.83e-33	0.913654
Immunoregulatroy PMNs	PLCG2	1.33e-37	4.87e-33	0.738881
Immunoregulatroy PMNs	HIVEP2	1.65e-37	6.04e-33	1.09897
Immunoregulatroy PMNs	CAMK1D	3.92e-37	1.44e-32	1.19165
Immunoregulatroy PMNs	BCL6	7.74e-37	2.83e-32	0.829448
Immunoregulatroy PMNs	SKAP2	9.5e-37	3.48e-32	0.904945
Immunoregulatroy PMNs	VASP	1.03e-36	3.79e-32	0.708228
Immunoregulatroy PMNs	NFE2L2	2.21e-36	8.08e-32	0.619758
Immunoregulatroy PMNs	STK40	2.67e-36	9.78e-32	0.890115
Immunoregulatroy PMNs	LIMK2	3.5e-36	1.28e-31	0.883356
Immunoregulatroy PMNs	NSMAF	4.32e-36	1.58e-31	1.17622
Immunoregulatroy PMNs	SP3	4.82e-36	1.76e-31	0.862905
Immunoregulatroy PMNs	TUT7	8.42e-36	3.08e-31	0.941759
Immunoregulatroy PMNs	NFAT5	2.38e-35	8.72e-31	0.945967
Immunoregulatroy PMNs	AL078604.4	2.47e-35	9.06e-31	1.40148
Immunoregulatroy PMNs	SLC6A6	3.43e-35	1.26e-30	0.820989
Immunoregulatroy PMNs	AZIN1-AS1	3.57e-35	1.31e-30	1.60923
Immunoregulatroy PMNs	FPR2	3.9e-35	1.43e-30	0.603844
Immunoregulatroy PMNs	FGD3	9.33e-35	3.42e-30	0.745007
Immunoregulatroy PMNs	RALGAPA2	1.64e-34	6.01e-30	0.840754
Immunoregulatroy PMNs	CXCR4	1.82e-34	6.65e-30	0.884799
Immunoregulatroy PMNs	PELI1	2.02e-34	7.38e-30	0.850652
Immunoregulatroy PMNs	SLC25A13	2.39e-34	8.74e-30	1.01786
Immunoregulatroy PMNs	LINC01004	5.29e-34	1.93e-29	0.903898
Immunoregulatroy PMNs	PPP3CA	1.21e-33	4.43e-29	0.907137
Immunoregulatroy PMNs	NCOA1	2.35e-33	8.62e-29	0.879895
Immunoregulatroy PMNs	FAM172A	5.33e-33	1.95e-28	0.839162
Immunoregulatroy PMNs	CAMKK2	5.81e-33	2.13e-28	0.779377
Immunoregulatroy PMNs	UBE2B	1.67e-32	6.11e-28	0.646399
Immunoregulatroy PMNs	ZNF292	1.99e-32	7.29e-28	0.93743
Immunoregulatroy PMNs	STAT3	6.72e-32	2.46e-27	0.853535
Immunoregulatroy PMNs	ADGRE2	7.46e-32	2.73e-27	0.970084
Immunoregulatroy PMNs	WWP2	2.09e-31	7.66e-27	0.820047
Immunoregulatroy PMNs	FGD4	2.18e-31	7.99e-27	1.16854
Immunoregulatroy PMNs	SMIM25	4.41e-31	1.61e-26	0.692815
Immunoregulatroy PMNs	STK10	5.69e-31	2.08e-26	0.766913
Immunoregulatroy PMNs	CHST11	3.98e-30	1.46e-25	0.818676
Immunoregulatroy PMNs	OSBPL8	5.92e-30	2.17e-25	0.785587
Immunoregulatroy PMNs	TRIB1	9.2e-30	3.37e-25	0.699962
Immunoregulatroy PMNs	IFITM2	9.95e-30	3.64e-25	0.775556
Immunoregulatroy PMNs	MECP2	1.04e-29	3.81e-25	0.964521
Immunoregulatroy PMNs	PHF21A	2.98e-28	1.09e-23	0.921111
Immunoregulatroy PMNs	ST6GALNAC3	5.67e-28	2.07e-23	0.869683
Immunoregulatroy PMNs	HNRNPC	1.29e-27	4.71e-23	0.571927
Immunoregulatroy PMNs	FPR1	1.55e-27	5.67e-23	0.581733
Immunoregulatroy PMNs	MYH9	2.1e-27	7.7e-23	0.850167
Immunoregulatroy PMNs	CYB5R4	3.08e-27	1.13e-22	0.84638
Immunoregulatroy PMNs	NCOA2	4.97e-27	1.82e-22	0.912084
Immunoregulatroy PMNs	TANC2	5.25e-27	1.92e-22	1.18611
Immunoregulatroy PMNs	ANKRD11	5.98e-27	2.19e-22	0.769553
Immunoregulatroy PMNs	RAPGEF6	1.17e-26	4.28e-22	0.880986
Immunoregulatroy PMNs	ILRUN	2.15e-26	7.88e-22	0.922358
Immunoregulatroy PMNs	STX3	5.36e-26	1.96e-21	0.667376
Immunoregulatroy PMNs	CFLAR	8.6e-26	3.15e-21	0.617147
Immunoregulatroy PMNs	CD44	1.39e-25	5.07e-21	0.664743
Immunoregulatroy PMNs	ACAP2	2.44e-25	8.92e-21	0.77772
Immunoregulatroy PMNs	ANKUB1	3.58e-25	1.31e-20	0.699681
Immunoregulatroy PMNs	SULF2	4.45e-25	1.63e-20	0.941173
Immunoregulatroy PMNs	STAT5B	7.54e-25	2.76e-20	0.862424
Immunoregulatroy PMNs	VMP1	4.13e-24	1.51e-19	0.67419
Immunoregulatroy PMNs	ALPK1	8.53e-24	3.12e-19	0.740262
Immunoregulatroy PMNs	RUBCNL	9.06e-24	3.31e-19	0.786655
Immunoregulatroy PMNs	TBC1D8	9.14e-24	3.35e-19	1.06422
Immunoregulatroy PMNs	MBOAT7	3.36e-23	1.23e-18	0.718393
Immunoregulatroy PMNs	LPP	3.41e-23	1.25e-18	0.786389
Immunoregulatroy PMNs	MAP4K4	1.05e-22	3.84e-18	1.05983
Immunoregulatroy PMNs	ACSL5	1.12e-22	4.1e-18	0.825022
Immunoregulatroy PMNs	FYB1	1.32e-22	4.83e-18	0.569122
Immunoregulatroy PMNs	RASSF3	2.05e-22	7.49e-18	0.821136
Immunoregulatroy PMNs	KAT6A	2.44e-22	8.93e-18	0.795961
Immunoregulatroy PMNs	TNRC6B	1.1e-21	4.01e-17	0.876265
Immunoregulatroy PMNs	CD53	1.25e-21	4.57e-17	0.600673
Immunoregulatroy PMNs	IQSEC1	3.43e-21	1.25e-16	0.765676
Immunoregulatroy PMNs	KIAA0232	9.71e-21	3.55e-16	0.839236
Immunoregulatroy PMNs	JARID2	1.04e-20	3.82e-16	0.784589
Immunoregulatroy PMNs	ABCG1	1.8e-20	6.6e-16	0.817912
Immunoregulatroy PMNs	PAK1	1.85e-20	6.76e-16	1.04474
Immunoregulatroy PMNs	IL6R	2.86e-20	1.05e-15	0.731185
Immunoregulatroy PMNs	RLF	3.15e-20	1.15e-15	0.787769
Immunoregulatroy PMNs	SLA	4.21e-20	1.54e-15	0.740773
Immunoregulatroy PMNs	MRTFA	6.82e-20	2.5e-15	0.798498
Immunoregulatroy PMNs	HCK	7.08e-20	2.59e-15	0.765656
Immunoregulatroy PMNs	ANKHD1	7.82e-20	2.86e-15	0.638894
Immunoregulatroy PMNs	CLIC4	1.39e-19	5.08e-15	0.283893
Immunoregulatroy PMNs	IRAK2	1.43e-19	5.22e-15	0.896034
Immunoregulatroy PMNs	IGLC2	1.6e-19	5.87e-15	0.426033
Immunoregulatroy PMNs	RAPGEF1	1.86e-19	6.8e-15	0.906453
Immunoregulatroy PMNs	MCTP1	2.92e-19	1.07e-14	0.897917
Immunoregulatroy PMNs	EP300	1.26e-18	4.61e-14	0.70126
Immunoregulatroy PMNs	ABHD5	1.39e-18	5.1e-14	0.855869
Immunoregulatroy PMNs	TRAF3	1.51e-18	5.52e-14	0.786477
Immunoregulatroy PMNs	RAF1	2.89e-18	1.06e-13	0.640926
Immunoregulatroy PMNs	IL1B	4.24e-18	1.55e-13	0.766782
Immunoregulatroy PMNs	BAZ2B	4.82e-18	1.76e-13	0.827904
Immunoregulatroy PMNs	CREBBP	6.66e-18	2.44e-13	0.622743
Immunoregulatroy PMNs	PAFAH1B1	8.04e-18	2.94e-13	0.780286
Immunoregulatroy PMNs	HIVEP1	9.1e-18	3.33e-13	0.81372
Immunoregulatroy PMNs	PITPNA	9.73e-18	3.56e-13	0.840864
Immunoregulatroy PMNs	BCAS3	1.31e-17	4.79e-13	0.849894
Immunoregulatroy PMNs	GBE1	1.79e-17	6.55e-13	1.38578
Immunoregulatroy PMNs	XPO6	1.98e-17	7.24e-13	0.714559
Immunoregulatroy PMNs	ARIH1	2.02e-17	7.41e-13	0.72657
Immunoregulatroy PMNs	GRB2	2.81e-17	1.03e-12	0.478753
Immunoregulatroy PMNs	NSMCE2	4.89e-17	1.79e-12	0.913255
Immunoregulatroy PMNs	PAG1	8.29e-17	3.04e-12	0.719382
Immunoregulatroy PMNs	PTPRE	1.1e-16	4.02e-12	0.609453
Immunoregulatroy PMNs	GNG2	1.23e-16	4.51e-12	0.932758
Immunoregulatroy PMNs	KDM6A	1.85e-16	6.78e-12	0.741231
Immunoregulatroy PMNs	KYNU	3.81e-16	1.4e-11	0.947893
Immunoregulatroy PMNs	SLC11A1	5.5e-16	2.01e-11	0.74946
Immunoregulatroy PMNs	VPS37B	5.87e-16	2.15e-11	0.779353
Immunoregulatroy PMNs	PPP1CB	8.06e-16	2.95e-11	0.530121
Immunoregulatroy PMNs	TAB2	8.63e-16	3.16e-11	0.769199
Immunoregulatroy PMNs	AGTPBP1	1.15e-15	4.22e-11	0.691957
Immunoregulatroy PMNs	DHX34	1.65e-15	6.04e-11	0.613637
Immunoregulatroy PMNs	MKLN1	1.66e-15	6.07e-11	0.74711
Immunoregulatroy PMNs	RNF24	1.81e-15	6.62e-11	0.682193
Immunoregulatroy PMNs	AC020916.1	2.02e-15	7.39e-11	0.76056
Immunoregulatroy PMNs	IRS2	2.7e-15	9.88e-11	0.643411
Immunoregulatroy PMNs	HIP1	3.36e-15	1.23e-10	0.737082
Immunoregulatroy PMNs	KMT2E	4.33e-15	1.58e-10	0.696759
Immunoregulatroy PMNs	TBXAS1	4.83e-15	1.77e-10	0.656862
Immunoregulatroy PMNs	PFKFB3	5.75e-15	2.11e-10	0.7575
Immunoregulatroy PMNs	N4BP1	7.43e-15	2.72e-10	0.876846
Immunoregulatroy PMNs	RAB11FIP1	8.61e-15	3.15e-10	0.673547
Immunoregulatroy PMNs	CCNL1	9.66e-15	3.54e-10	0.554731
Immunoregulatroy PMNs	DNAJC5	1.65e-14	6.03e-10	0.686422
Immunoregulatroy PMNs	INTS6	1.96e-14	7.18e-10	0.433704
Immunoregulatroy PMNs	PPP2R2A	2.5e-14	9.16e-10	0.720906
Immunoregulatroy PMNs	PACSIN2	4.75e-14	1.74e-09	0.752987
Immunoregulatroy PMNs	ERN1	5.7e-14	2.08e-09	0.647874
Immunoregulatroy PMNs	ASAP1	5.82e-14	2.13e-09	0.723082
Immunoregulatroy PMNs	APBB1IP	6.88e-14	2.52e-09	0.849197
Immunoregulatroy PMNs	CYTIP	7.58e-14	2.77e-09	0.660077
Immunoregulatroy PMNs	CEP170	8.57e-14	3.14e-09	0.747805
Immunoregulatroy PMNs	DTNBP1	9.42e-14	3.45e-09	0.278068
Immunoregulatroy PMNs	HCLS1	1.13e-13	4.14e-09	0.566716
Immunoregulatroy PMNs	TNFAIP3	1.31e-13	4.79e-09	0.618862
Immunoregulatroy PMNs	SLCO3A1	1.67e-13	6.1e-09	0.770603
Immunoregulatroy PMNs	DHRSX	1.87e-13	6.84e-09	0.437591
Immunoregulatroy PMNs	SERPINA1	2.78e-13	1.02e-08	0.509779
Immunoregulatroy PMNs	DLEU2	2.82e-13	1.03e-08	0.665613
Immunoregulatroy PMNs	CPEB4	3.08e-13	1.13e-08	0.662682
Immunoregulatroy PMNs	GTF2H1	3.53e-13	1.29e-08	0.731951
Immunoregulatroy PMNs	DDX60L	4.21e-13	1.54e-08	0.756257
Immunoregulatroy PMNs	CRK	4.6e-13	1.68e-08	0.744549
Immunoregulatroy PMNs	CCNH	4.87e-13	1.78e-08	0.861671
Immunoregulatroy PMNs	ELL2	6.46e-13	2.37e-08	0.664865
Immunoregulatroy PMNs	P4HA1	6.62e-13	2.42e-08	0.327135
Immunoregulatroy PMNs	USP9X	1.25e-12	4.59e-08	0.710839
Immunoregulatroy PMNs	AFF4	1.59e-12	5.82e-08	0.656683
Immunoregulatroy PMNs	GSK3B	1.74e-12	6.38e-08	0.785001
Immunoregulatroy PMNs	RNF19B	1.75e-12	6.39e-08	0.859471
Immunoregulatroy PMNs	SHOC2	1.75e-12	6.39e-08	0.709628
Immunoregulatroy PMNs	PGS1	2.05e-12	7.5e-08	0.533707
Immunoregulatroy PMNs	DPYD	2.5e-12	9.17e-08	0.540424
Immunoregulatroy PMNs	ETNK1	3.37e-12	1.23e-07	0.266857
Immunoregulatroy PMNs	SNRK	3.71e-12	1.36e-07	0.766345
Immunoregulatroy PMNs	CNOT2	4.63e-12	1.69e-07	0.265761
Immunoregulatroy PMNs	SEC31A	5.03e-12	1.84e-07	0.289969
Immunoregulatroy PMNs	STK3	5.22e-12	1.91e-07	0.736861
Immunoregulatroy PMNs	PTK2B	5.86e-12	2.14e-07	0.653936
Immunoregulatroy PMNs	ICAM1	5.86e-12	2.14e-07	0.714837
Immunoregulatroy PMNs	NR3C1	1.13e-11	4.15e-07	0.759016
Immunoregulatroy PMNs	UBE2H	1.23e-11	4.48e-07	0.78774
Immunoregulatroy PMNs	SPDYA	1.23e-11	4.51e-07	0.584484
Immunoregulatroy PMNs	LSP1	1.47e-11	5.4e-07	0.53178
Immunoregulatroy PMNs	PILRA	1.93e-11	7.07e-07	0.764334
Immunoregulatroy PMNs	PIK3CB	2.31e-11	8.45e-07	0.770129
Immunoregulatroy PMNs	ARAP1	2.46e-11	9e-07	0.615737
Immunoregulatroy PMNs	RASA2	4.36e-11	1.59e-06	0.791432
Immunoregulatroy PMNs	IPMK	5.55e-11	2.03e-06	0.713072
Immunoregulatroy PMNs	GNAI3	5.56e-11	2.03e-06	0.700639
Immunoregulatroy PMNs	HERC4	6.58e-11	2.41e-06	0.67564
Immunoregulatroy PMNs	UBR4	7.3e-11	2.67e-06	0.641312
Immunoregulatroy PMNs	GTF2F2	9.44e-11	3.45e-06	0.254438
Immunoregulatroy PMNs	CHD9	1.09e-10	4e-06	0.255508
Immunoregulatroy PMNs	PBX3	1.12e-10	4.08e-06	0.273924
Immunoregulatroy PMNs	PARP4	1.54e-10	5.65e-06	0.254626
Immunoregulatroy PMNs	NRDC	2.57e-10	9.39e-06	0.706521
Immunoregulatroy PMNs	FOSL2	3.01e-10	1.1e-05	0.543723
Immunoregulatroy PMNs	SLC43A2	3.17e-10	1.16e-05	0.677017
Immunoregulatroy PMNs	RASSF5	3.35e-10	1.23e-05	0.633492
Immunoregulatroy PMNs	FBXL5	3.55e-10	1.3e-05	0.722616
Immunoregulatroy PMNs	HDAC4	3.9e-10	1.43e-05	0.635528
Immunoregulatroy PMNs	LPCAT1	4.89e-10	1.79e-05	0.669555
Immunoregulatroy PMNs	TPK1	4.96e-10	1.82e-05	0.70747
Immunoregulatroy PMNs	MCOLN1	6.98e-10	2.56e-05	0.287813
Immunoregulatroy PMNs	AGO2	9.19e-10	3.37e-05	0.597809
Immunoregulatroy PMNs	WIPF1	1.04e-09	3.8e-05	0.511726
Immunoregulatroy PMNs	TET3	1.06e-09	3.89e-05	0.653353
Immunoregulatroy PMNs	BID	1.09e-09	4e-05	0.699683
Immunoregulatroy PMNs	RABGAP1L	1.28e-09	4.7e-05	0.310575
Immunoregulatroy PMNs	ACER3	1.3e-09	4.76e-05	0.281969
Immunoregulatroy PMNs	SDCBP	1.96e-09	7.18e-05	0.309482
Immunoregulatroy PMNs	PPP6R3	1.98e-09	7.24e-05	0.600779
Immunoregulatroy PMNs	GPBP1	1.98e-09	7.24e-05	0.6818
Immunoregulatroy PMNs	FLOT1	2e-09	7.31e-05	0.687336
Immunoregulatroy PMNs	WTAP	2.3e-09	8.42e-05	0.761107
Immunoregulatroy PMNs	SQSTM1	3.41e-09	0.00012466	0.866072
Immunoregulatroy PMNs	RILPL2	3.51e-09	0.00012849	0.571846
Immunoregulatroy PMNs	FAF1	3.56e-09	0.00013018	0.271528
Immunoregulatroy PMNs	MCL1	3.58e-09	0.00013114	0.305128
Immunoregulatroy PMNs	ZEB2	3.6e-09	0.00013163	0.597286
Immunoregulatroy PMNs	SIPA1L1	5.71e-09	0.00020897	0.745799
Immunoregulatroy PMNs	RB1	5.88e-09	0.00021507	0.283412
Immunoregulatroy PMNs	ATP6V1A	6.69e-09	0.00024485	0.644539
Immunoregulatroy PMNs	TBC1D22A	9.05e-09	0.00033112	0.672931
Immunoregulatroy PMNs	BASP1	1.06e-08	0.0003882	0.57423
Immunoregulatroy PMNs	LRRFIP1	1.15e-08	0.00042215	0.390398
Immunoregulatroy PMNs	AZIN1	1.21e-08	0.00044241	0.271599
Immunoregulatroy PMNs	PLXNC1	1.28e-08	0.00046785	0.596863
Immunoregulatroy PMNs	MYO9B	1.45e-08	0.0005289	0.554536
Immunoregulatroy PMNs	EHD1	1.58e-08	0.00057911	0.561222
Immunoregulatroy PMNs	RICTOR	1.95e-08	0.00071215	0.729209
Immunoregulatroy PMNs	NFKBID	2e-08	0.00073219	0.250264
Immunoregulatroy PMNs	LRRK2	2.08e-08	0.00076256	0.633527
Immunoregulatroy PMNs	QKI	2.12e-08	0.00077776	0.516556
Immunoregulatroy PMNs	ATF7IP	2.18e-08	0.00079961	0.258518
Immunoregulatroy PMNs	ELMO1	2.3e-08	0.00084331	0.545062
Immunoregulatroy PMNs	ERBIN	2.36e-08	0.00086265	0.910666
Immunoregulatroy PMNs	CREM	2.59e-08	0.00094752	0.453989
Immunoregulatroy PMNs	ELL	4.56e-08	0.00166762	0.556338
Immunoregulatroy PMNs	RNF144B	4.73e-08	0.00173305	0.298258
Immunoregulatroy PMNs	PLEK	4.96e-08	0.0018144	0.490601
Immunoregulatroy PMNs	DARS	6.2e-08	0.00227078	0.25146
Immunoregulatroy PMNs	ATP2B1-AS1	6.3e-08	0.00230744	0.599651
Immunoregulatroy PMNs	NT5C2	6.33e-08	0.0023159	0.683266
Immunoregulatroy PMNs	ADK	6.65e-08	0.00243544	0.360804
Immunoregulatroy PMNs	CSGALNACT1	8.17e-08	0.0029904	0.630043
Immunoregulatroy PMNs	SETX	8.34e-08	0.00305388	0.316869
Immunoregulatroy PMNs	ADNP	1.05e-07	0.00383267	0.260806
Immunoregulatroy PMNs	STAG1	1.24e-07	0.00453966	0.612683
Immunoregulatroy PMNs	FAM210A	1.36e-07	0.00498407	0.279081
Immunoregulatroy PMNs	MX2	1.68e-07	0.00616533	0.79955
Immunoregulatroy PMNs	DAZAP2	1.99e-07	0.00729743	0.448931
Immunoregulatroy PMNs	GATAD2B	2.26e-07	0.00826578	0.705207
Immunoregulatroy PMNs	CHD1	2.39e-07	0.0087583	0.637697
Immunoregulatroy PMNs	MAML3	2.47e-07	0.00903025	0.831765
Immunoregulatroy PMNs	PDPK1	2.65e-07	0.00970491	0.28727
Immunoregulatroy PMNs	ZNF407	2.69e-07	0.00982867	0.666049
Immunoregulatroy PMNs	PHF20	2.93e-07	0.0107161	0.575806
Immunoregulatroy PMNs	SGK1	3.03e-07	0.0111072	0.507091
Immunoregulatroy PMNs	DRAM1	3.15e-07	0.0115403	0.310863
Immunoregulatroy PMNs	CD48	3.53e-07	0.0129158	0.297328
Immunoregulatroy PMNs	IRAK3	3.8e-07	0.0139226	0.652168
Immunoregulatroy PMNs	PLEKHB2	3.94e-07	0.0144364	0.28357
Immunoregulatroy PMNs	NIN	4.16e-07	0.0152091	0.313772
Immunoregulatroy PMNs	ITGA5	4.18e-07	0.0153149	0.600794
Immunoregulatroy PMNs	STAU1	4.28e-07	0.015667	0.299367
Immunoregulatroy PMNs	ERC1	4.74e-07	0.0173575	0.323438
Immunoregulatroy PMNs	SIPA1L2	4.88e-07	0.0178487	0.536089
Immunoregulatroy PMNs	VTI1A	5.09e-07	0.0186286	0.719643
Immunoregulatroy PMNs	BOD1L1	5.28e-07	0.0193121	0.688007
Immunoregulatroy PMNs	CHSY1	6.83e-07	0.0250138	0.70349
Immunoregulatroy PMNs	TM9SF3	7.16e-07	0.0262229	0.28101
Immunoregulatroy PMNs	SH3KBP1	7.5e-07	0.027436	0.640657
Immunoregulatroy PMNs	TBC1D15	7.77e-07	0.028429	0.630374
Immunoregulatroy PMNs	AC022217.3	8.1e-07	0.0296604	0.508167
Immunoregulatroy PMNs	YTHDC1	1.13e-06	0.0415295	0.264906
Immunoregulatroy PMNs	GTDC1	1.29e-06	0.0471219	0.645474
Immunoregulatroy PMNs	YTHDF3	1.31e-06	0.0480388	0.550478
Immunoregulatroy PMNs	CARD8	1.33e-06	0.0486257	0.728825
Immunoregulatroy PMNs	C5AR1	1.33e-06	0.0486686	0.316784
Immunoregulatroy PMNs	WIPF2	1.46e-06	0.0533334	0.621122
Immunoregulatroy PMNs	ARF4	1.52e-06	0.0554814	0.266006
Immunoregulatroy PMNs	BABAM2	1.62e-06	0.0591243	0.725772
Immunoregulatroy PMNs	FBXO34	1.74e-06	0.0638322	0.835858
Immunoregulatroy PMNs	CR1	1.76e-06	0.0645289	0.470244
Immunoregulatroy PMNs	AC016831.7	2.02e-06	0.0739949	0.523306
Immunoregulatroy PMNs	ATP6V1C1	2.04e-06	0.0746986	0.550505
Immunoregulatroy PMNs	DSE	2.33e-06	0.085113	0.540199
Immunoregulatroy PMNs	FMNL1	2.39e-06	0.0875623	0.634579
Immunoregulatroy PMNs	WAPL	2.5e-06	0.0916817	0.289431
Immunoregulatroy PMNs	ETF1	3.03e-06	0.110739	0.530167
Immunoregulatroy PMNs	PKN2	3.1e-06	0.113601	0.712196
Immunoregulatroy PMNs	SH3BP2	3.16e-06	0.115648	0.253282
Immunoregulatroy PMNs	GAS7	3.36e-06	0.122916	0.281929
Immunoregulatroy PMNs	STX7	4.59e-06	0.167905	0.280221
Immunoregulatroy PMNs	ARID4B	4.77e-06	0.174566	0.537656
Immunoregulatroy PMNs	LTA4H	4.85e-06	0.177672	0.284135
Immunoregulatroy PMNs	MBD5	6.02e-06	0.22035	0.727863
Immunoregulatroy PMNs	HPCAL1	6.4e-06	0.234356	0.786502
Immunoregulatroy PMNs	APLP2	6.65e-06	0.243424	0.40256
Immunoregulatroy PMNs	ARHGAP24	6.7e-06	0.245313	0.367877
Immunoregulatroy PMNs	BAZ1A	7.67e-06	0.280785	0.652381
Immunoregulatroy PMNs	RAB31	8.07e-06	0.295224	0.377377
Immunoregulatroy PMNs	CWC25	8.72e-06	0.319335	0.533892
Immunoregulatroy PMNs	DOCK2	1.01e-05	0.370048	0.510073
Immunoregulatroy PMNs	ANP32A	1.12e-05	0.410047	0.28317
Immunoregulatroy PMNs	AFTPH	1.12e-05	0.41079	0.575437
Immunoregulatroy PMNs	PRKDC	1.36e-05	0.496211	0.729971
Immunoregulatroy PMNs	TSC22D3	1.37e-05	0.499973	0.50345
Immunoregulatroy PMNs	MGA	1.47e-05	0.539065	0.90374
Immunoregulatroy PMNs	KCMF1	1.47e-05	0.539095	0.316237
Immunoregulatroy PMNs	SNX27	1.54e-05	0.564137	0.649044
Immunoregulatroy PMNs	RB1CC1	1.54e-05	0.565071	0.306226
Immunoregulatroy PMNs	FAM177A1	1.58e-05	0.576841	0.625289
Immunoregulatroy PMNs	ASPH	1.66e-05	0.60923	0.382222
Immunoregulatroy PMNs	GIT2	1.8e-05	0.657255	0.277936
Immunoregulatroy PMNs	FAM53C	1.96e-05	0.715983	0.258038
Immunoregulatroy PMNs	YPEL3	2.11e-05	0.77194	0.518617
Immunoregulatroy PMNs	FKBP15	2.2e-05	0.806532	0.273579
Immunoregulatroy PMNs	PITPNC1	2.43e-05	0.889967	0.352677
Immunoregulatroy PMNs	ATP6V1E1	2.6e-05	0.950264	0.270329
Immunoregulatroy PMNs	VAV3	2.74e-05	1	0.299672
Immunoregulatroy PMNs	ARHGAP30	2.86e-05	1	0.350068
Immunoregulatroy PMNs	TNIP1	3.02e-05	1	0.619055
