## Supplementary Tables S1-S13 for "Distinct Sarcoma Microenvironments Predict Benefit from Addition of Pembrolizumab to Preoperative Radiotherapy and Surgery in SU2C-SARC032" (part 2 of 3)

### Sheet: Table S3 (continued)
Table S3. Marker genes for cell states identified in the UPS/LPS single-cell RNA sequencing atlas using Seurat's FindAllMarkers.
Immunoregulatroy PMNs	FTX	3.32e-05	1	0.328349
Immunoregulatroy PMNs	TRAPPC10	3.62e-05	1	0.285142
Immunoregulatroy PMNs	DENND4A	3.9e-05	1	0.311802
Immunoregulatroy PMNs	RNF145	4.26e-05	1	0.354119
Immunoregulatroy PMNs	PNISR	4.32e-05	1	0.266601
Immunoregulatroy PMNs	FGR	4.45e-05	1	0.549678
Immunoregulatroy PMNs	SSBP2	4.7e-05	1	0.396473
Immunoregulatroy PMNs	FNDC3A	4.81e-05	1	0.500559
Immunoregulatroy PMNs	RTN4	5.28e-05	1	0.56329
Immunoregulatroy PMNs	ATP6V1D	5.77e-05	1	0.621299
Immunoregulatroy PMNs	YIPF4	5.92e-05	1	0.288612
Immunoregulatroy PMNs	NUP58	8.1e-05	1	0.316298
Immunoregulatroy PMNs	CDC42SE1	8.17e-05	1	0.272263
Immunoregulatroy PMNs	C1orf43	8.28e-05	1	0.300444
Immunoregulatroy PMNs	TBL1XR1	8.87e-05	1	0.678436
Immunoregulatroy PMNs	SLC2A3	0.0001014	1	0.5802
Immunoregulatroy PMNs	B3GNT5	0.00010163	1	0.560587
Immunoregulatroy PMNs	CSNK1A1	0.00011438	1	0.495823
Immunoregulatroy PMNs	NIPBL	0.00012242	1	0.585253
Immunoregulatroy PMNs	KDM3B	0.00012297	1	0.315977
Immunoregulatroy PMNs	CFDP1	0.00012307	1	0.311159
Immunoregulatroy PMNs	OSTM1	0.00012613	1	0.325023
Immunoregulatroy PMNs	EIF4G3	0.00013524	1	0.661665
Immunoregulatroy PMNs	STXBP3	0.00014702	1	0.25001
Immunoregulatroy PMNs	CUX1	0.00016277	1	0.567103
Immunoregulatroy PMNs	GABARAPL1	0.0001736	1	0.261687
Immunoregulatroy PMNs	SMURF2	0.00018886	1	0.298294
Immunoregulatroy PMNs	RC3H1	0.00021712	1	0.553837
Immunoregulatroy PMNs	FCHSD2	0.0002177	1	0.547363
Immunoregulatroy PMNs	BTBD9	0.00022236	1	0.476438
Immunoregulatroy PMNs	PLXDC2	0.00024967	1	0.364248
Immunoregulatroy PMNs	CAPZA1	0.00028867	1	0.477437
Immunoregulatroy PMNs	RAB5A	0.00029202	1	0.573212
Immunoregulatroy PMNs	ZBTB20	0.00029252	1	0.332678
Immunoregulatroy PMNs	TRAK1	0.0003032	1	0.603504
Immunoregulatroy PMNs	CDK13	0.00031034	1	0.275832
Immunoregulatroy PMNs	DIAPH1	0.00031099	1	0.752636
Immunoregulatroy PMNs	PPP3R1	0.00034027	1	0.29253
Immunoregulatroy PMNs	R3HDM2	0.00034441	1	0.406003
Immunoregulatroy PMNs	GPCPD1	0.00037278	1	0.58055
Immunoregulatroy PMNs	THRAP3	0.00038972	1	0.257074
Immunoregulatroy PMNs	DENND1A	0.00041015	1	0.566295
Immunoregulatroy PMNs	NPEPPS	0.00042281	1	0.3224
Immunoregulatroy PMNs	KRAS	0.00042618	1	0.607215
Immunoregulatroy PMNs	CMIP	0.00044338	1	0.59966
Immunoregulatroy PMNs	RAB2A	0.0004756	1	0.537867
Immunoregulatroy PMNs	RALGDS	0.00048927	1	0.308146
Immunoregulatroy PMNs	ACTN1	0.00049291	1	0.531591
Immunoregulatroy PMNs	EGR3	0.0005499	1	0.471949
Immunoregulatroy PMNs	LINC01578	0.00055257	1	0.344014
Immunoregulatroy PMNs	TLE4	0.00057092	1	0.601304
Immunoregulatroy PMNs	RBM33	0.00059699	1	0.287134
Immunoregulatroy PMNs	IFRD1	0.00061275	1	0.693931
Immunoregulatroy PMNs	RIOK3	0.00062007	1	0.315627
Immunoregulatroy PMNs	B4GALT1	0.00064594	1	0.29434
Immunoregulatroy PMNs	IST1	0.00065541	1	0.313007
Immunoregulatroy PMNs	PPP1R10	0.00066504	1	0.283263
Immunoregulatroy PMNs	PSME4	0.00078276	1	0.269064
Immunoregulatroy PMNs	OGA	0.00080346	1	0.520235
Immunoregulatroy PMNs	HIF1A	0.00082148	1	0.350085
Immunoregulatroy PMNs	OGFRL1	0.00085189	1	0.264826
Immunoregulatroy PMNs	BIRC2	0.00089592	1	0.275437
Immunoregulatroy PMNs	BRD4	0.00093727	1	0.551871
Immunoregulatroy PMNs	SMARCC1	0.00100117	1	0.348484
Immunoregulatroy PMNs	PDE4B	0.00105331	1	0.643783
Immunoregulatroy PMNs	PUM2	0.0010619	1	0.500639
Immunoregulatroy PMNs	SPG11	0.00107625	1	0.315474
Immunoregulatroy PMNs	RYBP	0.00111202	1	0.571894
Immunoregulatroy PMNs	CCNY	0.00116391	1	0.389903
Immunoregulatroy PMNs	NPTN	0.00118598	1	0.340658
Immunoregulatroy PMNs	OGDH	0.00131501	1	0.351893
Immunoregulatroy PMNs	ZFP36L1	0.00134216	1	0.332605
Immunoregulatroy PMNs	ITCH	0.00139242	1	0.516844
Immunoregulatroy PMNs	SRPK2	0.0014031	1	0.633048
Immunoregulatroy PMNs	NAPA	0.00140821	1	0.309883
Immunoregulatroy PMNs	PPP1R12A	0.00148619	1	0.597414
Immunoregulatroy PMNs	TBC1D1	0.00148708	1	0.352069
Immunoregulatroy PMNs	WAC	0.00150508	1	0.50427
Immunoregulatroy PMNs	SOS2	0.00158648	1	0.630412
Immunoregulatroy PMNs	PAK2	0.00161022	1	0.415544
Immunoregulatroy PMNs	RAB10	0.00165809	1	0.551261
Immunoregulatroy PMNs	TPD52L2	0.00167959	1	0.557168
Immunoregulatroy PMNs	SLC8A1	0.00169265	1	0.699344
Immunoregulatroy PMNs	ZMIZ1	0.00178773	1	0.268522
Immunoregulatroy PMNs	CYTH4	0.0018497	1	0.476851
Immunoregulatroy PMNs	NCF1	0.00186504	1	0.487596
Immunoregulatroy PMNs	ZNF710	0.00202369	1	0.60109
Immunoregulatroy PMNs	RIT1	0.00202746	1	0.338535
Immunoregulatroy PMNs	PPP4R3B	0.00209132	1	0.382357
Immunoregulatroy PMNs	DUSP6	0.00223829	1	0.297476
Immunoregulatroy PMNs	IFNGR2	0.00228579	1	0.364223
Immunoregulatroy PMNs	CIR1	0.00240379	1	0.326036
Immunoregulatroy PMNs	DISC1	0.00247137	1	0.579192
Immunoregulatroy PMNs	TNFRSF1A	0.00267272	1	0.466043
Immunoregulatroy PMNs	ADPGK	0.00277992	1	0.310386
Immunoregulatroy PMNs	AP2B1	0.00284596	1	0.74252
Immunoregulatroy PMNs	NFKB1	0.00285962	1	0.472302
Immunoregulatroy PMNs	SCAF11	0.00346259	1	0.475102
Immunoregulatroy PMNs	UBAP2L	0.00348711	1	0.374562
Immunoregulatroy PMNs	SIRT1	0.00350733	1	0.327302
Immunoregulatroy PMNs	MBNL1	0.00361224	1	0.323858
Immunoregulatroy PMNs	RAP1A	0.00399779	1	0.490108
Immunoregulatroy PMNs	PJA2	0.00404584	1	0.298682
Immunoregulatroy PMNs	PPP2R3C	0.00414994	1	0.353034
Immunoregulatroy PMNs	RELB	0.00419884	1	0.481954
Immunoregulatroy PMNs	TAF7	0.00447567	1	0.490776
Immunoregulatroy PMNs	PAPOLA	0.00451433	1	0.271158
Immunoregulatroy PMNs	ZFC3H1	0.00477806	1	0.518988
Immunoregulatroy PMNs	SH3BP5	0.00485905	1	0.519344
Immunoregulatroy PMNs	MDM2	0.00490924	1	0.327794
Immunoregulatroy PMNs	GPATCH2L	0.00518538	1	0.306765
Immunoregulatroy PMNs	LAMTOR3	0.00542131	1	0.320328
Immunoregulatroy PMNs	KDM2A	0.00570025	1	0.555444
Immunoregulatroy PMNs	46087	0.00590848	1	08:14:14.821000
Immunoregulatroy PMNs	TAOK3	0.00598394	1	0.605094
Immunoregulatroy PMNs	ATP6V1B2	0.00628773	1	0.422774
Immunoregulatroy PMNs	STAG2	0.00657399	1	0.323839
Immunoregulatroy PMNs	ETS2	0.00724706	1	0.460778
Immunoregulatroy PMNs	PDLIM5	0.00777836	1	0.391293
Immunoregulatroy PMNs	SERINC5	0.00781591	1	0.356925
Immunoregulatroy PMNs	ARL15	0.00844828	1	0.443911
Immunoregulatroy PMNs	IDS	0.00865596	1	0.26687
Immunoregulatroy PMNs	NFKBIZ	0.00872609	1	0.356067
Immunoregulatroy PMNs	TLR1	0.00914869	1	0.531839
Immunoregulatroy PMNs	SAFB	0.0092514	1	0.290324
Immunoregulatroy PMNs	PNRC1	0.00953799	1	0.277059
Immunoregulatroy PMNs	PTAFR	0.00995893	1	0.465692
Plasmacytoid_DCs	MALAT1	3.63e-29	1.33e-24	0.958993
Plasmacytoid_DCs	TNIK	3.22e-15	1.18e-10	1.46881
Plasmacytoid_DCs	HPGD	1.12e-13	4.09e-09	1.69511
Plasmacytoid_DCs	CD69	7.75e-12	2.84e-07	1.19122
Plasmacytoid_DCs	ZBTB20	3.35e-09	0.00012257	1.16569
Plasmacytoid_DCs	FYN	1.98e-06	0.0724	0.907106
Plasmacytoid_DCs	RFX3	2.54e-06	0.0929168	0.918801
Plasmacytoid_DCs	CDK17	1.02e-05	0.373518	0.736294
Plasmacytoid_DCs	NFAT5	1.47e-05	0.536462	0.796561
Plasmacytoid_DCs	OSBPL8	2.14e-05	0.783322	0.530533
Plasmacytoid_DCs	EPHB1	2.78e-05	1	1.03134
Plasmacytoid_DCs	KMT2E	3.02e-05	1	0.592624
Plasmacytoid_DCs	ANKRD11	4.67e-05	1	0.722968
Plasmacytoid_DCs	PCNX4	5.54e-05	1	0.82673
Plasmacytoid_DCs	RAPGEF2	5.74e-05	1	1.05179
Plasmacytoid_DCs	LYST	6.36e-05	1	0.715772
Plasmacytoid_DCs	SMCHD1	7.37e-05	1	0.289547
Plasmacytoid_DCs	MSL2	7.96e-05	1	0.648243
Plasmacytoid_DCs	FOXP1	8.96e-05	1	0.617343
Plasmacytoid_DCs	EPB41	9.97e-05	1	0.894894
Plasmacytoid_DCs	GPR183	0.00019762	1	0.857891
Plasmacytoid_DCs	HNRNPC	0.0002046	1	0.368593
Plasmacytoid_DCs	STK17B	0.0003385	1	0.438554
Plasmacytoid_DCs	SYTL3	0.00043997	1	0.649882
Plasmacytoid_DCs	RPS6KA5	0.00087994	1	0.589579
Plasmacytoid_DCs	INTS6	0.00102007	1	0.784596
Plasmacytoid_DCs	SNRK	0.00108812	1	0.658091
Plasmacytoid_DCs	CHD9	0.001281	1	0.744734
Plasmacytoid_DCs	HERC1	0.00130552	1	0.763053
Plasmacytoid_DCs	CNOT6L	0.00139239	1	0.802969
Plasmacytoid_DCs	USP15	0.0014974	1	0.618859
Plasmacytoid_DCs	FBXW11	0.00158986	1	0.75201
Plasmacytoid_DCs	STK4	0.00218842	1	0.409546
Plasmacytoid_DCs	UBR2	0.00221922	1	0.514551
Plasmacytoid_DCs	ELL2	0.00222553	1	0.699304
Plasmacytoid_DCs	SYNRG	0.00224318	1	0.546764
Plasmacytoid_DCs	DENND4A	0.00265224	1	0.653542
Plasmacytoid_DCs	UPF2	0.00293743	1	0.594594
Plasmacytoid_DCs	STXBP5	0.0030859	1	0.635025
Plasmacytoid_DCs	SIK3	0.0032948	1	0.415349
Plasmacytoid_DCs	YWHAZ	0.00379568	1	0.373581
Plasmacytoid_DCs	NUTM2B-AS1	0.00381138	1	0.442618
Plasmacytoid_DCs	RAC2	0.0040906	1	0.394761
Plasmacytoid_DCs	MCTP2	0.00409831	1	0.499553
Plasmacytoid_DCs	ANKRD12	0.00468849	1	0.399433
Plasmacytoid_DCs	ALOX5AP	0.00475482	1	0.350504
Plasmacytoid_DCs	MAPK1	0.0049617	1	0.606006
Plasmacytoid_DCs	USP34	0.00496622	1	0.670099
Plasmacytoid_DCs	AKAP13	0.00520191	1	0.396639
Plasmacytoid_DCs	PAFAH1B1	0.00526924	1	0.474347
Plasmacytoid_DCs	TMEM154	0.00566393	1	0.271037
Plasmacytoid_DCs	ANKRD28	0.00589053	1	1.01066
Plasmacytoid_DCs	ITCH	0.00624186	1	0.421205
Plasmacytoid_DCs	SMYD3	0.00642453	1	1.17275
Plasmacytoid_DCs	BTG2	0.00673211	1	0.608785
Plasmacytoid_DCs	ACTN4	0.00709868	1	0.631389
Plasmacytoid_DCs	GSK3B	0.00744061	1	0.530718
Plasmacytoid_DCs	CLINT1	0.0078262	1	0.612947
Plasmacytoid_DCs	ARID4B	0.00794376	1	0.591792
Plasmacytoid_DCs	JUND	0.00890281	1	0.529396
Proinflammatory PMNs	FCGR3B	7.37e-237	2.7e-232	2.12039
Proinflammatory PMNs	S100A8	2.12e-229	7.77e-225	2.50158
Proinflammatory PMNs	CXCR2	9.1e-200	3.33e-195	1.85661
Proinflammatory PMNs	RIPOR2	2.16e-199	7.91e-195	2.14512
Proinflammatory PMNs	S100A9	7.48e-188	2.74e-183	2.22698
Proinflammatory PMNs	G0S2	1.3e-154	4.75e-150	1.91002
Proinflammatory PMNs	IFITM2	1.16e-153	4.23e-149	1.97349
Proinflammatory PMNs	NAMPT	7.13e-151	2.61e-146	1.51769
Proinflammatory PMNs	CMTM2	2.47e-148	9.03e-144	1.82737
Proinflammatory PMNs	SLC25A37	1e-143	3.67e-139	1.71647
Proinflammatory PMNs	RNF149	1.69e-140	6.19e-136	1.57827
Proinflammatory PMNs	PROK2	9.77e-140	3.58e-135	1.99945
Proinflammatory PMNs	SRGN	1.8e-138	6.57e-134	1.17446
Proinflammatory PMNs	CSF3R	2.5e-123	9.14e-119	1.5798
Proinflammatory PMNs	SMCHD1	4.5e-122	1.65e-117	1.74723
Proinflammatory PMNs	ADGRG3	7.22e-122	2.64e-117	1.39709
Proinflammatory PMNs	AQP9	8.92e-112	3.26e-107	1.22837
Proinflammatory PMNs	IL1R2	6.71e-110	2.46e-105	1.60295
Proinflammatory PMNs	LCP1	1.85e-109	6.75e-105	1.38324
Proinflammatory PMNs	H3F3A	2.94e-107	1.08e-102	1.0927
Proinflammatory PMNs	PTPRC	1.21e-104	4.43e-100	1.1316
Proinflammatory PMNs	LITAF	1.3e-103	4.75e-99	1.32609
Proinflammatory PMNs	CXCR1	6.52e-103	2.39e-98	1.06258
Proinflammatory PMNs	TMEM154	1.94e-101	7.09e-97	1.46367
Proinflammatory PMNs	NEDD9	5.22e-101	1.91e-96	1.4212
Proinflammatory PMNs	FPR1	1.58e-99	5.78e-95	1.62699
Proinflammatory PMNs	SORL1	2.82e-97	1.03e-92	1.38567
Proinflammatory PMNs	KCNJ15	3.43e-91	1.25e-86	1.32078
Proinflammatory PMNs	NIBAN1	2.8e-90	1.02e-85	1.51745
Proinflammatory PMNs	TNFRSF10C	5.71e-89	2.09e-84	1.15091
Proinflammatory PMNs	LUCAT1	2.43e-88	8.9e-84	1.24177
Proinflammatory PMNs	FAM49B	2.79e-88	1.02e-83	1.23394
Proinflammatory PMNs	DOCK5	1.17e-87	4.28e-83	1.25713
Proinflammatory PMNs	ARHGAP26	2.48e-86	9.09e-82	1.03256
Proinflammatory PMNs	BASP1	5.16e-83	1.89e-78	1.35436
Proinflammatory PMNs	FPR2	1.26e-82	4.6e-78	1.34926
Proinflammatory PMNs	H3F3B	3.26e-80	1.19e-75	0.923922
Proinflammatory PMNs	ALPL	6.6e-80	2.42e-75	1.25693
Proinflammatory PMNs	MME	6.82e-79	2.5e-74	1.57301
Proinflammatory PMNs	TREM1	6.01e-78	2.2e-73	1.4418
Proinflammatory PMNs	CD55	1.75e-77	6.39e-73	1.33694
Proinflammatory PMNs	LYN	1.76e-77	6.43e-73	1.17396
Proinflammatory PMNs	S100A12	4.73e-76	1.73e-71	1.67571
Proinflammatory PMNs	GLT1D1	3.29e-75	1.2e-70	1.19995
Proinflammatory PMNs	BCL2A1	1.87e-74	6.84e-70	1.37629
Proinflammatory PMNs	MXD1	1.54e-73	5.63e-69	1.35731
Proinflammatory PMNs	VASP	4.51e-73	1.65e-68	1.37124
Proinflammatory PMNs	TMEM71	1.45e-72	5.31e-68	1.251
Proinflammatory PMNs	S100A11	6.24e-71	2.28e-66	0.985309
Proinflammatory PMNs	DENND5A	1.74e-70	6.36e-66	1.19347
Proinflammatory PMNs	DGAT2	4.93e-70	1.81e-65	1.03935
Proinflammatory PMNs	NUMB	1.53e-69	5.61e-65	1.16406
Proinflammatory PMNs	VNN2	2.54e-67	9.29e-63	1.36295
Proinflammatory PMNs	SLA	4.92e-66	1.8e-61	1.40673
Proinflammatory PMNs	MYO1F	8.63e-66	3.16e-61	1.34832
Proinflammatory PMNs	SMIM25	1.9e-65	6.96e-61	1.29155
Proinflammatory PMNs	GCA	2.65e-65	9.7e-61	1.554
Proinflammatory PMNs	NCF2	7.33e-65	2.68e-60	1.24204
Proinflammatory PMNs	FTH1	1.8e-64	6.58e-60	0.679696
Proinflammatory PMNs	AC007271.1	2.45e-64	8.97e-60	1.15579
Proinflammatory PMNs	CPD	3.26e-64	1.19e-59	1.15471
Proinflammatory PMNs	LIMK2	3.8e-64	1.39e-59	1.46237
Proinflammatory PMNs	PICALM	2.04e-63	7.45e-59	1.1683
Proinflammatory PMNs	AL034397.3	2.48e-63	9.08e-59	1.30079
Proinflammatory PMNs	NEAT1	5.62e-63	2.06e-58	0.650998
Proinflammatory PMNs	MBOAT7	2.58e-61	9.45e-57	1.28774
Proinflammatory PMNs	STEAP4	4.04e-61	1.48e-56	1.32877
Proinflammatory PMNs	SOD2	1.7e-60	6.21e-56	0.807655
Proinflammatory PMNs	IL1RAP	7.59e-59	2.78e-54	1.19768
Proinflammatory PMNs	RUBCNL	8.73e-59	3.2e-54	1.40786
Proinflammatory PMNs	SSH2	1.17e-58	4.3e-54	1.46217
Proinflammatory PMNs	TMCC3	4.39e-57	1.61e-52	1.3949
Proinflammatory PMNs	SLC11A1	2.19e-56	8.01e-52	1.25918
Proinflammatory PMNs	ARHGAP15	2.62e-55	9.61e-51	0.936014
Proinflammatory PMNs	MCTP2	5.97e-55	2.19e-50	1.2575
Proinflammatory PMNs	DOCK8	7.05e-55	2.58e-50	1.14526
Proinflammatory PMNs	ECE1	7.14e-55	2.61e-50	1.15188
Proinflammatory PMNs	LST1	1.1e-53	4.04e-49	1.19341
Proinflammatory PMNs	PCNX1	8.01e-53	2.93e-48	1.17052
Proinflammatory PMNs	ACTB	3.01e-52	1.1e-47	0.684401
Proinflammatory PMNs	SERPINA1	4.28e-52	1.56e-47	1.19335
Proinflammatory PMNs	RESF1	7.18e-52	2.63e-47	1.13999
Proinflammatory PMNs	XPO6	8.72e-52	3.19e-47	1.36703
Proinflammatory PMNs	ADAMTSL4-AS1	9.18e-52	3.36e-47	1.00499
Proinflammatory PMNs	SVIL	2.57e-51	9.41e-47	1.07486
Proinflammatory PMNs	ALOX5AP	2.74e-51	1e-46	1.27817
Proinflammatory PMNs	HCK	2.81e-51	1.03e-46	1.30702
Proinflammatory PMNs	FFAR2	3.44e-51	1.26e-46	0.990348
Proinflammatory PMNs	LCP2	4.46e-51	1.63e-46	0.927833
Proinflammatory PMNs	IL1R1	9.8e-51	3.59e-46	1.14375
Proinflammatory PMNs	SLC12A6	2.3e-50	8.43e-46	0.980914
Proinflammatory PMNs	FYB1	1.86e-49	6.8e-45	1.08007
Proinflammatory PMNs	CDA	1.7e-48	6.23e-44	1.22737
Proinflammatory PMNs	LRRK2	2.13e-48	7.79e-44	1.34437
Proinflammatory PMNs	SELL	3.11e-48	1.14e-43	1.48078
Proinflammatory PMNs	GMFG	3.64e-48	1.33e-43	1.04389
Proinflammatory PMNs	FOLR3	2.41e-47	8.81e-43	1.25416
Proinflammatory PMNs	LYST	9.74e-47	3.57e-42	1.14869
Proinflammatory PMNs	PRKCB	2.93e-46	1.07e-41	0.959214
Proinflammatory PMNs	USP32	1.17e-45	4.29e-41	1.07318
Proinflammatory PMNs	MCEMP1	6.5e-44	2.38e-39	1.00213
Proinflammatory PMNs	EFHD2	5.51e-43	2.02e-38	1.10291
Proinflammatory PMNs	CASS4	1.3e-42	4.76e-38	1.15924
Proinflammatory PMNs	LRG1	1.32e-42	4.82e-38	0.993648
Proinflammatory PMNs	ACSL1	1.98e-42	7.24e-38	1.41788
Proinflammatory PMNs	USP3	4.05e-42	1.48e-37	1.27725
Proinflammatory PMNs	AC005050.3	6.24e-42	2.28e-37	0.701021
Proinflammatory PMNs	R3HDM4	8.38e-42	3.07e-37	1.25156
Proinflammatory PMNs	NCF1	1.51e-41	5.52e-37	1.43083
Proinflammatory PMNs	MNDA	1.96e-41	7.18e-37	1.71209
Proinflammatory PMNs	DYSF	3.4e-41	1.25e-36	1.26972
Proinflammatory PMNs	FOXO3	1.06e-40	3.86e-36	1.08542
Proinflammatory PMNs	EVI2B	1.38e-40	5.05e-36	1.23945
Proinflammatory PMNs	RGS2	2.42e-40	8.85e-36	1.17073
Proinflammatory PMNs	CYSTM1	5.26e-40	1.93e-35	1.11415
Proinflammatory PMNs	CHST15	3.93e-39	1.44e-34	0.944055
Proinflammatory PMNs	DOCK4	7.4e-39	2.71e-34	0.735458
Proinflammatory PMNs	PTPRJ	1.86e-38	6.79e-34	0.971211
Proinflammatory PMNs	ELF2	4.93e-38	1.81e-33	1.17289
Proinflammatory PMNs	PHF21A	8.53e-38	3.12e-33	1.25409
Proinflammatory PMNs	KLHL2	1.24e-37	4.55e-33	1.17868
Proinflammatory PMNs	LTB	1.38e-36	5.05e-32	0.957469
Proinflammatory PMNs	LSP1	8.22e-36	3.01e-31	1.15116
Proinflammatory PMNs	PHF20L1	9.5e-36	3.48e-31	1.08395
Proinflammatory PMNs	ALDH1A2	1.03e-35	3.78e-31	0.809128
Proinflammatory PMNs	ZFAND3	1.7e-35	6.22e-31	0.719492
Proinflammatory PMNs	UBE2B	1.88e-35	6.88e-31	0.942744
Proinflammatory PMNs	EPHB1	3.42e-35	1.25e-30	0.738689
Proinflammatory PMNs	ADGRE2	3.45e-35	1.26e-30	1.11785
Proinflammatory PMNs	RBM47	6.05e-35	2.22e-30	0.711489
Proinflammatory PMNs	PLXNC1	6.37e-35	2.33e-30	0.991028
Proinflammatory PMNs	CNN2	1.05e-34	3.84e-30	1.15838
Proinflammatory PMNs	FGD3	1.07e-34	3.9e-30	1.01549
Proinflammatory PMNs	MX2	1.09e-34	3.97e-30	1.18777
Proinflammatory PMNs	USP15	1.39e-34	5.09e-30	0.887266
Proinflammatory PMNs	TBL1X	1.53e-34	5.59e-30	0.894884
Proinflammatory PMNs	SEC14L1	2.15e-34	7.87e-30	0.983785
Proinflammatory PMNs	STK4	4.05e-34	1.48e-29	0.896812
Proinflammatory PMNs	JAML	5.46e-34	2e-29	1.09571
Proinflammatory PMNs	ATP2B1	6.67e-34	2.44e-29	0.784328
Proinflammatory PMNs	RAB11FIP1	7.04e-34	2.58e-29	1.21891
Proinflammatory PMNs	APBB1IP	9.24e-34	3.38e-29	1.13925
Proinflammatory PMNs	C5AR1	2.42e-33	8.86e-29	1.04613
Proinflammatory PMNs	COP1	4.3e-33	1.57e-28	1.1632
Proinflammatory PMNs	ZNF429	8.25e-33	3.02e-28	0.846021
Proinflammatory PMNs	TRIB1	8.76e-33	3.2e-28	1.24714
Proinflammatory PMNs	CAMK1D	4.78e-32	1.75e-27	1.07978
Proinflammatory PMNs	AC015871.1	1.48e-31	5.43e-27	0.855887
Proinflammatory PMNs	PIK3R5	3.52e-31	1.29e-26	0.878172
Proinflammatory PMNs	ACTR3	4.04e-31	1.48e-26	0.795443
Proinflammatory PMNs	CYTIP	9.54e-31	3.49e-26	1.00196
Proinflammatory PMNs	MYH9	1.03e-30	3.78e-26	1.03111
Proinflammatory PMNs	SLC2A3	1.16e-30	4.25e-26	1.208
Proinflammatory PMNs	GK	2.27e-30	8.3e-26	0.738103
Proinflammatory PMNs	PREX1	5.51e-30	2.02e-25	0.870118
Proinflammatory PMNs	GAB2	5.83e-30	2.13e-25	0.84743
Proinflammatory PMNs	ITGAX	1.25e-29	4.57e-25	0.695706
Proinflammatory PMNs	RASSF3	2.13e-29	7.81e-25	1.07318
Proinflammatory PMNs	PTPRE	3.37e-29	1.23e-24	1.04956
Proinflammatory PMNs	TECPR2	1.23e-28	4.52e-24	0.838133
Proinflammatory PMNs	IQGAP1	5.33e-28	1.95e-23	0.702408
Proinflammatory PMNs	FNDC3B	5.79e-28	2.12e-23	0.577652
Proinflammatory PMNs	CREB5	7.84e-28	2.87e-23	0.93515
Proinflammatory PMNs	WDFY3	8.89e-28	3.25e-23	0.961486
Proinflammatory PMNs	TXNIP	1.16e-27	4.26e-23	0.783122
Proinflammatory PMNs	PLAUR	1.62e-27	5.94e-23	0.807589
Proinflammatory PMNs	SIK3	7e-27	2.56e-22	0.635232
Proinflammatory PMNs	BCL6	7.41e-27	2.71e-22	1.16375
Proinflammatory PMNs	NDEL1	1.23e-26	4.5e-22	1.09561
Proinflammatory PMNs	STK10	1.8e-26	6.59e-22	0.888442
Proinflammatory PMNs	PDE4B	2.56e-26	9.36e-22	1.10226
Proinflammatory PMNs	AGTPBP1	3.53e-26	1.29e-21	1.05584
Proinflammatory PMNs	CPPED1	6.25e-26	2.29e-21	1.16458
Proinflammatory PMNs	SPI1	8.54e-26	3.13e-21	0.947992
Proinflammatory PMNs	CXCL8	8.7e-26	3.18e-21	1.15787
Proinflammatory PMNs	ZSWIM6	9.4e-26	3.44e-21	0.662148
Proinflammatory PMNs	GNG10	1.01e-25	3.69e-21	0.975584
Proinflammatory PMNs	MTHFS	1.85e-25	6.78e-21	0.781242
Proinflammatory PMNs	FBXL5	2.96e-25	1.09e-20	1.0234
Proinflammatory PMNs	RASSF2	3.17e-25	1.16e-20	1.00393
Proinflammatory PMNs	CPQ	4.62e-25	1.69e-20	0.759839
Proinflammatory PMNs	RABGEF1	5e-25	1.83e-20	0.786806
Proinflammatory PMNs	SDCBP	7.41e-25	2.71e-20	0.544645
Proinflammatory PMNs	ANP32A	1.61e-24	5.9e-20	1.26212
Proinflammatory PMNs	N4BP1	2.69e-24	9.83e-20	1.13968
Proinflammatory PMNs	ANTXR2	2.84e-24	1.04e-19	0.914759
Proinflammatory PMNs	FLOT2	3.24e-24	1.18e-19	1.00897
Proinflammatory PMNs	PPCDC	4.32e-24	1.58e-19	0.799457
Proinflammatory PMNs	AC008105.3	5.21e-24	1.91e-19	1.06929
Proinflammatory PMNs	TNFRSF1B	5.38e-24	1.97e-19	0.733343
Proinflammatory PMNs	ATXN1	6.64e-24	2.43e-19	0.688966
Proinflammatory PMNs	BID	6.98e-24	2.56e-19	0.980106
Proinflammatory PMNs	NUP98	1.5e-23	5.51e-19	0.855542
Proinflammatory PMNs	JMJD1C	2.65e-23	9.7e-19	0.639748
Proinflammatory PMNs	PIK3CD	5.38e-23	1.97e-18	1.08981
Proinflammatory PMNs	SAT1	6.4e-23	2.34e-18	0.502994
Proinflammatory PMNs	CD53	1.01e-22	3.71e-18	0.749365
Proinflammatory PMNs	PACSIN2	1.12e-22	4.11e-18	1.03768
Proinflammatory PMNs	KIAA0825	1.67e-22	6.11e-18	0.871661
Proinflammatory PMNs	YPEL3	1.74e-22	6.38e-18	1.04561
Proinflammatory PMNs	ZFP36L1	3.07e-22	1.12e-17	0.757016
Proinflammatory PMNs	MAPK14	3.85e-22	1.41e-17	1.1078
Proinflammatory PMNs	CKLF	1.11e-21	4.07e-17	1.03453
Proinflammatory PMNs	MAP4K4	1.97e-21	7.22e-17	0.782282
Proinflammatory PMNs	RASSF5	2.02e-21	7.4e-17	0.956732
Proinflammatory PMNs	TBC1D8	2.35e-21	8.6e-17	1.15388
Proinflammatory PMNs	MTMR3	2.85e-21	1.04e-16	0.868195
Proinflammatory PMNs	SRPK1	2.86e-21	1.05e-16	1.14012
Proinflammatory PMNs	IGF1R	3.15e-21	1.15e-16	1.03244
Proinflammatory PMNs	PNRC1	3.69e-21	1.35e-16	0.621899
Proinflammatory PMNs	UBXN2B	1.73e-20	6.32e-16	0.901104
Proinflammatory PMNs	PLCG2	2.15e-20	7.85e-16	0.813321
Proinflammatory PMNs	CMTM6	2.17e-20	7.94e-16	0.851992
Proinflammatory PMNs	IVNS1ABP	2.25e-20	8.22e-16	1.04625
Proinflammatory PMNs	TUBA1A	3.02e-20	1.11e-15	0.942955
Proinflammatory PMNs	STK17B	5.41e-20	1.98e-15	1.04917
Proinflammatory PMNs	RASA2	2.2e-19	8.06e-15	1.08113
Proinflammatory PMNs	TPM4	2.47e-19	9.05e-15	0.983078
Proinflammatory PMNs	MED13L	4.52e-19	1.65e-14	0.638746
Proinflammatory PMNs	LRMP	4.82e-19	1.77e-14	1.08125
Proinflammatory PMNs	NABP1	6.57e-19	2.41e-14	0.724255
Proinflammatory PMNs	OXSR1	7.54e-19	2.76e-14	0.831151
Proinflammatory PMNs	TLE3	9.89e-19	3.62e-14	1.04065
Proinflammatory PMNs	IQSEC1	1.06e-18	3.89e-14	1.04208
Proinflammatory PMNs	RNF24	1.35e-18	4.95e-14	1.07312
Proinflammatory PMNs	LINC02649	1.59e-18	5.8e-14	0.771863
Proinflammatory PMNs	STAT5B	1.97e-18	7.21e-14	0.818432
Proinflammatory PMNs	PTPN12	3.4e-18	1.25e-13	0.945216
Proinflammatory PMNs	TUT7	4.52e-18	1.65e-13	0.852912
Proinflammatory PMNs	STAT3	7.42e-18	2.71e-13	0.838025
Proinflammatory PMNs	DDX60L	7.93e-18	2.9e-13	0.811716
Proinflammatory PMNs	WIPF1	1e-17	3.67e-13	0.802248
Proinflammatory PMNs	FCGR2A	1.04e-17	3.81e-13	0.653513
Proinflammatory PMNs	BOD1L1	1.71e-17	6.26e-13	1.04835
Proinflammatory PMNs	FMNL1	1.81e-17	6.62e-13	0.86453
Proinflammatory PMNs	SKIL	2.76e-17	1.01e-12	0.818232
Proinflammatory PMNs	RNF13	3.04e-17	1.11e-12	0.490192
Proinflammatory PMNs	HCLS1	3.29e-17	1.2e-12	0.742433
Proinflammatory PMNs	VMP1	3.88e-17	1.42e-12	0.832882
Proinflammatory PMNs	RAB27A	4.98e-17	1.82e-12	0.892736
Proinflammatory PMNs	PTEN	5e-17	1.83e-12	1.04415
Proinflammatory PMNs	LILRB3	5.31e-17	1.94e-12	1.02268
Proinflammatory PMNs	PELI1	6.35e-17	2.32e-12	0.802903
Proinflammatory PMNs	PGS1	9.75e-17	3.57e-12	0.860813
Proinflammatory PMNs	TBXAS1	1.31e-16	4.8e-12	0.762699
Proinflammatory PMNs	FLOT1	1.41e-16	5.14e-12	0.942024
Proinflammatory PMNs	SLCO3A1	2.04e-16	7.47e-12	0.835162
Proinflammatory PMNs	RAC2	2.21e-16	8.09e-12	0.767533
Proinflammatory PMNs	STK40	2.21e-16	8.1e-12	0.878489
Proinflammatory PMNs	B3GNTL1	3.13e-16	1.15e-11	0.706555
Proinflammatory PMNs	LRRFIP1	3.85e-16	1.41e-11	0.679446
Proinflammatory PMNs	ACAP2	4.7e-16	1.72e-11	0.744067
Proinflammatory PMNs	IGF2R	4.74e-16	1.73e-11	0.622916
Proinflammatory PMNs	KIAA0232	7.62e-16	2.79e-11	0.88118
Proinflammatory PMNs	TALDO1	8.29e-16	3.04e-11	0.896496
Proinflammatory PMNs	MBP	1.51e-15	5.52e-11	0.486827
Proinflammatory PMNs	SLC6A6	1.72e-15	6.31e-11	0.817422
Proinflammatory PMNs	CR1	2.07e-15	7.58e-11	0.807431
Proinflammatory PMNs	COTL1	2.12e-15	7.75e-11	0.809514
Proinflammatory PMNs	TLR4	2.7e-15	9.89e-11	1.01574
Proinflammatory PMNs	CD58	3.04e-15	1.11e-10	0.818992
Proinflammatory PMNs	RALGAPA2	3.8e-15	1.39e-10	0.851318
Proinflammatory PMNs	CSF2RB	6.16e-15	2.25e-10	0.960368
Proinflammatory PMNs	LBR	6.99e-15	2.56e-10	1.0776
Proinflammatory PMNs	HIP1	7.09e-15	2.59e-10	0.830846
Proinflammatory PMNs	YWHAZ	1.03e-14	3.77e-10	0.673315
Proinflammatory PMNs	ARSG	1.61e-14	5.89e-10	0.820532
Proinflammatory PMNs	ADGRE5	2.21e-14	8.08e-10	0.97722
Proinflammatory PMNs	PSEN1	2.51e-14	9.18e-10	0.654221
Proinflammatory PMNs	EHD1	2.55e-14	9.33e-10	0.785798
Proinflammatory PMNs	PTGS2	2.59e-14	9.49e-10	1.05633
Proinflammatory PMNs	STX3	3.51e-14	1.28e-09	0.84648
Proinflammatory PMNs	MCL1	4.25e-14	1.56e-09	0.550225
Proinflammatory PMNs	TANK	4.82e-14	1.76e-09	0.341345
Proinflammatory PMNs	SUSD6	6.45e-14	2.36e-09	0.534053
Proinflammatory PMNs	UBAP1	8.37e-14	3.06e-09	0.78365
Proinflammatory PMNs	ARPC2	1.01e-13	3.69e-09	0.481738
Proinflammatory PMNs	FBXW7	1.01e-13	3.7e-09	0.815045
Proinflammatory PMNs	SOS2	1.14e-13	4.16e-09	1.04068
Proinflammatory PMNs	RNF19B	1.32e-13	4.81e-09	0.99915
Proinflammatory PMNs	DUSP6	1.32e-13	4.82e-09	1.05493
Proinflammatory PMNs	ACTN1	1.32e-13	4.85e-09	0.971477
Proinflammatory PMNs	CYB5R4	1.51e-13	5.51e-09	0.77237
Proinflammatory PMNs	PCBP1-AS1	3.62e-13	1.33e-08	0.909825
Proinflammatory PMNs	AC099489.1	6.14e-13	2.25e-08	0.930509
Proinflammatory PMNs	CORO1A	8.96e-13	3.28e-08	0.853891
Proinflammatory PMNs	PPP3CA	1.27e-12	4.63e-08	0.772481
Proinflammatory PMNs	GRB2	1.32e-12	4.82e-08	0.594092
Proinflammatory PMNs	CEBPB	1.33e-12	4.87e-08	0.74995
Proinflammatory PMNs	CAP1	1.35e-12	4.92e-08	0.62769
Proinflammatory PMNs	RILPL2	2.09e-12	7.64e-08	0.930661
Proinflammatory PMNs	BACH1	2.41e-12	8.81e-08	0.626272
Proinflammatory PMNs	PILRA	2.75e-12	1.01e-07	0.879177
Proinflammatory PMNs	AC105402.3	3.69e-12	1.35e-07	0.568039
Proinflammatory PMNs	SULF2	5.81e-12	2.13e-07	0.711891
Proinflammatory PMNs	SHKBP1	7.11e-12	2.6e-07	0.88896
Proinflammatory PMNs	SPAG9	9.82e-12	3.6e-07	0.432054
Proinflammatory PMNs	TET2	1.02e-11	3.72e-07	0.536005
Proinflammatory PMNs	ANKRD44	2.31e-11	8.44e-07	0.635751
Proinflammatory PMNs	PLEK	2.64e-11	9.67e-07	0.634888
Proinflammatory PMNs	UBE2R2	2.68e-11	9.82e-07	0.565828
Proinflammatory PMNs	PTK2B	3.15e-11	1.15e-06	0.693381
Proinflammatory PMNs	BRAF	3.89e-11	1.42e-06	0.657242
Proinflammatory PMNs	MOB3A	4.15e-11	1.52e-06	0.907957
Proinflammatory PMNs	ASAP1	4.55e-11	1.67e-06	0.628794
Proinflammatory PMNs	SP3	5.73e-11	2.1e-06	0.534302
Proinflammatory PMNs	KMT2C	6.55e-11	2.4e-06	0.660772
Proinflammatory PMNs	KATNBL1	8e-11	2.93e-06	0.768314
Proinflammatory PMNs	ABHD5	8.16e-11	2.99e-06	0.872068
Proinflammatory PMNs	DOK3	9.04e-11	3.31e-06	0.743519
Proinflammatory PMNs	ISG20	9.75e-11	3.57e-06	0.872621
Proinflammatory PMNs	WWP2	1.02e-10	3.74e-06	0.728709
Proinflammatory PMNs	SNRK	1.1e-10	4.03e-06	0.772041
Proinflammatory PMNs	PITPNA	1.32e-10	4.83e-06	0.901442
Proinflammatory PMNs	AP003086.1	1.37e-10	5e-06	0.435416
Proinflammatory PMNs	GNB1	1.44e-10	5.29e-06	0.572087
Proinflammatory PMNs	SRPK2	1.59e-10	5.81e-06	0.926218
Proinflammatory PMNs	ITM2B	1.65e-10	6.05e-06	0.398986
Proinflammatory PMNs	GNAI3	1.7e-10	6.21e-06	0.75802
Proinflammatory PMNs	GNG2	1.88e-10	6.87e-06	0.917886
Proinflammatory PMNs	ITPRIP	2.08e-10	7.61e-06	0.798292
Proinflammatory PMNs	IGKC	2.14e-10	7.84e-06	0.401283
Proinflammatory PMNs	CHD2	2.18e-10	7.98e-06	0.579928
Proinflammatory PMNs	KDM6B	2.23e-10	8.17e-06	0.669378
Proinflammatory PMNs	MAP3K2	2.56e-10	9.38e-06	0.771203
Proinflammatory PMNs	MEGF9	2.66e-10	9.75e-06	1.054
Proinflammatory PMNs	VPS8	2.98e-10	1.09e-05	0.589017
Proinflammatory PMNs	TLR2	3.1e-10	1.14e-05	0.711483
Proinflammatory PMNs	ACTR2	4e-10	1.46e-05	0.465895
Proinflammatory PMNs	FGD4	5.86e-10	2.14e-05	0.824215
Proinflammatory PMNs	YPEL5	6.42e-10	2.35e-05	0.863408
Proinflammatory PMNs	SPOPL	8.88e-10	3.25e-05	0.916643
Proinflammatory PMNs	SLC43A2	9.35e-10	3.42e-05	0.770839
Proinflammatory PMNs	DIP2B	1.08e-09	3.97e-05	0.610037
Proinflammatory PMNs	PFKFB3	1.39e-09	5.09e-05	0.794311
Proinflammatory PMNs	IL6R	1.45e-09	5.29e-05	0.699139
Proinflammatory PMNs	TPM3	1.46e-09	5.33e-05	0.496456
Proinflammatory PMNs	CAPZA1	2.02e-09	7.4e-05	0.694815
Proinflammatory PMNs	IL2RG	2.05e-09	7.49e-05	0.778282
Proinflammatory PMNs	MAPK1	2.26e-09	8.27e-05	0.90633
Proinflammatory PMNs	SERPINB1	2.4e-09	8.8e-05	0.97097
Proinflammatory PMNs	ALPK1	3e-09	0.00010962	0.708813
Proinflammatory PMNs	ST6GALNAC3	3.11e-09	0.00011386	0.680431
Proinflammatory PMNs	VAV1	3.35e-09	0.0001225	0.89392
Proinflammatory PMNs	CTBS	5.64e-09	0.0002063	0.783575
Proinflammatory PMNs	CDK14	5.73e-09	0.0002098	0.617525
Proinflammatory PMNs	IPMK	6.34e-09	0.00023213	0.853898
Proinflammatory PMNs	SAMSN1	7.89e-09	0.00028866	0.775698
Proinflammatory PMNs	CARD8	9.03e-09	0.00033035	0.864607
Proinflammatory PMNs	DIAPH1	1.14e-08	0.00041857	0.804266
Proinflammatory PMNs	NFE2L2	1.15e-08	0.00041978	0.50552
Proinflammatory PMNs	GLUL	1.31e-08	0.00048084	0.589843
Proinflammatory PMNs	IER2	1.33e-08	0.00048763	0.451639
Proinflammatory PMNs	ARAP1	1.69e-08	0.000617	0.728666
Proinflammatory PMNs	SKAP2	1.82e-08	0.00066693	0.605557
Proinflammatory PMNs	SNX10	1.89e-08	0.00069124	0.817137
Proinflammatory PMNs	CD46	2.14e-08	0.00078389	0.293275
Proinflammatory PMNs	RICTOR	2.24e-08	0.00082017	0.853335
Proinflammatory PMNs	RAB1A	2.34e-08	0.00085512	0.530368
Proinflammatory PMNs	ANPEP	2.38e-08	0.00087059	0.774016
Proinflammatory PMNs	DHX34	2.41e-08	0.00088323	0.690601
Proinflammatory PMNs	LRP10	2.7e-08	0.00098855	1.05411
Proinflammatory PMNs	PAK2	2.95e-08	0.0010811	0.70717
Proinflammatory PMNs	SHOC2	3.25e-08	0.00118954	0.83642
Proinflammatory PMNs	LAPTM5	3.5e-08	0.00128049	0.303858
Proinflammatory PMNs	DNAJC5	3.54e-08	0.00129672	0.904491
Proinflammatory PMNs	TNIP1	3.64e-08	0.00133302	0.701064
Proinflammatory PMNs	FAM172A	4.4e-08	0.00161029	0.642938
Proinflammatory PMNs	ARRB2	5.18e-08	0.00189666	0.688816
Proinflammatory PMNs	AFTPH	7.09e-08	0.0025948	0.796126
Proinflammatory PMNs	CELF2	8.34e-08	0.00305179	0.660536
Proinflammatory PMNs	C9orf72	9.92e-08	0.0036322	0.531801
Proinflammatory PMNs	CAMKK2	1.11e-07	0.00407654	0.594289
Proinflammatory PMNs	BCL3	1.47e-07	0.00538922	0.792832
Proinflammatory PMNs	NADK	1.51e-07	0.00552202	0.717647
Proinflammatory PMNs	RAF1	1.58e-07	0.00576816	0.800661
Proinflammatory PMNs	PTAFR	1.64e-07	0.00600748	0.797805
Proinflammatory PMNs	STXBP5	1.72e-07	0.0063038	0.810734
Proinflammatory PMNs	S100A6	1.73e-07	0.00634806	0.381061
Proinflammatory PMNs	CHD1	1.78e-07	0.00652504	0.734554
Proinflammatory PMNs	TLR1	1.96e-07	0.00717404	0.734976
Proinflammatory PMNs	PRR13	1.98e-07	0.00724442	0.700116
Proinflammatory PMNs	ERGIC1	2.09e-07	0.00765961	0.778903
Proinflammatory PMNs	IFNGR2	2.43e-07	0.00890391	0.661209
Proinflammatory PMNs	LAMTOR4	2.49e-07	0.00911185	0.28173
Proinflammatory PMNs	ELL	2.73e-07	0.00999315	0.751313
Proinflammatory PMNs	TNFRSF1A	3.19e-07	0.0116601	0.827689
Proinflammatory PMNs	HLA-E	3.24e-07	0.0118613	0.279018
Proinflammatory PMNs	SLC16A3	3.41e-07	0.0124699	0.815976
Proinflammatory PMNs	CAPZA2	3.46e-07	0.0126738	0.61164
Proinflammatory PMNs	ZNF438	3.56e-07	0.0130239	0.285361
Proinflammatory PMNs	PIAS1	4.24e-07	0.0155133	0.629016
Proinflammatory PMNs	NCOA2	4.24e-07	0.0155196	0.697137
Proinflammatory PMNs	SBF2	5.29e-07	0.0193547	0.646657
Proinflammatory PMNs	CD44	7.27e-07	0.0266118	0.287405
Proinflammatory PMNs	CYTH4	1.07e-06	0.0392887	0.685519
Proinflammatory PMNs	AC022217.3	1.14e-06	0.0417261	0.710967
Proinflammatory PMNs	SYK	1.21e-06	0.0444285	0.688503
Proinflammatory PMNs	KAT6A	2.47e-06	0.0903118	0.712239
Proinflammatory PMNs	CDC42SE2	2.51e-06	0.0917356	0.833137
Proinflammatory PMNs	ANKRD11	2.77e-06	0.101488	0.713209
Proinflammatory PMNs	NRBF2	2.97e-06	0.10885	0.807532
Proinflammatory PMNs	ELF1	3.18e-06	0.116238	0.378926
Proinflammatory PMNs	HECA	4.19e-06	0.153283	0.79519
Proinflammatory PMNs	PPP1CB	4.23e-06	0.154739	0.531585
Proinflammatory PMNs	CHST11	5.37e-06	0.196423	0.513736
Proinflammatory PMNs	SSU72	5.59e-06	0.204713	0.251887
Proinflammatory PMNs	ARID4B	8.51e-06	0.311392	0.783319
Proinflammatory PMNs	RALB	1.03e-05	0.375525	0.757949
Proinflammatory PMNs	CREBBP	1.04e-05	0.380763	0.691788
Proinflammatory PMNs	E2F3	1.11e-05	0.405599	0.544256
Proinflammatory PMNs	DHRSX	1.55e-05	0.566889	0.388793
Proinflammatory PMNs	TPR	1.75e-05	0.639632	0.378564
Proinflammatory PMNs	DENND3	1.75e-05	0.641684	0.743595
Proinflammatory PMNs	SH3GLB1	1.86e-05	0.679937	0.735448
Proinflammatory PMNs	TLE4	1.91e-05	0.700882	0.63009
Proinflammatory PMNs	AHCTF1	1.97e-05	0.720599	0.631984
Proinflammatory PMNs	NIN	2.03e-05	0.744375	0.820448
Proinflammatory PMNs	RTN3	2.21e-05	0.809009	0.831276
Proinflammatory PMNs	YTHDC1	2.36e-05	0.862215	0.312519
Proinflammatory PMNs	AL078604.4	2.9e-05	1	0.417256
Proinflammatory PMNs	TMCC1	3.04e-05	1	0.623435
Proinflammatory PMNs	TOM1	3.12e-05	1	0.539635
Proinflammatory PMNs	PPIF	3.43e-05	1	0.572938
Proinflammatory PMNs	MAML3	3.83e-05	1	0.682288
Proinflammatory PMNs	CFLAR	3.96e-05	1	0.465392
Proinflammatory PMNs	PXK	4.02e-05	1	0.749717
Proinflammatory PMNs	HIVEP1	4.1e-05	1	0.532102
Proinflammatory PMNs	EHD4	4.52e-05	1	0.294049
Proinflammatory PMNs	SP110	4.87e-05	1	0.789271
Proinflammatory PMNs	HPCAL1	5.07e-05	1	0.565913
Proinflammatory PMNs	RAD21	5.09e-05	1	0.272957
Proinflammatory PMNs	ASPH	5.25e-05	1	0.25557
Proinflammatory PMNs	ATP11B	5.41e-05	1	0.773296
Proinflammatory PMNs	NCOA1	5.52e-05	1	0.564388
Proinflammatory PMNs	CASP4	6.26e-05	1	0.791978
Proinflammatory PMNs	IFRD1	6.4e-05	1	0.816048
Proinflammatory PMNs	IRAK3	6.55e-05	1	0.536865
Proinflammatory PMNs	PYGL	6.79e-05	1	0.769994
Proinflammatory PMNs	FNIP1	7.38e-05	1	0.296008
Proinflammatory PMNs	DAZAP2	7.76e-05	1	0.595192
Proinflammatory PMNs	SH3KBP1	7.8e-05	1	0.647289
Proinflammatory PMNs	LPCAT2	7.9e-05	1	0.260573
Proinflammatory PMNs	TAOK1	8.44e-05	1	0.281674
Proinflammatory PMNs	VPS13B	9.82e-05	1	0.522237
Proinflammatory PMNs	PAK1	9.98e-05	1	0.656429
Proinflammatory PMNs	SETD2	0.00010231	1	0.252
Proinflammatory PMNs	IL4R	0.00010305	1	0.641255
Proinflammatory PMNs	ANXA11	0.00012696	1	0.304044
Proinflammatory PMNs	KMT2E	0.00012726	1	0.488079
Proinflammatory PMNs	GPCPD1	0.00012752	1	0.730826
Proinflammatory PMNs	ATG7	0.00014744	1	0.426582
Proinflammatory PMNs	RAB5A	0.00015337	1	0.587184
Proinflammatory PMNs	MIDN	0.00016162	1	0.743996
Proinflammatory PMNs	RALBP1	0.00017221	1	0.392272
Proinflammatory PMNs	PUM2	0.00018289	1	0.329253
Proinflammatory PMNs	PHACTR1	0.00022695	1	0.328218
Proinflammatory PMNs	GPSM3	0.00023438	1	0.730275
Proinflammatory PMNs	C4orf3	0.00029462	1	0.722161
Proinflammatory PMNs	ARF4	0.0002949	1	0.325783
Proinflammatory PMNs	R3HDM2	0.00029575	1	0.278749
Proinflammatory PMNs	ETS2	0.00031211	1	0.606816
Proinflammatory PMNs	TDP2	0.0003219	1	0.638456
Proinflammatory PMNs	GCC2	0.00032448	1	0.304098
Proinflammatory PMNs	JARID2	0.00035429	1	0.685432
Proinflammatory PMNs	CACUL1	0.00035492	1	0.263858
Proinflammatory PMNs	UBE2D1	0.00043311	1	0.709731
Proinflammatory PMNs	GABARAPL2	0.00043763	1	0.35471
Proinflammatory PMNs	KLF2	0.00044219	1	0.523953
Proinflammatory PMNs	OSBPL8	0.00045154	1	0.357108
Proinflammatory PMNs	DUSP1	0.00045532	1	0.497026
Proinflammatory PMNs	PAFAH1B1	0.00045573	1	0.535868
Proinflammatory PMNs	CHSY1	0.00048388	1	0.649988
Proinflammatory PMNs	ATP13A3	0.00050027	1	0.353678
Proinflammatory PMNs	IL1B	0.00061633	1	0.367571
Proinflammatory PMNs	TMA7	0.00067666	1	0.41538
Proinflammatory PMNs	BAZ1A	0.00069996	1	0.545004
Proinflammatory PMNs	HIF1A	0.00071091	1	0.449934
Proinflammatory PMNs	CAB39	0.00075849	1	0.620796
Proinflammatory PMNs	RARA	0.00076098	1	0.615302
Proinflammatory PMNs	DYRK1A	0.00077546	1	0.42669
Proinflammatory PMNs	TSC22D3	0.00078798	1	0.518296
Proinflammatory PMNs	PTPN6	0.00079532	1	0.270669
Proinflammatory PMNs	SYAP1	0.0008067	1	0.854868
Proinflammatory PMNs	IFNGR1	0.0009725	1	0.500468
Proinflammatory PMNs	PAIP2	0.00098157	1	0.25174
Proinflammatory PMNs	IL1RN	0.00104107	1	0.576371
Proinflammatory PMNs	ADIPOR1	0.00107511	1	0.29305
Proinflammatory PMNs	NOP10	0.00113271	1	0.620302
Proinflammatory PMNs	GIT2	0.00119659	1	0.775192
Proinflammatory PMNs	ARPC4	0.00124368	1	0.255982
Proinflammatory PMNs	CSGALNACT2	0.00127083	1	0.29111
Proinflammatory PMNs	FOSL2	0.00134312	1	0.494458
Proinflammatory PMNs	JAK1	0.00138889	1	0.551069
Proinflammatory PMNs	TMEM167A	0.0015157	1	0.275833
Proinflammatory PMNs	IL17RA	0.00168207	1	0.685807
Proinflammatory PMNs	GNB2	0.00180955	1	0.728687
Proinflammatory PMNs	PNPLA8	0.00185161	1	0.520281
Proinflammatory PMNs	SETX	0.00186338	1	0.300035
Proinflammatory PMNs	CTBP2	0.00188523	1	0.319247
Proinflammatory PMNs	LASP1	0.00190538	1	0.309931
Proinflammatory PMNs	SMAP2	0.00194961	1	0.578514
Proinflammatory PMNs	TAGAP	0.00195548	1	0.575021
Proinflammatory PMNs	ARRDC3	0.00196119	1	0.394277
Proinflammatory PMNs	GRK2	0.00198599	1	0.286446
Proinflammatory PMNs	CSRNP1	0.00207749	1	0.341063
Proinflammatory PMNs	ETF1	0.00218827	1	0.534668
Proinflammatory PMNs	PECAM1	0.00220519	1	0.655144
Proinflammatory PMNs	CDC42EP3	0.0022757	1	0.355236
Proinflammatory PMNs	RHOG	0.00238961	1	0.645239
Proinflammatory PMNs	LAMTOR3	0.00244272	1	0.30644
Proinflammatory PMNs	PAN3	0.00247283	1	0.602227
Proinflammatory PMNs	NRDC	0.00253409	1	0.584583
Proinflammatory PMNs	ARPC5	0.00280303	1	0.367548
Proinflammatory PMNs	GLIPR2	0.0029911	1	0.713769
Proinflammatory PMNs	RAB8B	0.00299123	1	0.612773
Proinflammatory PMNs	SP100	0.0031881	1	0.560298
Proinflammatory PMNs	MORF4L2	0.00326637	1	0.259958
Proinflammatory PMNs	MAP2K3	0.00397892	1	0.697603
Proinflammatory PMNs	EVI2A	0.00415004	1	0.255558
Proinflammatory PMNs	RHOA	0.00428592	1	0.319665
Proinflammatory PMNs	ADAR	0.0043422	1	0.408516
Proinflammatory PMNs	EML4	0.00442364	1	0.495175
Proinflammatory PMNs	IKZF1	0.00447256	1	0.667019
Proinflammatory PMNs	FKBP1A	0.00467927	1	0.308942
Proinflammatory PMNs	UBE2W	0.00481739	1	0.633388
Proinflammatory PMNs	UBE2J1	0.00516889	1	0.339413
Proinflammatory PMNs	AGO2	0.00517546	1	0.577563
Proinflammatory PMNs	RB1CC1	0.00519038	1	0.328312
Proinflammatory PMNs	RBM33	0.00560474	1	0.264109
Proinflammatory PMNs	RAB5IF	0.00583338	1	0.651313
Proinflammatory PMNs	RAPGEF1	0.00652068	1	0.468772
Proinflammatory PMNs	LCOR	0.00654176	1	0.300607
Proinflammatory PMNs	ZDHHC20	0.00677801	1	0.280389
Proinflammatory PMNs	ACTN4	0.00683844	1	0.331219
Proinflammatory PMNs	IRF1	0.00713274	1	0.788075
Proinflammatory PMNs	SERINC1	0.0071332	1	0.261667
Proinflammatory PMNs	MECP2	0.00726764	1	0.570285
Proinflammatory PMNs	RNF111	0.00735137	1	0.258978
Proinflammatory PMNs	KDM2A	0.00759505	1	0.660064
Proinflammatory PMNs	KANSL1	0.00782114	1	0.293871
Proinflammatory PMNs	MTMR6	0.0081605	1	0.374907
Proinflammatory PMNs	PARP8	0.00833055	1	0.613075
Proinflammatory PMNs	PPP1R18	0.0083548	1	0.723504
Proinflammatory PMNs	IDS	0.00897543	1	0.698545
Proinflammatory PMNs	BCLAF1	0.00945369	1	0.259614
Proinflammatory PMNs	ZFP36	0.00957731	1	0.270273
Proinflammatory PMNs	TAB2	0.00967173	1	0.571642
Proinflammatory PMNs	RC3H1	0.00993125	1	0.555216
CD36+ CAFs	RPS2	3.22e-26	1.18e-21	0.291539
CD36+ CAFs	RPS6	6.82e-21	2.5e-16	0.252708
CD36+ CAFs	APOE	9.34e-20	3.42e-15	0.659855
CD36+ CAFs	CD36	7.06e-19	2.58e-14	0.549646
CD36+ CAFs	SRGN	2.32e-15	8.48e-11	0.541982
CD36+ CAFs	IGFBP2	1.75e-14	6.41e-10	0.464906
CD36+ CAFs	MT1A	1.81e-11	6.61e-07	0.553382
CD36+ CAFs	PDK4	4.37e-11	1.6e-06	0.32371
CD36+ CAFs	IGKC	2.09e-09	7.66e-05	0.881677
CD36+ CAFs	RPL23	4.77e-08	0.00174431	0.255774
CD36+ CAFs	FAM13C	1.52e-07	0.00554529	0.270922
CD36+ CAFs	APOLD1	1.04e-06	0.0382205	0.259042
CD36+ CAFs	FABP5	7.08e-06	0.259262	0.448787
CD36+ CAFs	CCL2	2.72e-05	0.994127	0.415398
CD36+ CAFs	CTSC	7.37e-05	1	0.250253
CD36+ CAFs	INTS6	0.00012339	1	0.410244
CD36+ CAFs	STEAP4	0.00014122	1	0.355876
CD36+ CAFs	PABPC1	0.00085879	1	0.276479
CD36+ CAFs	MT2A	0.00130861	1	0.4503
CD36+ CAFs	BST2	0.00520177	1	0.281195
CD36+ CAFs	TOP1	0.0085185	1	0.293747
Matrix CAFs	LUM	0	0	2.35629
Matrix CAFs	DCN	0	0	2.1215
Matrix CAFs	COL1A1	0	0	1.96873
Matrix CAFs	COL1A2	0	0	1.66321
Matrix CAFs	COL3A1	4.49e-300	1.64e-295	1.72657
Matrix CAFs	S100A10	2.25e-237	8.22e-233	1.33329
Matrix CAFs	CCDC80	2.31e-216	8.46e-212	1.93505
Matrix CAFs	CCN5	6.08e-177	2.23e-172	1.86498
Matrix CAFs	COMP	1.22e-171	4.46e-167	1.98993
Matrix CAFs	CLU	6.05e-164	2.21e-159	2.1616
Matrix CAFs	MMP2	3.38e-163	1.24e-158	1.24576
Matrix CAFs	OGN	9.9e-160	3.62e-155	1.38563
Matrix CAFs	VCAN	4.49e-153	1.64e-148	0.927996
Matrix CAFs	CFD	4.53e-146	1.66e-141	1.73637
Matrix CAFs	SFRP2	3.42e-144	1.25e-139	1.02698
Matrix CAFs	SFRP4	2.29e-143	8.38e-139	1.54261
Matrix CAFs	CTHRC1	1.08e-138	3.94e-134	1.41811
Matrix CAFs	ASPN	6.37e-137	2.33e-132	1.66021
Matrix CAFs	S100A6	2.58e-129	9.45e-125	0.403636
Matrix CAFs	CXCL14	3.45e-129	1.26e-124	1.91267
Matrix CAFs	MFAP5	8.02e-129	2.94e-124	1.66294
Matrix CAFs	DPT	2.43e-127	8.88e-123	1.38833
Matrix CAFs	THBS4	1.21e-123	4.44e-119	1.73668
Matrix CAFs	COL11A1	3.53e-123	1.29e-118	1.25965
Matrix CAFs	FTL	2.23e-118	8.16e-114	0.388439
Matrix CAFs	ABI3BP	9.84e-117	3.6e-112	1.02829
Matrix CAFs	FN1	1.27e-115	4.66e-111	1.2087
Matrix CAFs	FBLN1	2.94e-115	1.08e-110	1.40387
Matrix CAFs	MXRA5	6.66e-114	2.44e-109	1.2314
Matrix CAFs	COL6A1	1.79e-113	6.56e-109	1.20314
Matrix CAFs	THBS2	8.25e-111	3.02e-106	1.17216
Matrix CAFs	FNDC1	1.04e-106	3.82e-102	1.1854
Matrix CAFs	COL6A3	3.17e-94	1.16e-89	1.013
Matrix CAFs	FBN1	5.13e-94	1.88e-89	1.22642
Matrix CAFs	FAP	1.91e-89	6.98e-85	0.887855
Matrix CAFs	LRP1	7.8e-89	2.85e-84	1.04118
Matrix CAFs	FSTL1	3.63e-87	1.33e-82	1.06683
Matrix CAFs	PDGFRL	8.01e-86	2.93e-81	0.955701
Matrix CAFs	DPYSL3	1.38e-85	5.04e-81	0.773988
Matrix CAFs	EFEMP1	4.98e-84	1.82e-79	0.950538
Matrix CAFs	CRABP2	1.89e-82	6.9e-78	0.862528
Matrix CAFs	CTSK	1.49e-81	5.44e-77	1.30792
Matrix CAFs	MRC2	1.12e-78	4.1e-74	0.930638
Matrix CAFs	PLA2G2A	1.57e-76	5.75e-72	1.25984
Matrix CAFs	COL5A2	5.94e-76	2.18e-71	1.05816
Matrix CAFs	COL15A1	9.5e-75	3.48e-70	1.03453
Matrix CAFs	IGFBP6	1.07e-72	3.91e-68	1.35976
Matrix CAFs	AEBP1	4.83e-72	1.77e-67	1.19215
Matrix CAFs	FBLN2	2.9e-70	1.06e-65	0.943162
Matrix CAFs	COL5A1	8.46e-69	3.1e-64	1.05995
Matrix CAFs	BASP1	2.29e-67	8.38e-63	0.66037
Matrix CAFs	SPON1	1.81e-66	6.62e-62	0.642003
Matrix CAFs	ANXA2	6.52e-65	2.38e-60	0.775398
Matrix CAFs	COL6A2	2.69e-64	9.84e-60	0.733342
Matrix CAFs	PLXDC2	7.03e-64	2.57e-59	0.566126
Matrix CAFs	ANXA1	2.99e-61	1.09e-56	0.753518
Matrix CAFs	C1S	1.75e-60	6.41e-56	0.938114
Matrix CAFs	S100A16	6.84e-59	2.5e-54	0.626872
Matrix CAFs	HTRA1	3.42e-57	1.25e-52	1.08391
Matrix CAFs	IGF1	2.46e-56	9e-52	0.840426
Matrix CAFs	SERPINF1	1.44e-52	5.29e-48	0.819504
Matrix CAFs	GPNMB	1.48e-52	5.41e-48	0.8242
Matrix CAFs	TIMP2	1.27e-51	4.64e-47	0.820611
Matrix CAFs	CDH11	2.13e-49	7.81e-45	0.639546
Matrix CAFs	ISLR	2.43e-49	8.88e-45	0.812687
Matrix CAFs	PPIC	7.12e-48	2.61e-43	0.951317
Matrix CAFs	MARCKS	1.25e-47	4.59e-43	0.794569
Matrix CAFs	ANGPTL2	4.76e-47	1.74e-42	0.817068
Matrix CAFs	CD99	7.42e-47	2.71e-42	0.654105
Matrix CAFs	CST3	1.53e-45	5.59e-41	0.559545
Matrix CAFs	EMP1	1.92e-42	7.03e-38	0.696416
Matrix CAFs	MT-ND4	2.93e-42	1.07e-37	0.317069
Matrix CAFs	EMP3	4.98e-41	1.82e-36	0.847102
Matrix CAFs	NNMT	7.89e-41	2.89e-36	0.725554
Matrix CAFs	MT-ND5	1.36e-40	4.99e-36	0.407531
Matrix CAFs	PRSS23	1.5e-40	5.5e-36	0.810959
Matrix CAFs	POSTN	4.06e-40	1.49e-35	1.88619
Matrix CAFs	TNC	5.98e-40	2.19e-35	0.768071
Matrix CAFs	ITM2B	6.76e-40	2.47e-35	0.481945
Matrix CAFs	PLAU	2.36e-39	8.63e-35	0.906915
Matrix CAFs	VIM	3.15e-39	1.15e-34	0.3259
Matrix CAFs	NBL1	2.85e-37	1.04e-32	0.981625
Matrix CAFs	CD9	4.02e-37	1.47e-32	1.01254
Matrix CAFs	SERF2	1.26e-36	4.62e-32	0.324703
Matrix CAFs	C1R	4.79e-36	1.75e-31	0.769063
Matrix CAFs	ARL6IP5	8.23e-36	3.01e-31	0.814101
Matrix CAFs	SH3BGRL3	2.18e-35	8e-31	0.655674
Matrix CAFs	SPARC	9.2e-34	3.37e-29	0.50773
Matrix CAFs	NPC2	5.08e-33	1.86e-28	0.781618
Matrix CAFs	CCN2	1.03e-31	3.76e-27	1.0953
Matrix CAFs	MT-ND2	5.09e-31	1.86e-26	0.299634
Matrix CAFs	MT-ND3	4.56e-30	1.67e-25	0.297086
Matrix CAFs	DAB2	1.33e-29	4.86e-25	0.681996
Matrix CAFs	COL12A1	2.97e-29	1.09e-24	0.701202
Matrix CAFs	S100A11	3.82e-29	1.4e-24	0.360038
Matrix CAFs	HSPG2	6.3e-29	2.3e-24	0.572511
Matrix CAFs	SPON2	6.79e-28	2.48e-23	0.843703
Matrix CAFs	B4GALT1	2.81e-27	1.03e-22	0.643877
Matrix CAFs	MTRNR2L12	2.28e-26	8.35e-22	0.273136
Matrix CAFs	S100A13	4.65e-26	1.7e-21	0.623637
Matrix CAFs	KLF4	8.97e-26	3.28e-21	0.650307
Matrix CAFs	TNFAIP6	2.02e-24	7.38e-20	0.756052
Matrix CAFs	PPP3CA	1.2e-23	4.39e-19	0.441062
Matrix CAFs	GSN	2.42e-23	8.85e-19	0.831249
Matrix CAFs	GPX8	2.79e-23	1.02e-18	0.645628
Matrix CAFs	NEAT1	2.09e-22	7.66e-18	0.307448
Matrix CAFs	MTRNR2L8	6.94e-21	2.54e-16	0.296556
Matrix CAFs	MXRA8	9.46e-21	3.46e-16	0.732106
Matrix CAFs	CTNNB1	4.31e-20	1.58e-15	0.554582
Matrix CAFs	TSHZ2	7.57e-20	2.77e-15	0.481326
Matrix CAFs	CD63	6.12e-19	2.24e-14	0.26407
Matrix CAFs	COL14A1	6.19e-19	2.26e-14	0.542435
Matrix CAFs	TUBB2A	6.76e-19	2.48e-14	0.711741
Matrix CAFs	HLA-DRA	7.33e-19	2.68e-14	0.570704
Matrix CAFs	ANXA5	1.48e-18	5.42e-14	0.476854
Matrix CAFs	CD74	1.8e-18	6.58e-14	0.622689
Matrix CAFs	RRBP1	2.66e-18	9.75e-14	0.57217
Matrix CAFs	PSAP	3.59e-18	1.31e-13	0.531464
Matrix CAFs	CXCL12	3.97e-18	1.45e-13	0.452054
Matrix CAFs	COPZ2	6.41e-18	2.35e-13	0.611043
Matrix CAFs	NFIX	9.38e-17	3.43e-12	0.488255
Matrix CAFs	AQP1	1.16e-16	4.25e-12	0.5973
Matrix CAFs	GALNT1	1.57e-15	5.74e-11	0.571298
Matrix CAFs	FKBP9	6.06e-15	2.22e-10	0.537697
Matrix CAFs	CYBRD1	8.19e-15	3e-10	0.537401
Matrix CAFs	FAM114A1	9.96e-15	3.65e-10	0.558055
Matrix CAFs	MGP	1.86e-14	6.79e-10	0.550334
Matrix CAFs	AHNAK	2.85e-14	1.04e-09	0.474348
Matrix CAFs	PCOLCE	3.76e-14	1.38e-09	0.424923
Matrix CAFs	CTSB	5.39e-14	1.97e-09	0.581676
Matrix CAFs	CALR	1.41e-13	5.15e-09	0.424545
Matrix CAFs	ANXA4	1.78e-13	6.5e-09	0.533307
Matrix CAFs	PTN	2.09e-13	7.66e-09	1.24599
Matrix CAFs	EDIL3	9.03e-13	3.3e-08	0.601803
Matrix CAFs	NDUFA4	1.62e-12	5.92e-08	0.307249
Matrix CAFs	RCN3	2.58e-12	9.44e-08	0.536507
Matrix CAFs	ECM1	4.94e-12	1.81e-07	0.563837
Matrix CAFs	SULF1	7.6e-12	2.78e-07	0.566482
Matrix CAFs	KLF2	7.89e-12	2.89e-07	0.515521
Matrix CAFs	ATP6V0E1	7.95e-12	2.91e-07	0.512243
Matrix CAFs	PMP22	2.85e-11	1.04e-06	0.597581
Matrix CAFs	RTN4	5.45e-11	1.99e-06	0.448268
Matrix CAFs	ANTXR1	8.84e-11	3.24e-06	0.521071
Matrix CAFs	MT-ND4L	2.25e-10	8.24e-06	0.360687
Matrix CAFs	PKM	3.26e-10	1.19e-05	0.471469
Matrix CAFs	LMNA	3.55e-10	1.3e-05	0.25669
Matrix CAFs	TRPS1	3.92e-10	1.44e-05	0.40613
Matrix CAFs	IGFBP4	5.14e-10	1.88e-05	0.432011
Matrix CAFs	BGN	6.02e-10	2.2e-05	0.459585
Matrix CAFs	HSPA1A	2.29e-09	8.37e-05	0.482957
Matrix CAFs	TPM3	2.35e-09	8.6e-05	0.321829
Matrix CAFs	P4HB	4.53e-09	0.00016579	0.47583
Matrix CAFs	SOD2	4.93e-09	0.00018039	0.538577
Matrix CAFs	PLPP1	1.98e-08	0.00072427	0.405682
Matrix CAFs	NUCB2	2.25e-08	0.00082204	0.41725
Matrix CAFs	CALU	6.6e-08	0.00241598	0.439765
Matrix CAFs	PLPP3	2.78e-07	0.0101647	0.338186
Matrix CAFs	SAT1	8.33e-07	0.0305038	0.401666
Matrix CAFs	MTRNR2L10	8.49e-07	0.0310897	0.281898
Matrix CAFs	SSPN	9.64e-07	0.0353015	0.37008
Matrix CAFs	LGALS3	1.34e-06	0.0492112	0.276839
Matrix CAFs	LAPTM4A	2.7e-06	0.0989492	0.272428
Matrix CAFs	SMIM14	3.01e-06	0.110308	0.443488
Matrix CAFs	LMAN1	3.7e-06	0.135316	0.450919
Matrix CAFs	CFH	9.64e-06	0.352824	0.358548
Matrix CAFs	PPIB	1.15e-05	0.421605	0.252061
Matrix CAFs	KDELR2	1.32e-05	0.481453	0.428696
Matrix CAFs	TTC3	3.32e-05	1	0.382039
Matrix CAFs	CD248	3.63e-05	1	0.319373
Matrix CAFs	CTSL	3.8e-05	1	0.454776
Matrix CAFs	VKORC1	5.21e-05	1	0.421844
Matrix CAFs	VEGFB	7.11e-05	1	0.363291
Matrix CAFs	CSTB	0.00013844	1	0.355269
Matrix CAFs	FAM3C	0.00014025	1	0.327799
Matrix CAFs	ARPC1B	0.00016206	1	0.345703
Matrix CAFs	TSPAN4	0.00016355	1	0.435067
Matrix CAFs	LIMA1	0.00017863	1	0.434478
Matrix CAFs	NFIC	0.00018152	1	0.32964
Matrix CAFs	GLUL	0.00019202	1	0.264274
Matrix CAFs	ZFP36L2	0.00029831	1	0.438506
Matrix CAFs	BRI3	0.00032392	1	0.34802
Matrix CAFs	HDLBP	0.00041874	1	0.343835
Matrix CAFs	SEC62	0.00057049	1	0.353635
Matrix CAFs	TMBIM4	0.00057613	1	0.421898
Matrix CAFs	CAST	0.00072591	1	0.27137
Matrix CAFs	LAMP1	0.00081543	1	0.377
Matrix CAFs	HSPH1	0.00085379	1	0.261702
Matrix CAFs	ENO1	0.00141232	1	0.321187
Matrix CAFs	OST4	0.00148466	1	0.276824
Matrix CAFs	CDK2AP1	0.00203892	1	0.360193
Matrix CAFs	SSR3	0.00413528	1	0.406749
Matrix CAFs	NUPR1	0.00418985	1	0.382776
Matrix CAFs	LDHA	0.00438438	1	0.271239
Matrix CAFs	HM13	0.00444188	1	0.376304
Matrix CAFs	PTTG1IP	0.00533172	1	0.30576
Matrix CAFs	CCPG1	0.00626715	1	0.353894
Matrix CAFs	MAN1A1	0.00811666	1	0.259381
Matrix CAFs	PLAC9	0.00813108	1	0.304219
Matrix CAFs	ARF4	0.00876708	1	0.329893
Vascular CAFs	ACTA2	0	0	2.59763
Vascular CAFs	MCAM	0	0	1.52068
Vascular CAFs	TPM2	4.96e-267	1.82e-262	1.47081
Vascular CAFs	MYLK	4.43e-263	1.62e-258	1.53018
Vascular CAFs	TPM1	1.32e-246	4.84e-242	1.33225
Vascular CAFs	PPP1R14A	2.42e-243	8.86e-239	1.29797
Vascular CAFs	RGS5	2.6e-231	9.53e-227	1.3912
Vascular CAFs	MEF2C	3.33e-230	1.22e-225	1.12637
Vascular CAFs	MYL9	5.66e-228	2.07e-223	1.33978
Vascular CAFs	TAGLN	7.86e-220	2.88e-215	1.56436
Vascular CAFs	COL18A1	7.25e-219	2.65e-214	1.20755
Vascular CAFs	CALD1	2.39e-217	8.76e-213	1.07494
Vascular CAFs	COL4A1	1.42e-211	5.2e-207	1.3316
Vascular CAFs	COL4A2	2.04e-211	7.46e-207	1.24324
Vascular CAFs	NOTCH3	6.71e-211	2.46e-206	1.0213
Vascular CAFs	SPARCL1	8.14e-203	2.98e-198	1.08144
Vascular CAFs	TINAGL1	4e-201	1.46e-196	0.967558
Vascular CAFs	ITGA1	8.51e-198	3.12e-193	1.07643
Vascular CAFs	NDUFA4L2	2.34e-191	8.57e-187	1.08599
Vascular CAFs	MYH11	3.19e-190	1.17e-185	1.43265
Vascular CAFs	IGFBP7	2.3e-186	8.42e-182	0.967409
Vascular CAFs	PDGFA	1.33e-169	4.86e-165	0.896194
Vascular CAFs	A2M	7.11e-169	2.6e-164	0.983367
Vascular CAFs	CDH6	7.07e-168	2.59e-163	0.845753
Vascular CAFs	PGF	2.65e-165	9.69e-161	0.897913
Vascular CAFs	CCDC102B	8.08e-162	2.96e-157	1.04032
Vascular CAFs	NR2F2	1.38e-160	5.06e-156	0.899874
Vascular CAFs	CAV1	5.26e-160	1.92e-155	0.945618
Vascular CAFs	COX4I2	2.18e-159	7.97e-155	0.934655
Vascular CAFs	NRARP	3.94e-155	1.44e-150	0.88471
Vascular CAFs	SEPTIN4	1.14e-154	4.17e-150	0.831387
Vascular CAFs	TBX2	4.72e-153	1.73e-148	0.812056
Vascular CAFs	CHCHD10	2.94e-152	1.07e-147	0.812354
Vascular CAFs	OLFML2A	6.01e-145	2.2e-140	0.750468
Vascular CAFs	UACA	5.62e-144	2.06e-139	1.07901
Vascular CAFs	DBNDD2	6.42e-143	2.35e-138	0.732258
Vascular CAFs	INPP4B	1.28e-142	4.69e-138	0.957416
Vascular CAFs	HES4	1.61e-142	5.89e-138	0.805217
Vascular CAFs	JAG1	1.01e-139	3.69e-135	0.822571
Vascular CAFs	ACTN4	1.12e-137	4.09e-133	0.819613
Vascular CAFs	CSRP1	3.08e-137	1.13e-132	0.997434
Vascular CAFs	ENPEP	6.54e-137	2.39e-132	0.759015
Vascular CAFs	CARMN	3.39e-136	1.24e-131	0.903366
Vascular CAFs	SOD3	3.45e-135	1.26e-130	0.980142
Vascular CAFs	ACTG2	1.84e-131	6.72e-127	1.51171
Vascular CAFs	MUSTN1	3.86e-131	1.41e-126	1.26348
Vascular CAFs	CPE	9.8e-131	3.59e-126	0.819212
Vascular CAFs	ADIRF	2.29e-128	8.37e-124	1.04574
Vascular CAFs	KIAA0040	1.95e-126	7.14e-122	0.670746
Vascular CAFs	RNF152	2.03e-125	7.42e-121	0.674144
Vascular CAFs	VCL	4.86e-125	1.78e-120	0.705359
Vascular CAFs	PDLIM1	5.43e-125	1.99e-120	0.684041
Vascular CAFs	MYH9	1.85e-124	6.77e-120	0.696893
Vascular CAFs	EDNRA	2.01e-124	7.35e-120	0.676958
Vascular CAFs	CYTOR	2.25e-124	8.24e-120	0.78598
Vascular CAFs	ANGPT2	3.77e-124	1.38e-119	0.719545
Vascular CAFs	EPAS1	5.4e-124	1.98e-119	0.680552
Vascular CAFs	HIGD1B	1.41e-122	5.17e-118	0.728534
Vascular CAFs	PTP4A3	4.39e-122	1.61e-117	0.695875
Vascular CAFs	GUCY1B1	8.02e-122	2.94e-117	0.607154
Vascular CAFs	GJC1	5.37e-121	1.96e-116	0.686512
Vascular CAFs	MYL6	7.03e-121	2.57e-116	0.660216
Vascular CAFs	SEPTIN7	1.32e-119	4.82e-115	0.707334
Vascular CAFs	TGFB1I1	1.46e-119	5.34e-115	0.608421
Vascular CAFs	MYO1B	3.88e-119	1.42e-114	0.767556
Vascular CAFs	DSTN	1.81e-118	6.62e-114	0.849822
Vascular CAFs	SERPINI1	6.66e-117	2.44e-112	0.951023
Vascular CAFs	PDGFRB	1.39e-116	5.1e-112	0.729609
Vascular CAFs	PTK2	1.95e-116	7.13e-112	0.542164
Vascular CAFs	ID4	3.97e-115	1.45e-110	0.819093
Vascular CAFs	EPS8	3.04e-114	1.11e-109	0.693473
Vascular CAFs	LMOD1	3.21e-114	1.18e-109	0.765422
Vascular CAFs	TLN1	1.71e-113	6.26e-109	0.661543
Vascular CAFs	GUCY1A2	2.13e-113	7.81e-109	0.76109
Vascular CAFs	ADGRF5	8.09e-113	2.96e-108	0.607278
Vascular CAFs	MPRIP	4.38e-112	1.6e-107	0.563095
Vascular CAFs	ARHGEF17	2.11e-111	7.73e-107	0.57213
Vascular CAFs	KCNJ8	5.88e-110	2.15e-105	0.713967
Vascular CAFs	NEURL1B	2.07e-109	7.57e-105	0.571191
Vascular CAFs	FAT1	6.49e-109	2.38e-104	0.499359
Vascular CAFs	CAVIN3	2.41e-108	8.84e-104	0.686887
Vascular CAFs	SYNPO2	7.32e-108	2.68e-103	0.81351
Vascular CAFs	CRIP1	7.65e-108	2.8e-103	0.836445
Vascular CAFs	FLNA	1.06e-107	3.86e-103	0.672951
Vascular CAFs	CAV2	9.12e-107	3.34e-102	0.612523
Vascular CAFs	PMEPA1	4.34e-106	1.59e-101	0.663348
Vascular CAFs	LINGO1	1.67e-105	6.11e-101	0.483329
Vascular CAFs	OAZ2	1.52e-103	5.57e-99	0.577162
Vascular CAFs	PARM1	2.75e-102	1.01e-97	0.556625
Vascular CAFs	HLA-C	8.29e-102	3.03e-97	0.663191
Vascular CAFs	ESAM	8.2e-101	3e-96	0.447481
Vascular CAFs	LYPD1	1.86e-100	6.82e-96	0.577459
Vascular CAFs	GJA4	1.93e-100	7.06e-96	0.662444
Vascular CAFs	PEAK1	1.94e-100	7.11e-96	0.550282
Vascular CAFs	KRT18	3.16e-99	1.15e-94	0.785307
Vascular CAFs	RBPMS	4.45e-98	1.63e-93	0.633515
Vascular CAFs	MAP3K7CL	3.44e-97	1.26e-92	0.608642
Vascular CAFs	CAMK2N1	5.97e-97	2.19e-92	0.670542
Vascular CAFs	MIR4435-2HG	1.58e-96	5.8e-92	0.4866
Vascular CAFs	LHFPL6	1.65e-96	6.02e-92	0.671535
Vascular CAFs	ACTN1	2.51e-96	9.2e-92	0.553913
Vascular CAFs	PPP1R12A	4.38e-96	1.6e-91	0.593039
Vascular CAFs	CALM2	9.26e-96	3.39e-91	0.59325
Vascular CAFs	OLFML2B	1.56e-95	5.7e-91	0.599079
Vascular CAFs	C11orf96	3.33e-95	1.22e-90	0.684232
Vascular CAFs	PLXDC1	6.73e-95	2.46e-90	0.648015
Vascular CAFs	MFGE8	4.35e-94	1.59e-89	0.613948
Vascular CAFs	EGFLAM	5.8e-94	2.12e-89	0.543153
Vascular CAFs	CSPG4	2.21e-93	8.11e-89	0.483502
Vascular CAFs	ARHGAP29	2.38e-93	8.71e-89	0.496277
Vascular CAFs	C1QTNF1	5.15e-93	1.89e-88	0.563804
Vascular CAFs	KLHL23	9.51e-93	3.48e-88	0.4869
Vascular CAFs	EHD2	3.07e-92	1.12e-87	0.466416
Vascular CAFs	RCAN2	3.1e-92	1.13e-87	0.637339
Vascular CAFs	TPPP3	1.09e-91	3.99e-87	0.589242
Vascular CAFs	MRVI1	1.22e-91	4.47e-87	0.547818
Vascular CAFs	SDC2	2.72e-91	9.94e-87	0.646438
Vascular CAFs	SYTL2	1.94e-90	7.11e-86	0.513064
Vascular CAFs	PRKG1	3.07e-90	1.13e-85	1.08246
Vascular CAFs	PAWR	1.24e-89	4.56e-85	0.525089
Vascular CAFs	TRPC6	2e-89	7.32e-85	0.558052
Vascular CAFs	PDE3A	2.16e-89	7.92e-85	0.633343
Vascular CAFs	EFHD1	1.42e-88	5.18e-84	0.457127
Vascular CAFs	ARPC5	2.6e-88	9.51e-84	0.609179
Vascular CAFs	GUCY1A1	1.66e-87	6.09e-83	0.482713
Vascular CAFs	ILK	2.15e-87	7.88e-83	0.455553
Vascular CAFs	ANXA6	4.76e-85	1.74e-80	0.41177
Vascular CAFs	SPECC1	1.25e-84	4.59e-80	0.450056
Vascular CAFs	PHLDA1	1.71e-84	6.25e-80	0.517265
Vascular CAFs	ARHGAP1	1.88e-84	6.9e-80	0.464565
Vascular CAFs	HCFC1R1	3.17e-84	1.16e-79	0.436692
Vascular CAFs	ADGRA2	4.19e-84	1.53e-79	0.441067
Vascular CAFs	MAP3K20	6.57e-83	2.4e-78	0.456413
Vascular CAFs	UBA2	8.09e-83	2.96e-78	0.490719
Vascular CAFs	FILIP1L	1.24e-82	4.53e-78	0.637495
Vascular CAFs	C20orf27	2.01e-82	7.34e-78	0.552402
Vascular CAFs	ABCC9	3.12e-82	1.14e-77	0.507892
Vascular CAFs	PALM2-AKAP2	8.98e-82	3.29e-77	0.396026
Vascular CAFs	LBH	9.02e-82	3.3e-77	0.599981
Vascular CAFs	PPP1R12B	9.77e-82	3.57e-77	0.485024
Vascular CAFs	PDE5A	9.94e-82	3.64e-77	0.465817
Vascular CAFs	GMFG	1.11e-81	4.06e-77	0.479557
Vascular CAFs	NCKAP5	3.45e-81	1.26e-76	0.707863
Vascular CAFs	SORBS3	1.15e-80	4.2e-76	0.409633
Vascular CAFs	ARHGAP42	1.32e-80	4.85e-76	0.434865
Vascular CAFs	SORT1	1.89e-80	6.93e-76	0.422972
Vascular CAFs	MSRB3	5.96e-80	2.18e-75	0.397786
Vascular CAFs	TBC1D1	1.29e-78	4.71e-74	0.399254
Vascular CAFs	RASL12	1.42e-78	5.19e-74	0.397235
Vascular CAFs	HIP1	2.53e-78	9.26e-74	0.446874
Vascular CAFs	GPRC5C	3.17e-78	1.16e-73	0.426008
Vascular CAFs	ARHGEF7	6.18e-78	2.26e-73	0.425758
Vascular CAFs	FRMD3	2.73e-77	9.99e-73	0.529421
Vascular CAFs	ARHGDIB	1.5e-76	5.5e-72	0.528209
Vascular CAFs	AOC3	4.43e-76	1.62e-71	0.446493
Vascular CAFs	FBLIM1	1.1e-75	4.01e-71	0.423426
Vascular CAFs	LPP	1.42e-75	5.2e-71	0.547582
Vascular CAFs	ITGA7	3.46e-75	1.26e-70	0.456393
Vascular CAFs	LINC01197	7.86e-75	2.88e-70	0.485933
Vascular CAFs	PTMA	7.87e-75	2.88e-70	0.430979
Vascular CAFs	RAP2A	2.58e-74	9.45e-70	0.414296
Vascular CAFs	AVPR1A	1.37e-73	5.03e-69	0.477616
Vascular CAFs	ANO1	1.66e-73	6.08e-69	0.431313
Vascular CAFs	FAM162B	1.25e-72	4.56e-68	0.485611
Vascular CAFs	CAP1	4.4e-72	1.61e-67	0.285669
Vascular CAFs	PHLDA2	5.72e-72	2.09e-67	0.610975
Vascular CAFs	ID3	9.13e-72	3.34e-67	0.66138
Vascular CAFs	HLA-A	1.36e-71	4.96e-67	0.491347
Vascular CAFs	B2M	3.03e-71	1.11e-66	0.432994
Vascular CAFs	COBLL1	6.88e-71	2.52e-66	0.371335
Vascular CAFs	SEMA5A	3.4e-70	1.24e-65	0.360007
Vascular CAFs	RCSD1	5.96e-70	2.18e-65	0.372135
Vascular CAFs	CHN1	8.03e-70	2.94e-65	0.433708
Vascular CAFs	CHURC1	9.91e-70	3.63e-65	0.387974
Vascular CAFs	HLA-B	2.57e-69	9.41e-65	0.505949
Vascular CAFs	TNS1	5.17e-69	1.89e-64	0.392426
Vascular CAFs	EPB41L1	5.25e-69	1.92e-64	0.358899
Vascular CAFs	ROCK2	1.56e-68	5.7e-64	0.400671
Vascular CAFs	SLC7A2	3.03e-68	1.11e-63	0.538919
Vascular CAFs	LZTS1	3.45e-68	1.26e-63	0.401581
Vascular CAFs	NES	1.72e-67	6.31e-63	0.344498
Vascular CAFs	BCAM	1.86e-67	6.79e-63	0.477554
Vascular CAFs	LAMA4	2.99e-67	1.09e-62	0.358587
Vascular CAFs	CLEC11A	3.33e-67	1.22e-62	0.452925
Vascular CAFs	CLMN	5.08e-67	1.86e-62	0.454388
Vascular CAFs	STOM	9.09e-67	3.33e-62	0.35791
Vascular CAFs	COL5A3	1.17e-66	4.3e-62	0.393893
Vascular CAFs	WDR1	3.07e-66	1.13e-61	0.291978
Vascular CAFs	LGALSL	4.03e-66	1.48e-61	0.365182
Vascular CAFs	RASAL2	4.66e-66	1.71e-61	0.408431
Vascular CAFs	FRZB	1.1e-65	4.03e-61	0.553071
Vascular CAFs	EGFL6	1.13e-65	4.13e-61	0.569112
Vascular CAFs	ECE1	1.14e-65	4.16e-61	0.316953
Vascular CAFs	ADAMTS1	1.15e-65	4.2e-61	0.506124
Vascular CAFs	TBX2-AS1	1.18e-65	4.32e-61	0.393603
Vascular CAFs	TGFBI	1.61e-65	5.88e-61	0.288134
Vascular CAFs	ZEB2	2.77e-65	1.01e-60	0.338941
Vascular CAFs	LRRC32	6.36e-65	2.33e-60	0.271339
Vascular CAFs	ATP5F1C	6.42e-65	2.35e-60	0.341044
Vascular CAFs	SLCO3A1	7.64e-65	2.8e-60	0.442317
Vascular CAFs	KANK2	1.03e-64	3.76e-60	0.332644
Vascular CAFs	CRIP2	1.6e-64	5.86e-60	0.34283
Vascular CAFs	NDUFB1	1.73e-64	6.34e-60	0.333384
Vascular CAFs	FRMD4A	2.69e-64	9.86e-60	0.44438
Vascular CAFs	RERG	3.68e-64	1.35e-59	0.398838
Vascular CAFs	HLA-F	4.11e-64	1.5e-59	0.388164
Vascular CAFs	MALAT1	8.33e-64	3.05e-59	0.455059
Vascular CAFs	TFPI	9.77e-64	3.57e-59	0.386171
Vascular CAFs	ETS1	2.74e-63	1e-58	0.277934
Vascular CAFs	SH3BGRL	3.34e-63	1.22e-58	0.372419
Vascular CAFs	DAAM2	4.92e-63	1.8e-58	0.365151
Vascular CAFs	NR2F2-AS1	5.03e-63	1.84e-58	0.507338
Vascular CAFs	SLIT3	6.28e-63	2.3e-58	0.639465
Vascular CAFs	FARP1	1e-62	3.67e-58	0.271226
Vascular CAFs	BST2	1.7e-62	6.24e-58	0.434707
Vascular CAFs	VASP	2.02e-62	7.39e-58	0.30417
Vascular CAFs	ARHGAP10	2.81e-62	1.03e-57	0.374433
Vascular CAFs	SLC25A5	3.83e-62	1.4e-57	0.381184
Vascular CAFs	SELENOW	1.01e-61	3.7e-57	0.427696
Vascular CAFs	MGLL	1.12e-61	4.09e-57	0.268172
Vascular CAFs	LGI4	1.88e-61	6.89e-57	0.410017
Vascular CAFs	COX7B	1.89e-61	6.92e-57	0.326195
Vascular CAFs	LGALS3BP	2.29e-61	8.38e-57	0.389142
Vascular CAFs	NUDT4	4.94e-61	1.81e-56	0.318437
Vascular CAFs	CSRP2	9.21e-61	3.37e-56	0.554559
Vascular CAFs	RPL3	1.03e-60	3.79e-56	0.383164
Vascular CAFs	UGCG	1.27e-60	4.64e-56	0.426784
Vascular CAFs	RGS16	2.72e-60	9.95e-56	0.507967
Vascular CAFs	ROCK1	3.19e-60	1.17e-55	0.331054
Vascular CAFs	CRYAB	4.48e-60	1.64e-55	0.544151
Vascular CAFs	ADAMTS4	5.09e-60	1.86e-55	0.442723
Vascular CAFs	CD151	5.29e-60	1.94e-55	0.330255
Vascular CAFs	DLC1	6.17e-60	2.26e-55	0.434238
Vascular CAFs	INAFM1	6.46e-60	2.37e-55	0.363532
Vascular CAFs	EVA1B	3.52e-59	1.29e-54	0.352769
Vascular CAFs	PDLIM5	9.16e-59	3.35e-54	0.372654
Vascular CAFs	PDLIM7	1.91e-58	6.98e-54	0.338979
Vascular CAFs	MAGED2	3.25e-58	1.19e-53	0.306959
Vascular CAFs	KIRREL1	4.66e-58	1.71e-53	0.284909
Vascular CAFs	ATP5F1B	4.85e-58	1.78e-53	0.317188
Vascular CAFs	COMT	6.05e-58	2.21e-53	0.312971
Vascular CAFs	FADS3	1.77e-57	6.46e-53	0.347781
Vascular CAFs	RSU1	3.83e-57	1.4e-52	0.280796
Vascular CAFs	ASAP1	4.28e-57	1.57e-52	0.307168
Vascular CAFs	CHSY1	8.45e-57	3.09e-52	0.270695
Vascular CAFs	HSPB2	1.55e-56	5.68e-52	0.328299
Vascular CAFs	GLRX5	1.59e-56	5.8e-52	0.313768
Vascular CAFs	MRTFB	4.21e-56	1.54e-51	0.287966
Vascular CAFs	NMD3	5.54e-56	2.03e-51	0.279428
Vascular CAFs	GPM6B	5.81e-56	2.13e-51	0.370322
Vascular CAFs	ANGPT1	1.09e-55	4e-51	0.376222
Vascular CAFs	NDUFB8	1.21e-55	4.43e-51	0.316517
Vascular CAFs	SMARCB1	1.29e-55	4.71e-51	0.309913
Vascular CAFs	VPS28	1.55e-55	5.69e-51	0.25265
Vascular CAFs	C1QBP	1.93e-55	7.06e-51	0.267236
Vascular CAFs	PTEN	6.99e-55	2.56e-50	0.343233
Vascular CAFs	TPM4	7.52e-55	2.75e-50	0.396578
Vascular CAFs	AXL	1.29e-54	4.73e-50	0.26402
Vascular CAFs	PDLIM2	1.58e-54	5.78e-50	0.320491
Vascular CAFs	TEX41	2.13e-54	7.81e-50	0.370274
Vascular CAFs	NCK2	2.41e-54	8.83e-50	0.310888
Vascular CAFs	PDLIM3	5.3e-54	1.94e-49	0.454865
Vascular CAFs	AP2M1	5.73e-54	2.1e-49	0.254286
Vascular CAFs	HOPX	6.09e-54	2.23e-49	0.332732
Vascular CAFs	LASP1	1.47e-53	5.37e-49	0.257086
Vascular CAFs	B3GNT2	3.11e-53	1.14e-48	0.272966
Vascular CAFs	MYO1C	3.83e-53	1.4e-48	0.250263
Vascular CAFs	CAVIN1	2.9e-52	1.06e-47	0.368679
Vascular CAFs	C1orf54	3.72e-52	1.36e-47	0.285661
Vascular CAFs	CSNK1E	3.77e-52	1.38e-47	0.277616
Vascular CAFs	NT5DC2	4.12e-52	1.51e-47	0.294718
Vascular CAFs	EIF3K	5.42e-52	1.98e-47	0.340939
Vascular CAFs	ATP5PO	5.65e-52	2.07e-47	0.268256
Vascular CAFs	CD59	1.23e-51	4.49e-47	0.41515
Vascular CAFs	SBDS	1.29e-51	4.73e-47	0.265843
Vascular CAFs	NDUFB10	1.32e-51	4.85e-47	0.266297
Vascular CAFs	SYNE2	1.49e-51	5.46e-47	0.300647
Vascular CAFs	FBXO32	1.57e-51	5.74e-47	0.32999
Vascular CAFs	IER5L	3.46e-51	1.27e-46	0.322111
Vascular CAFs	SNHG15	5.08e-51	1.86e-46	0.320927
Vascular CAFs	DOCK10	5.74e-51	2.1e-46	0.282787
Vascular CAFs	CYCS	7.76e-51	2.84e-46	0.317355
Vascular CAFs	IFIT3	1.01e-50	3.69e-46	0.339698
Vascular CAFs	CCT3	1.04e-50	3.8e-46	0.250169
Vascular CAFs	CYSTM1	1.12e-50	4.1e-46	0.263749
Vascular CAFs	MGST3	2.26e-50	8.28e-46	0.376853
Vascular CAFs	TNS3	3.75e-50	1.37e-45	0.273008
Vascular CAFs	FHL5	3.75e-50	1.37e-45	0.415811
Vascular CAFs	COX7A1	8.19e-50	3e-45	0.333899
Vascular CAFs	KLF9	1.98e-49	7.24e-45	0.315972
Vascular CAFs	S100A4	2.52e-49	9.22e-45	0.525827
Vascular CAFs	LDHB	3.23e-49	1.18e-44	0.253161
Vascular CAFs	ANXA11	3.24e-49	1.19e-44	0.26067
Vascular CAFs	FAM241A	1.14e-48	4.16e-44	0.303445
Vascular CAFs	MYL12A	1.62e-48	5.92e-44	0.392951
Vascular CAFs	S1PR3	1.99e-48	7.3e-44	0.285659
Vascular CAFs	CCND1	4.76e-48	1.74e-43	0.342724
Vascular CAFs	HSPB1	7.81e-48	2.86e-43	0.389012
Vascular CAFs	NEXN	1.05e-47	3.83e-43	0.390455
Vascular CAFs	NBEAL1	1.29e-47	4.71e-43	0.267393
Vascular CAFs	ISYNA1	1.63e-47	5.95e-43	0.313974
Vascular CAFs	MTHFD2	1.81e-47	6.63e-43	0.314064
Vascular CAFs	GBP2	1.86e-47	6.82e-43	0.277032
Vascular CAFs	EBF2	6.29e-47	2.3e-42	0.253842
Vascular CAFs	ATP5MC2	7.22e-47	2.64e-42	0.331305
Vascular CAFs	PRXL2A	1.11e-46	4.05e-42	0.331344
Vascular CAFs	ATP5F1D	1.17e-46	4.28e-42	0.265729
Vascular CAFs	CRISPLD2	1.14e-45	4.15e-41	0.326999
Vascular CAFs	STEAP4	1.6e-45	5.85e-41	0.378522
Vascular CAFs	CRIM1	1.81e-45	6.62e-41	0.285236
Vascular CAFs	MAP1B	3.12e-45	1.14e-40	0.318289
Vascular CAFs	FXYD1	3.87e-45	1.42e-40	0.28953
Vascular CAFs	SMOC2	4.2e-45	1.54e-40	0.303349
Vascular CAFs	ARID5B	5.71e-45	2.09e-40	0.294073
Vascular CAFs	GAMT	7.55e-45	2.76e-40	0.257671
Vascular CAFs	UQCRH	9.97e-45	3.65e-40	0.26868
Vascular CAFs	TIMP1	1.31e-44	4.8e-40	0.541686
Vascular CAFs	DUSP14	2.71e-44	9.92e-40	0.292074
Vascular CAFs	DUXAP8	5.82e-44	2.13e-39	0.279637
Vascular CAFs	CPM	9.48e-44	3.47e-39	0.519204
Vascular CAFs	PSME1	1.47e-43	5.37e-39	0.281048
Vascular CAFs	APOLD1	2.66e-43	9.74e-39	0.349346
Vascular CAFs	RRAS	5.32e-43	1.95e-38	0.25698
Vascular CAFs	SSTR2	1.61e-42	5.9e-38	0.397869
Vascular CAFs	CYGB	1.7e-41	6.24e-37	0.37579
Vascular CAFs	SLC25A3	6.64e-41	2.43e-36	0.281915
Vascular CAFs	LPL	1.13e-39	4.12e-35	0.463889
Vascular CAFs	PPP1R15A	1.41e-39	5.17e-35	0.2814
Vascular CAFs	PDE1A	5.72e-39	2.09e-34	0.29819
Vascular CAFs	ITGB1	4.56e-38	1.67e-33	0.303246
Vascular CAFs	ACTB	6.18e-38	2.26e-33	0.356949
Vascular CAFs	H2AFJ	1.38e-36	5.06e-32	0.264903
Vascular CAFs	IFITM2	2.19e-36	8.01e-32	0.312519
Vascular CAFs	RASL11A	2.31e-36	8.45e-32	0.312577
Vascular CAFs	FXYD6	4.53e-36	1.66e-31	0.269892
Vascular CAFs	ATF3	4.54e-36	1.66e-31	0.483078
Vascular CAFs	PTMS	6.82e-36	2.5e-31	0.268792
Vascular CAFs	RPS7	2.76e-35	1.01e-30	0.282625
Vascular CAFs	TSC22D1	3.53e-35	1.29e-30	0.362642
Vascular CAFs	FAM13C	4.58e-35	1.68e-30	0.269202
Vascular CAFs	IFIT2	3.03e-34	1.11e-29	0.26623
Vascular CAFs	EIF4A3	1.72e-33	6.28e-29	0.427125
Vascular CAFs	THY1	1.96e-33	7.19e-29	0.413665
Vascular CAFs	ADAMTS9	2.11e-33	7.72e-29	0.259761
Vascular CAFs	RPL18	2.75e-33	1e-28	0.268065
Vascular CAFs	EEF1D	4.07e-33	1.49e-28	0.308258
Vascular CAFs	SNCG	2.41e-32	8.83e-28	0.259955
Vascular CAFs	ISG15	9.32e-32	3.41e-27	0.387451
Vascular CAFs	RPS16	4.28e-31	1.57e-26	0.259258
Vascular CAFs	ZFP36	1.08e-30	3.95e-26	0.300952
Vascular CAFs	RPL7A	2.81e-30	1.03e-25	0.253945
Vascular CAFs	RPL19	4.35e-29	1.59e-24	0.252062
Vascular CAFs	BTG2	9.77e-27	3.58e-22	0.252239
Vascular CAFs	CD36	1.01e-24	3.68e-20	0.291356
Vascular CAFs	CDKN1A	4.67e-24	1.71e-19	0.283967
Vascular CAFs	TCIM	6.8e-21	2.49e-16	0.333616
Vascular CAFs	IGFBP2	7.97e-21	2.92e-16	0.335106
Vascular CAFs	JUNB	3.33e-19	1.22e-14	0.250297
Vascular CAFs	FOS	1.9e-13	6.95e-09	0.448825
Vascular CAFs	JUN	2.28e-12	8.35e-08	06:45:37.130000
Capillary Venous Endothelial Cells	RAMP3	3.75e-169	1.37e-164	1.17644
Capillary Venous Endothelial Cells	ACKR1	6.92e-158	2.53e-153	2.3944
Capillary Venous Endothelial Cells	SLCO2A1	1.23e-141	4.5e-137	1.2075
Capillary Venous Endothelial Cells	DUSP23	3.19e-96	1.17e-91	1.02293
Capillary Venous Endothelial Cells	SELP	5.27e-90	1.93e-85	0.768519
Capillary Venous Endothelial Cells	MMRN1	1.02e-85	3.72e-81	0.980722
Capillary Venous Endothelial Cells	PRCP	3.27e-85	1.2e-80	0.861648
Capillary Venous Endothelial Cells	ENG	1.49e-83	5.45e-79	0.618487
Capillary Venous Endothelial Cells	PLVAP	2.69e-81	9.84e-77	0.673369
Capillary Venous Endothelial Cells	ZNF385D	2.64e-80	9.67e-76	1.00575
Capillary Venous Endothelial Cells	NOSTRIN	1.93e-79	7.07e-75	0.83126
Capillary Venous Endothelial Cells	VWF	1.88e-76	6.87e-72	0.667876
Capillary Venous Endothelial Cells	CD59	2.99e-74	1.09e-69	0.579052
Capillary Venous Endothelial Cells	SELE	1.14e-67	4.17e-63	1.14446
Capillary Venous Endothelial Cells	TGFBR3	1.25e-63	4.58e-59	0.802024
Capillary Venous Endothelial Cells	AQP1	2.07e-63	7.59e-59	0.632705
Capillary Venous Endothelial Cells	MATN2	6.55e-54	2.4e-49	0.580975
Capillary Venous Endothelial Cells	TSHZ2	3.41e-52	1.25e-47	0.702421
Capillary Venous Endothelial Cells	CCL14	7.4e-52	2.71e-47	1.20425
Capillary Venous Endothelial Cells	ACTN1	1.97e-50	7.21e-46	0.689077
Capillary Venous Endothelial Cells	LDB2	3.13e-49	1.14e-44	0.883057
Capillary Venous Endothelial Cells	ITM2A	3.65e-48	1.33e-43	0.580161
Capillary Venous Endothelial Cells	CCDC69	4.64e-48	1.7e-43	0.488931
Capillary Venous Endothelial Cells	HLA-DRB1	1.67e-47	6.12e-43	0.560989
Capillary Venous Endothelial Cells	MTRNR2L12	6.23e-47	2.28e-42	0.412825
Capillary Venous Endothelial Cells	S100A10	9.67e-47	3.54e-42	0.435848
Capillary Venous Endothelial Cells	ITM2B	4.72e-46	1.73e-41	0.348934
Capillary Venous Endothelial Cells	FAM167B	1.09e-43	3.99e-39	0.659842
Capillary Venous Endothelial Cells	RPL34	4.84e-42	1.77e-37	0.325353
Capillary Venous Endothelial Cells	RASA4	1.29e-41	4.74e-37	0.435947
Capillary Venous Endothelial Cells	MTRNR2L8	1.59e-38	5.83e-34	0.611123
Capillary Venous Endothelial Cells	TLL1	2.2e-37	8.06e-33	0.738013
Capillary Venous Endothelial Cells	PMP22	2.9e-37	1.06e-32	0.570972
Capillary Venous Endothelial Cells	NCOA7	6.58e-37	2.41e-32	0.650518
Capillary Venous Endothelial Cells	ITGA6	4.51e-35	1.65e-30	0.458356
Capillary Venous Endothelial Cells	PECAM1	6.23e-33	2.28e-28	0.304992
Capillary Venous Endothelial Cells	RPS23	4.25e-32	1.56e-27	0.264308
Capillary Venous Endothelial Cells	MPZL2	1.04e-31	3.8e-27	0.504325
Capillary Venous Endothelial Cells	RAB11A	1.31e-31	4.79e-27	0.448058
Capillary Venous Endothelial Cells	RPL37	1.81e-30	6.63e-26	0.290319
Capillary Venous Endothelial Cells	IL1R1	2.84e-30	1.04e-25	0.541022
Capillary Venous Endothelial Cells	GAS5	1.21e-29	4.43e-25	0.444216
Capillary Venous Endothelial Cells	HLA-DRA	3.71e-29	1.36e-24	0.508395
Capillary Venous Endothelial Cells	RPS19	4.66e-29	1.71e-24	0.262206
Capillary Venous Endothelial Cells	PCDH17	6.27e-29	2.3e-24	0.641702
Capillary Venous Endothelial Cells	FOXP1	7.68e-29	2.81e-24	0.629698
Capillary Venous Endothelial Cells	EPB41L4A	2.32e-28	8.49e-24	0.787672
Capillary Venous Endothelial Cells	SNTB2	4.86e-28	1.78e-23	0.470291
Capillary Venous Endothelial Cells	MT-ND2	1.53e-27	5.61e-23	0.286012
Capillary Venous Endothelial Cells	PKP4	5.62e-27	2.06e-22	0.63361
Capillary Venous Endothelial Cells	CPXM2	6.29e-27	2.3e-22	0.398979
Capillary Venous Endothelial Cells	APLNR	1.56e-26	5.7e-22	0.407107
Capillary Venous Endothelial Cells	CALCRL	3.77e-26	1.38e-21	0.510144
Capillary Venous Endothelial Cells	NDRG1	9.14e-26	3.35e-21	0.463038
Capillary Venous Endothelial Cells	IGFBP4	2.15e-25	7.89e-21	0.323343
Capillary Venous Endothelial Cells	CEMIP2	2.74e-25	1e-20	0.552936
Capillary Venous Endothelial Cells	ST6GAL1	1.26e-24	4.6e-20	0.432988
Capillary Venous Endothelial Cells	CLU	1.41e-24	5.15e-20	0.710751
Capillary Venous Endothelial Cells	SDCBP	3.23e-24	1.18e-19	0.413514
Capillary Venous Endothelial Cells	RALGAPA2	1.18e-23	4.32e-19	0.671272
Capillary Venous Endothelial Cells	PALM2-AKAP2	4.1e-23	1.5e-18	0.436602
Capillary Venous Endothelial Cells	ZNF521	7.18e-23	2.63e-18	0.481507
Capillary Venous Endothelial Cells	MALAT1	7.69e-23	2.81e-18	0.326754
Capillary Venous Endothelial Cells	TGFBR2	8.05e-23	2.95e-18	0.347541
Capillary Venous Endothelial Cells	MALL	9.85e-23	3.6e-18	0.478824
Capillary Venous Endothelial Cells	GUK1	1.17e-22	4.27e-18	0.277152
Capillary Venous Endothelial Cells	AKR1C3	2.45e-22	8.96e-18	0.472284
Capillary Venous Endothelial Cells	ELK3	8.11e-22	2.97e-17	0.349378
Capillary Venous Endothelial Cells	ETS2	2.21e-21	8.07e-17	0.406789
Capillary Venous Endothelial Cells	POSTN	2.63e-21	9.63e-17	0.852871
Capillary Venous Endothelial Cells	DAAM1	6.39e-21	2.34e-16	0.558619
Capillary Venous Endothelial Cells	DIPK2B	6.98e-21	2.55e-16	0.378912
Capillary Venous Endothelial Cells	SNCG	8.47e-21	3.1e-16	0.468905
Capillary Venous Endothelial Cells	MEOX1	1.27e-20	4.65e-16	0.287853
Capillary Venous Endothelial Cells	CD74	2.47e-20	9.05e-16	0.40821
Capillary Venous Endothelial Cells	COL15A1	2.62e-20	9.59e-16	0.342629
Capillary Venous Endothelial Cells	RNASE1	4.61e-20	1.69e-15	0.324471
Capillary Venous Endothelial Cells	TNXB	5.37e-20	1.97e-15	0.435745
Capillary Venous Endothelial Cells	SLC29A1	1.87e-19	6.83e-15	0.319305
Capillary Venous Endothelial Cells	RAPGEF4	9.8e-19	3.59e-14	0.56488
Capillary Venous Endothelial Cells	SLC2A3	1.18e-18	4.33e-14	0.388893
Capillary Venous Endothelial Cells	PITPNC1	1.37e-18	5.03e-14	0.705094
Capillary Venous Endothelial Cells	SESN3	2.33e-18	8.54e-14	0.537038
Capillary Venous Endothelial Cells	NRP2	4.74e-18	1.73e-13	0.269474
Capillary Venous Endothelial Cells	HLA-DPB1	5.84e-18	2.14e-13	0.505613
Capillary Venous Endothelial Cells	COTL1	8e-18	2.93e-13	0.337149
Capillary Venous Endothelial Cells	MYOF	9.26e-18	3.39e-13	0.42175
Capillary Venous Endothelial Cells	CYTH1	1.37e-17	5.03e-13	0.425146
Capillary Venous Endothelial Cells	DNM3	1.99e-17	7.29e-13	0.460996
Capillary Venous Endothelial Cells	LDHA	4.16e-17	1.52e-12	0.308051
Capillary Venous Endothelial Cells	ANXA1	6.73e-17	2.46e-12	0.316041
Capillary Venous Endothelial Cells	ENTPD1	8.75e-17	3.2e-12	0.44127
Capillary Venous Endothelial Cells	HLA-DRB5	2.59e-16	9.47e-12	0.46645
Capillary Venous Endothelial Cells	FAM110D	3.41e-16	1.25e-11	0.350265
Capillary Venous Endothelial Cells	HIPK3	1.07e-15	3.92e-11	0.428964
Capillary Venous Endothelial Cells	NRP1	1.09e-15	4.01e-11	0.31434
Capillary Venous Endothelial Cells	FLI1	2.06e-15	7.55e-11	0.514736
Capillary Venous Endothelial Cells	RAI14	3.99e-15	1.46e-10	0.361946
Capillary Venous Endothelial Cells	LIFR	5.09e-15	1.86e-10	0.778621
Capillary Venous Endothelial Cells	ARL4A	1.59e-14	5.82e-10	0.431972
Capillary Venous Endothelial Cells	PLXDC2	1.89e-14	6.91e-10	0.442796
Capillary Venous Endothelial Cells	PRKCH	2.03e-14	7.42e-10	0.450375
Capillary Venous Endothelial Cells	ASAP1	2.62e-14	9.59e-10	0.416599
Capillary Venous Endothelial Cells	NRGN	3.95e-14	1.44e-09	0.324412
Capillary Venous Endothelial Cells	HLA-DQB1	5.85e-14	2.14e-09	0.464093
Capillary Venous Endothelial Cells	ADGRL2	8.71e-14	3.19e-09	0.336221
Capillary Venous Endothelial Cells	NEAT1	1.2e-13	4.4e-09	0.326215
Capillary Venous Endothelial Cells	SPNS2	3.02e-13	1.1e-08	0.29356
Capillary Venous Endothelial Cells	WWTR1	4.16e-13	1.52e-08	0.33256
Capillary Venous Endothelial Cells	SASH1	5.46e-13	2e-08	0.382157
Capillary Venous Endothelial Cells	EMCN	1.86e-12	6.79e-08	0.280695
Capillary Venous Endothelial Cells	PRSS23	2.17e-12	7.93e-08	0.441097
Capillary Venous Endothelial Cells	PDLIM1	2.3e-12	8.4e-08	0.284325
Capillary Venous Endothelial Cells	MTRNR2L10	2.9e-12	1.06e-07	0.567405
Capillary Venous Endothelial Cells	SYNE2	4.58e-12	1.68e-07	0.270136
Capillary Venous Endothelial Cells	IGFBP5	5.72e-12	2.09e-07	2.15867
Capillary Venous Endothelial Cells	FSTL1	6.97e-12	2.55e-07	0.261165
Capillary Venous Endothelial Cells	MAN1A1	8.14e-12	2.98e-07	0.332015
Capillary Venous Endothelial Cells	MBNL1	9.23e-12	3.38e-07	0.370588
Capillary Venous Endothelial Cells	CNTNAP3B	1.66e-11	6.07e-07	0.343405
Capillary Venous Endothelial Cells	NT5E	3.63e-11	1.33e-06	0.254052
Capillary Venous Endothelial Cells	OLFML2A	5.41e-11	1.98e-06	0.348991
Capillary Venous Endothelial Cells	MEOX2	5.58e-11	2.04e-06	0.342729
Capillary Venous Endothelial Cells	DOC2B	9.13e-11	3.34e-06	0.357497
Capillary Venous Endothelial Cells	CADPS2	1.56e-10	5.7e-06	0.468164
Capillary Venous Endothelial Cells	LDLRAD4	2.24e-10	8.19e-06	0.494573
Capillary Venous Endothelial Cells	EPHB4	2.32e-10	8.5e-06	0.319204
Capillary Venous Endothelial Cells	HLA-DPA1	2.36e-10	8.65e-06	0.414603
Capillary Venous Endothelial Cells	PDK4	2.61e-10	9.55e-06	0.506942
Capillary Venous Endothelial Cells	LY96	4.1e-10	1.5e-05	0.260339
Capillary Venous Endothelial Cells	PLCB4	4.5e-10	1.65e-05	0.669604
Capillary Venous Endothelial Cells	LYST	7.55e-10	2.76e-05	0.355235
Capillary Venous Endothelial Cells	PDE4D	1.15e-09	4.21e-05	0.509805
Capillary Venous Endothelial Cells	NPC2	1.16e-09	4.25e-05	0.424574
Capillary Venous Endothelial Cells	NR2F2	1.98e-09	7.25e-05	0.287548
Capillary Venous Endothelial Cells	TPST2	2.69e-09	9.85e-05	0.295007
Capillary Venous Endothelial Cells	ARHGEF3	2.71e-09	9.92e-05	0.359008
Capillary Venous Endothelial Cells	FBLN2	5.45e-09	0.00019958	0.299571
Capillary Venous Endothelial Cells	ADIRF	6.53e-09	0.00023894	0.35893
Capillary Venous Endothelial Cells	YPEL2	7.17e-09	0.00026237	0.41067
Capillary Venous Endothelial Cells	TEK	7.31e-09	0.00026755	0.322754
Capillary Venous Endothelial Cells	ZBTB20	7.77e-09	0.00028424	0.5743
Capillary Venous Endothelial Cells	CNN3	8.36e-09	0.00030616	0.256267
Capillary Venous Endothelial Cells	TNFRSF10B	1.6e-08	0.0005843	0.259604
Capillary Venous Endothelial Cells	IL33	1.68e-08	0.00061617	0.309006
Capillary Venous Endothelial Cells	WWP1	2.35e-08	0.00085858	0.377409
Capillary Venous Endothelial Cells	PDE2A	2.84e-08	0.00104032	0.252437
Capillary Venous Endothelial Cells	SVIL	3.85e-08	0.00140867	0.275332
Capillary Venous Endothelial Cells	GNS	4.41e-08	0.00161513	0.292053
Capillary Venous Endothelial Cells	TM4SF18	5.5e-08	0.00201233	0.25993
Capillary Venous Endothelial Cells	CTSC	6.51e-08	0.00238195	0.354388
Capillary Venous Endothelial Cells	CARHSP1	7.37e-08	0.0026986	0.327442
Capillary Venous Endothelial Cells	CASC15	7.48e-08	0.00273935	0.258758
Capillary Venous Endothelial Cells	STAB1	7.79e-08	0.0028529	0.308544
Capillary Venous Endothelial Cells	HTRA1	1.16e-07	0.00424068	0.262765
Capillary Venous Endothelial Cells	TRIOBP	1.42e-07	0.00518379	0.255526
Capillary Venous Endothelial Cells	RASAL2	2.1e-07	0.00768944	0.506011
Capillary Venous Endothelial Cells	BAZ1A	2.12e-07	0.0077492	0.25688
Capillary Venous Endothelial Cells	ARRDC3	2.82e-07	0.01031	0.353226
Capillary Venous Endothelial Cells	RPS27L	3.03e-07	0.0110738	0.258173
Capillary Venous Endothelial Cells	SLK	4.23e-07	0.0154663	0.286802
Capillary Venous Endothelial Cells	ESYT2	4.6e-07	0.0168233	0.364181
Capillary Venous Endothelial Cells	CLIC2	5.79e-07	0.0212049	0.279052
Capillary Venous Endothelial Cells	PXN	5.9e-07	0.0215926	0.276574
Capillary Venous Endothelial Cells	NFAT5	6.93e-07	0.0253654	0.313742
Capillary Venous Endothelial Cells	CBLB	7.4e-07	0.0270815	0.314173
Capillary Venous Endothelial Cells	PRKCE	7.93e-07	0.029015	0.263207
Capillary Venous Endothelial Cells	KANK3	8.38e-07	0.0306625	0.253003
Capillary Venous Endothelial Cells	DENND4A	9.96e-07	0.0364378	0.370882
Capillary Venous Endothelial Cells	LINC-PINT	9.98e-07	0.0365447	0.34953
Capillary Venous Endothelial Cells	MGAT4A	1.02e-06	0.037197	0.327651
Capillary Venous Endothelial Cells	KALRN	1.17e-06	0.0428849	0.668146
Capillary Venous Endothelial Cells	THBD	1.79e-06	0.0654533	0.324523
Capillary Venous Endothelial Cells	GSE1	3.31e-06	0.121079	0.386729
Capillary Venous Endothelial Cells	UPP1	4.4e-06	0.16097	0.283917
Capillary Venous Endothelial Cells	RORA	5.27e-06	0.192737	0.330793
Capillary Venous Endothelial Cells	CLEC2B	5.53e-06	0.202436	0.256538
Capillary Venous Endothelial Cells	FCHO2	7.99e-06	0.292398	0.323504
Capillary Venous Endothelial Cells	CD320	9.8e-06	0.358835	0.265923
Capillary Venous Endothelial Cells	IVNS1ABP	1.07e-05	0.390631	0.308664
Capillary Venous Endothelial Cells	CCN2	1.08e-05	0.394069	0.676256
Capillary Venous Endothelial Cells	WNK1	1.27e-05	0.465991	0.281717
Capillary Venous Endothelial Cells	CNKSR3	1.37e-05	0.502877	0.533792
Capillary Venous Endothelial Cells	RHOJ	1.49e-05	0.545543	0.273724
Capillary Venous Endothelial Cells	FOXC1	1.55e-05	0.568663	0.303831
Capillary Venous Endothelial Cells	RBMS2	1.74e-05	0.636943	0.277998
Capillary Venous Endothelial Cells	CPD	1.85e-05	0.676765	0.271237
Capillary Venous Endothelial Cells	MRTFB	2.37e-05	0.869199	0.4281
Capillary Venous Endothelial Cells	PLPP3	3.99e-05	1	0.30983
Capillary Venous Endothelial Cells	ENDOD1	4.06e-05	1	0.28207
Capillary Venous Endothelial Cells	PICALM	5.66e-05	1	0.251902
Capillary Venous Endothelial Cells	FAM241A	6.53e-05	1	0.30046
Capillary Venous Endothelial Cells	SFMBT2	7.32e-05	1	0.351922
Capillary Venous Endothelial Cells	AFF1	9.09e-05	1	0.365623
Capillary Venous Endothelial Cells	NFIA	0.00010436	1	0.294739
Capillary Venous Endothelial Cells	NTN4	0.00016556	1	0.269469
Capillary Venous Endothelial Cells	KIAA1217	0.00023901	1	0.268329
Capillary Venous Endothelial Cells	ICAM1	0.00031986	1	0.317377
Capillary Venous Endothelial Cells	GRB10	0.00042395	1	0.393549
Capillary Venous Endothelial Cells	ANKS1A	0.00049269	1	0.344584
Capillary Venous Endothelial Cells	MKLN1	0.00049406	1	0.356385
Capillary Venous Endothelial Cells	RERE	0.00067933	1	0.288335
Capillary Venous Endothelial Cells	ERG	0.00072447	1	0.264567
Capillary Venous Endothelial Cells	DLEU2	0.00083855	1	0.318683
Capillary Venous Endothelial Cells	MEF2A	0.00090701	1	0.33328
Capillary Venous Endothelial Cells	GALNT1	0.00111211	1	0.298592
Capillary Venous Endothelial Cells	LMBR1	0.00112123	1	0.285776
Capillary Venous Endothelial Cells	OSBPL1A	0.00136655	1	0.352069
Capillary Venous Endothelial Cells	KLF7	0.00148536	1	0.295612
Capillary Venous Endothelial Cells	TMTC1	0.00168308	1	0.355079
Capillary Venous Endothelial Cells	SEMA3F	0.0021223	1	0.265187
Capillary Venous Endothelial Cells	ABCG1	0.0026439	1	0.284223
Capillary Venous Endothelial Cells	REV3L	0.00297258	1	0.250687
Capillary Venous Endothelial Cells	SPTLC2	0.0032585	1	0.256765
Capillary Venous Endothelial Cells	MDFIC	0.00380325	1	0.256078
Capillary Venous Endothelial Cells	FTX	0.00423179	1	0.337995
Capillary Venous Endothelial Cells	EIF4G3	0.00449069	1	0.266287
Capillary Venous Endothelial Cells	TNRC6B	0.00477247	1	0.276499
Capillary Venous Endothelial Cells	DOCK4	0.00495016	1	0.267507
Capillary Venous Endothelial Cells	MED13L	0.00527827	1	0.330955
Capillary Venous Endothelial Cells	FRY	0.00544043	1	0.304745
Capillary Venous Endothelial Cells	MTRNR2L1	0.00602329	1	0.453126
Capillary Venous Endothelial Cells	PTPRG	0.00695714	1	0.344783
Capillary Venous Endothelial Cells	ST6GALNAC3	0.00748938	1	0.437069
Capillary Venous Endothelial Cells	FAF1	0.00839309	1	0.338562
Capillary Venous Endothelial Cells	TSPAN7	0.00948807	1	0.301775
Arterial Endothelial Cells	GJA4	0	0	2.08988
Arterial Endothelial Cells	FBLN5	0	0	2.07766
Arterial Endothelial Cells	GJA5	0	0	2.03802
Arterial Endothelial Cells	SEMA3G	0	0	1.9492
Arterial Endothelial Cells	SLC45A4	0	0	1.13955
Arterial Endothelial Cells	ATP2A3	0	0	0.98312
Arterial Endothelial Cells	PCSK5	9.29e-297	3.4e-292	2.00354
Arterial Endothelial Cells	ADRA2C	9.63e-278	3.52e-273	0.852438
Arterial Endothelial Cells	EGFL8	8.51e-252	3.12e-247	1.34975
Arterial Endothelial Cells	SRP14	1.22e-233	4.48e-229	1.69658
Arterial Endothelial Cells	IGFBP3	1.57e-233	5.76e-229	2.73429
Arterial Endothelial Cells	HEY1	4.6e-209	1.68e-204	1.48973
Arterial Endothelial Cells	NPR3	1.47e-208	5.39e-204	0.545535
Arterial Endothelial Cells	EFNB2	2e-204	7.32e-200	1.7417
Arterial Endothelial Cells	TSPAN2	1.76e-193	6.44e-189	0.980901
Arterial Endothelial Cells	SRGN	2.8e-189	1.02e-184	1.88612
Arterial Endothelial Cells	ALPL	1.35e-186	4.95e-182	1.10182
Arterial Endothelial Cells	SAT1	1.01e-182	3.7e-178	2.66001
Arterial Endothelial Cells	CCN3	1.3e-182	4.77e-178	1.74059
Arterial Endothelial Cells	LTBP4	3.14e-177	1.15e-172	1.36342
Arterial Endothelial Cells	PPA1	1.56e-170	5.71e-166	1.70585
Arterial Endothelial Cells	AC004889.1	5.07e-165	1.86e-160	0.698938
Arterial Endothelial Cells	SLC9A3R2	3.88e-163	1.42e-158	1.87549
Arterial Endothelial Cells	DEPP1	9.04e-159	3.31e-154	1.79955
Arterial Endothelial Cells	CXCL12	1.07e-157	3.9e-153	1.99355
Arterial Endothelial Cells	ARL15	1.1e-152	4.02e-148	1.83219
Arterial Endothelial Cells	VEGFC	2.09e-151	7.64e-147	1.10945
Arterial Endothelial Cells	JAG2	3.82e-149	1.4e-144	1.35101
Arterial Endothelial Cells	HES4	1.18e-146	4.33e-142	1.39811
Arterial Endothelial Cells	ACE	2.17e-145	7.93e-141	1.23942
Arterial Endothelial Cells	PLLP	4.76e-143	1.74e-138	0.580503
Arterial Endothelial Cells	ARHGAP4	2.31e-139	8.45e-135	0.72762
Arterial Endothelial Cells	STOM	2.84e-135	1.04e-130	1.19319
Arterial Endothelial Cells	UNC5B	2.19e-134	8.01e-130	0.999027
Arterial Endothelial Cells	TM4SF1	1.21e-126	4.43e-122	1.27189
Arterial Endothelial Cells	STMN1	4.19e-126	1.53e-121	1.75973
Arterial Endothelial Cells	A2M	1.77e-125	6.47e-121	1.04132
Arterial Endothelial Cells	GNAS	2.28e-125	8.34e-121	0.859913
Arterial Endothelial Cells	PLPP1	5e-125	1.83e-120	1.45623
Arterial Endothelial Cells	NUDT4	6.07e-120	2.22e-115	1.29255
Arterial Endothelial Cells	PDZD2	8.38e-114	3.07e-109	1.13595
Arterial Endothelial Cells	ADGRF5	2.22e-111	8.14e-107	1.00765
Arterial Endothelial Cells	MECOM	2.18e-108	7.97e-104	1.02459
Arterial Endothelial Cells	HES5	1.97e-107	7.19e-103	0.708486
Arterial Endothelial Cells	SIPA1L2	2.2e-107	8.03e-103	1.00189
Arterial Endothelial Cells	JAG1	1.54e-106	5.63e-102	1.54001
Arterial Endothelial Cells	SYNJ2	4.79e-106	1.75e-101	1.01273
Arterial Endothelial Cells	KLF12	4.08e-105	1.49e-100	0.486433
Arterial Endothelial Cells	CD58	2.21e-100	8.08e-96	0.788349
Arterial Endothelial Cells	CD9	1.39e-99	5.08e-95	1.09984
Arterial Endothelial Cells	ATP1A1	2.64e-99	9.67e-95	1.0028
Arterial Endothelial Cells	FLT1	1.31e-98	4.79e-94	1.21251
Arterial Endothelial Cells	MAST4	5.98e-95	2.19e-90	1.01237
Arterial Endothelial Cells	DEPTOR	1.98e-93	7.23e-89	0.718108
Arterial Endothelial Cells	PREX1	8.06e-93	2.95e-88	0.868411
Arterial Endothelial Cells	THSD7A	1.18e-91	4.34e-87	1.11005
Arterial Endothelial Cells	CLDN5	1.65e-91	6.05e-87	1.41529
Arterial Endothelial Cells	SLC1A4	2.31e-89	8.44e-85	0.432324
Arterial Endothelial Cells	ENPP2	3.21e-89	1.17e-84	1.53544
Arterial Endothelial Cells	MAP4	6.79e-89	2.49e-84	0.990783
Arterial Endothelial Cells	PTP4A3	3.01e-88	1.1e-83	0.91938
Arterial Endothelial Cells	EPAS1	5.21e-86	1.91e-81	0.825568
Arterial Endothelial Cells	PODXL	1.39e-85	5.08e-81	1.03582
Arterial Endothelial Cells	PPP1R14A	1.49e-84	5.45e-80	1.1385
Arterial Endothelial Cells	ATP13A3	4.07e-84	1.49e-79	1.00694
Arterial Endothelial Cells	RHOB	1.12e-83	4.11e-79	1.00879
Arterial Endothelial Cells	FAM124B	1.79e-83	6.55e-79	0.517338
Arterial Endothelial Cells	DLL4	8.61e-83	3.15e-78	1.041
Arterial Endothelial Cells	PIK3C2B	3.91e-81	1.43e-76	0.771862
Arterial Endothelial Cells	HEG1	6.08e-81	2.23e-76	0.892952
Arterial Endothelial Cells	NEBL	7.46e-81	2.73e-76	0.620707
Arterial Endothelial Cells	TMSB10	1.05e-80	3.85e-76	0.590403
Arterial Endothelial Cells	ATP8A1	1.09e-80	3.98e-76	0.5974
Arterial Endothelial Cells	RNF144B	1.78e-77	6.51e-73	0.907288
Arterial Endothelial Cells	NOTCH4	1.03e-76	3.77e-72	0.85646
Arterial Endothelial Cells	POMP	1.65e-76	6.05e-72	0.802293
Arterial Endothelial Cells	ICAM2	1.67e-76	6.12e-72	0.851109
Arterial Endothelial Cells	PTPRB	1.93e-76	7.07e-72	0.769382
Arterial Endothelial Cells	EFCAB14	3.87e-76	1.42e-71	0.846897
Arterial Endothelial Cells	FBLIM1	7.17e-76	2.62e-71	0.760999
Arterial Endothelial Cells	RAMP2	1.34e-73	4.89e-69	0.772758
Arterial Endothelial Cells	JAM2	2.08e-73	7.62e-69	0.873944
Arterial Endothelial Cells	ENPP4	4.62e-73	1.69e-68	0.48291
Arterial Endothelial Cells	ADD1	6.6e-73	2.42e-68	0.922789
Arterial Endothelial Cells	MET	1.74e-72	6.37e-68	0.687293
Arterial Endothelial Cells	LPCAT2	4.84e-72	1.77e-67	0.799406
Arterial Endothelial Cells	CD46	5.42e-71	1.98e-66	0.791136
Arterial Endothelial Cells	ADAMTS1	9.79e-70	3.58e-65	1.26976
Arterial Endothelial Cells	AIF1L	3.01e-69	1.1e-64	0.653483
Arterial Endothelial Cells	UTRN	2.08e-67	7.62e-63	0.776943
Arterial Endothelial Cells	GUCY1A1	6.1e-67	2.23e-62	0.764878
Arterial Endothelial Cells	FGF2	7.25e-67	2.65e-62	0.713662
Arterial Endothelial Cells	STC1	1.06e-66	3.87e-62	1.55609
Arterial Endothelial Cells	GFOD1	3.17e-66	1.16e-61	0.771185
Arterial Endothelial Cells	NPTN	1.66e-65	6.08e-61	0.669437
Arterial Endothelial Cells	FAM89A	8.17e-65	2.99e-60	0.645483
Arterial Endothelial Cells	TMEM47	8.84e-65	3.24e-60	0.701301
Arterial Endothelial Cells	TBC1D1	2.09e-64	7.64e-60	0.748959
Arterial Endothelial Cells	CLEC14A	3.72e-64	1.36e-59	0.774475
Arterial Endothelial Cells	MSX1	6.94e-64	2.54e-59	0.880864
Arterial Endothelial Cells	KCTD12	1.81e-63	6.62e-59	1.3963
Arterial Endothelial Cells	OCIAD2	2.13e-63	7.8e-59	0.831672
Arterial Endothelial Cells	CFH	2.4e-63	8.78e-59	0.870074
Arterial Endothelial Cells	IFITM3	3.67e-63	1.34e-58	0.575474
Arterial Endothelial Cells	ATP5PF	3.76e-62	1.38e-57	0.689026
Arterial Endothelial Cells	F11R	1.28e-61	4.69e-57	0.67602
Arterial Endothelial Cells	BMX	2.71e-61	9.93e-57	0.585272
Arterial Endothelial Cells	OAZ2	2.89e-61	1.06e-56	0.769798
Arterial Endothelial Cells	DHH	8.47e-61	3.1e-56	0.388352
Arterial Endothelial Cells	CCDC88C	8.43e-60	3.09e-55	0.489091
Arterial Endothelial Cells	SOX17	2.39e-59	8.75e-55	0.738083
Arterial Endothelial Cells	PCMTD1	6e-59	2.19e-54	0.719963
Arterial Endothelial Cells	RAPGEF1	8.32e-59	3.04e-54	0.709455
Arterial Endothelial Cells	LRP6	1.2e-58	4.39e-54	0.679887
Arterial Endothelial Cells	LIMCH1	1.55e-57	5.66e-53	0.750733
Arterial Endothelial Cells	PPP1CB	3.13e-56	1.14e-51	0.659579
Arterial Endothelial Cells	CHRM3	8.39e-56	3.07e-51	0.487955
Arterial Endothelial Cells	ORAI1	9.68e-56	3.54e-51	0.619253
Arterial Endothelial Cells	SMAD6	2.52e-54	9.21e-50	0.350266
Arterial Endothelial Cells	FUT8	2.54e-54	9.3e-50	0.458782
Arterial Endothelial Cells	CLIC5	3.2e-54	1.17e-49	0.535861
Arterial Endothelial Cells	TOX2	6.68e-54	2.44e-49	0.425323
Arterial Endothelial Cells	ASRGL1	1.04e-53	3.81e-49	0.51473
Arterial Endothelial Cells	IFNGR1	1.18e-53	4.34e-49	0.757925
Arterial Endothelial Cells	DENND11	1.2e-53	4.37e-49	0.570496
Arterial Endothelial Cells	DBNDD2	3.9e-53	1.43e-48	0.466835
Arterial Endothelial Cells	SORT1	4.11e-53	1.51e-48	0.374489
Arterial Endothelial Cells	FURIN	7.86e-53	2.88e-48	0.587831
Arterial Endothelial Cells	FABP4	8.01e-53	2.93e-48	0.810604
Arterial Endothelial Cells	AZIN1	1.14e-52	4.17e-48	0.656396
Arterial Endothelial Cells	EFNA1	5.61e-52	2.05e-47	0.804338
Arterial Endothelial Cells	SWAP70	1.04e-51	3.82e-47	0.65376
Arterial Endothelial Cells	S1PR1	4.72e-51	1.73e-46	0.712686
Arterial Endothelial Cells	BTNL9	5.47e-51	2e-46	0.59436
Arterial Endothelial Cells	PRKX	7.02e-51	2.57e-46	0.419813
Arterial Endothelial Cells	LRRFIP1	2.03e-50	7.44e-46	0.603213
Arterial Endothelial Cells	DGKE	2.71e-50	9.91e-46	0.62057
Arterial Endothelial Cells	RRAS	1.21e-49	4.43e-45	0.750051
Arterial Endothelial Cells	IFI27	1.52e-49	5.57e-45	0.63667
Arterial Endothelial Cells	CXCL2	6.63e-49	2.43e-44	0.898297
Arterial Endothelial Cells	CAV1	9.16e-49	3.35e-44	0.654124
Arterial Endothelial Cells	KCNJ2	9.16e-49	3.35e-44	0.719638
Arterial Endothelial Cells	SLC16A14	9.8e-49	3.59e-44	0.355625
Arterial Endothelial Cells	SELENOW	7.03e-48	2.57e-43	0.554581
Arterial Endothelial Cells	CRYBG3	1.55e-47	5.68e-43	0.78598
Arterial Endothelial Cells	RFTN1	1.59e-47	5.83e-43	0.54402
Arterial Endothelial Cells	GPRIN3	4.38e-47	1.6e-42	0.451626
Arterial Endothelial Cells	CAVIN3	1.24e-46	4.56e-42	0.659437
Arterial Endothelial Cells	PIK3R3	1.44e-46	5.28e-42	0.538608
Arterial Endothelial Cells	GABARAPL2	2.9e-46	1.06e-41	0.639221
Arterial Endothelial Cells	PGRMC2	9.89e-46	3.62e-41	0.708567
Arterial Endothelial Cells	UBE2J1	9.94e-46	3.64e-41	0.641348
Arterial Endothelial Cells	SEC61B	1.29e-45	4.73e-41	0.583299
Arterial Endothelial Cells	UACA	1.43e-45	5.25e-41	0.68322
Arterial Endothelial Cells	ARGLU1	4.36e-45	1.6e-40	0.660036
Arterial Endothelial Cells	F8	4.59e-45	1.68e-40	0.716035
Arterial Endothelial Cells	TMEM30A	1.19e-44	4.35e-40	0.574313
Arterial Endothelial Cells	ITPRID2	2.09e-44	7.66e-40	0.653139
Arterial Endothelial Cells	IFITM2	2.79e-44	1.02e-39	0.510391
Arterial Endothelial Cells	AGPAT1	3.2e-44	1.17e-39	0.534168
Arterial Endothelial Cells	AOPEP	3.91e-44	1.43e-39	0.529927
Arterial Endothelial Cells	MCTP1	4.09e-44	1.5e-39	0.620165
Arterial Endothelial Cells	SYT11	1.33e-43	4.87e-39	0.491438
Arterial Endothelial Cells	HERPUD1	3.24e-43	1.19e-38	0.741663
Arterial Endothelial Cells	CPM	4.13e-43	1.51e-38	0.459417
Arterial Endothelial Cells	PPT2	7.39e-43	2.71e-38	0.366271
Arterial Endothelial Cells	RILPL2	1.27e-42	4.66e-38	0.59967
Arterial Endothelial Cells	PTPN14	2.88e-42	1.05e-37	0.563932
Arterial Endothelial Cells	CYTH3	3.19e-42	1.17e-37	0.411267
Arterial Endothelial Cells	ADAMTS6	5.35e-42	1.96e-37	0.661643
Arterial Endothelial Cells	CYB5R3	9.11e-42	3.34e-37	0.561422
Arterial Endothelial Cells	PRXL2C	1.03e-41	3.78e-37	0.548584
Arterial Endothelial Cells	TNFRSF4	2.57e-41	9.4e-37	0.336552
Arterial Endothelial Cells	MRPL17	4.2e-41	1.54e-36	0.612473
Arterial Endothelial Cells	ACTN4	5.92e-41	2.17e-36	0.543416
Arterial Endothelial Cells	BCAP29	9.86e-41	3.61e-36	0.53169
Arterial Endothelial Cells	LEPR	1.09e-40	4e-36	0.493283
Arterial Endothelial Cells	CD93	1.92e-40	7.03e-36	0.505557
Arterial Endothelial Cells	SLC26A2	2.08e-40	7.6e-36	0.550873
Arterial Endothelial Cells	CFAP36	3.13e-40	1.14e-35	0.662884
Arterial Endothelial Cells	TLE5	5.02e-40	1.84e-35	0.586349
Arterial Endothelial Cells	MMRN2	6.71e-40	2.46e-35	0.507405
Arterial Endothelial Cells	CALM1	8.2e-40	3e-35	0.399889
Arterial Endothelial Cells	ITGA9	1.13e-39	4.13e-35	0.485049
Arterial Endothelial Cells	TMC7	1.52e-39	5.57e-35	0.333293
Arterial Endothelial Cells	RDX	1.93e-39	7.07e-35	0.618779
Arterial Endothelial Cells	PREX2	4.7e-39	1.72e-34	0.56537
Arterial Endothelial Cells	LAP3	1.61e-38	5.89e-34	0.58404
Arterial Endothelial Cells	ESAM	3.19e-38	1.17e-33	0.523246
Arterial Endothelial Cells	PDCD4	1.15e-37	4.19e-33	0.654541
Arterial Endothelial Cells	MAP4K3-DT	1.5e-37	5.48e-33	0.460375
Arterial Endothelial Cells	SOS1	2.17e-37	7.95e-33	0.571373
Arterial Endothelial Cells	COBLL1	3.07e-37	1.12e-32	0.559862
Arterial Endothelial Cells	DHRS7B	3.74e-37	1.37e-32	0.477134
Arterial Endothelial Cells	RGS3	3.93e-37	1.44e-32	0.525802
Arterial Endothelial Cells	SOX18	4.4e-37	1.61e-32	0.654681
Arterial Endothelial Cells	ASS1	1.51e-36	5.52e-32	0.384357
Arterial Endothelial Cells	ATP1B3	4.66e-36	1.71e-31	0.600746
Arterial Endothelial Cells	EPHA4	6.94e-36	2.54e-31	0.51261
Arterial Endothelial Cells	EDN1	1.04e-35	3.81e-31	0.463868
Arterial Endothelial Cells	MYL12B	1.92e-35	7.02e-31	0.415288
Arterial Endothelial Cells	ID1	2.88e-35	1.06e-30	0.680112
Arterial Endothelial Cells	GATA2-AS1	4.33e-35	1.58e-30	0.350624
Arterial Endothelial Cells	ITSN2	4.52e-35	1.66e-30	0.595072
Arterial Endothelial Cells	ABRACL	5.78e-35	2.12e-30	0.454305
Arterial Endothelial Cells	ADIPOR2	6.46e-35	2.36e-30	0.569367
Arterial Endothelial Cells	RALGAPA1	8.44e-35	3.09e-30	0.498612
Arterial Endothelial Cells	BTG2	1.23e-34	4.52e-30	0.741371
Arterial Endothelial Cells	ITPR1	2.57e-34	9.4e-30	0.659794
Arterial Endothelial Cells	LIMA1	3.86e-34	1.41e-29	0.53303
Arterial Endothelial Cells	HBEGF	8.96e-34	3.28e-29	0.756019
Arterial Endothelial Cells	INSR	1.03e-33	3.76e-29	0.853149
Arterial Endothelial Cells	SULF2	1.49e-33	5.44e-29	0.464323
Arterial Endothelial Cells	LSR	1.95e-33	7.13e-29	0.317465
Arterial Endothelial Cells	CRIP2	2.59e-33	9.48e-29	0.498582
Arterial Endothelial Cells	ISG15	3.66e-33	1.34e-28	0.763379
Arterial Endothelial Cells	ADAM15	4.22e-33	1.54e-28	0.549376
Arterial Endothelial Cells	IGFBP2	4.64e-33	1.7e-28	0.64524
Arterial Endothelial Cells	SRP72	7.03e-33	2.57e-28	0.55154
Arterial Endothelial Cells	NDUFA12	1.35e-32	4.95e-28	0.478725
Arterial Endothelial Cells	SEC11C	1.37e-32	5.01e-28	0.413744
Arterial Endothelial Cells	KCNN3	1.61e-32	5.9e-28	0.633374
Arterial Endothelial Cells	RAC1	2.42e-32	8.87e-28	0.43018
Arterial Endothelial Cells	CCDC85A	3.8e-32	1.39e-27	0.409215
Arterial Endothelial Cells	MRPL33	3.88e-32	1.42e-27	0.506339
Arterial Endothelial Cells	LGALS3BP	1.09e-31	4e-27	0.429759
Arterial Endothelial Cells	PTPN12	1.14e-31	4.19e-27	0.462774
Arterial Endothelial Cells	SDC3	1.25e-31	4.57e-27	0.255924
Arterial Endothelial Cells	PCNX1	1.78e-31	6.52e-27	0.392919
Arterial Endothelial Cells	EXOC6	1.95e-31	7.13e-27	0.463805
Arterial Endothelial Cells	GPIHBP1	3.22e-31	1.18e-26	0.361112
Arterial Endothelial Cells	CDH5	4.4e-31	1.61e-26	0.447372
Arterial Endothelial Cells	IGF2	5.07e-31	1.86e-26	0.347283
Arterial Endothelial Cells	RALB	9.22e-31	3.38e-26	0.489451
Arterial Endothelial Cells	CNOT6L	9.89e-31	3.62e-26	0.470592
Arterial Endothelial Cells	FBN1	1.2e-30	4.4e-26	0.467834
Arterial Endothelial Cells	NOTCH1	1.44e-30	5.26e-26	0.473978
Arterial Endothelial Cells	MIR4435-2HG	2.26e-30	8.28e-26	0.594486
Arterial Endothelial Cells	MYO1C	2.51e-30	9.18e-26	0.480136
Arterial Endothelial Cells	BCAM	2.55e-30	9.33e-26	0.529156
Arterial Endothelial Cells	TNFRSF1B	5.67e-30	2.07e-25	0.419524
Arterial Endothelial Cells	MAP4K3	6.71e-30	2.46e-25	0.420985
Arterial Endothelial Cells	PKN3	7.37e-30	2.7e-25	0.47678
Arterial Endothelial Cells	GPRC5B	7.43e-30	2.72e-25	0.434473
Arterial Endothelial Cells	FRYL	1.07e-29	3.91e-25	0.443525
Arterial Endothelial Cells	HABP4	1.88e-29	6.88e-25	0.356529
Arterial Endothelial Cells	CYYR1	2.06e-29	7.55e-25	0.426421
Arterial Endothelial Cells	DSTN	2.81e-29	1.03e-24	0.449704
Arterial Endothelial Cells	KLF2	4.4e-29	1.61e-24	0.579504
Arterial Endothelial Cells	RABGAP1	4.47e-29	1.64e-24	0.392915
Arterial Endothelial Cells	THEM6	4.78e-29	1.75e-24	0.396916
Arterial Endothelial Cells	DHRS3	5.85e-29	2.14e-24	0.396887
Arterial Endothelial Cells	TUSC3	9.43e-29	3.45e-24	0.419292
Arterial Endothelial Cells	IFI27L2	9.74e-29	3.56e-24	0.39962
Arterial Endothelial Cells	ABL2	5.45e-28	2e-23	0.563563
Arterial Endothelial Cells	ARHGAP24	7.25e-28	2.65e-23	0.350741
Arterial Endothelial Cells	TRIM2	8.3e-28	3.04e-23	0.320621
Arterial Endothelial Cells	CLDN15	8.62e-28	3.15e-23	0.505391
Arterial Endothelial Cells	BMPR2	8.93e-28	3.27e-23	0.445243
Arterial Endothelial Cells	BST2	1.07e-27	3.9e-23	0.555322
Arterial Endothelial Cells	GNPTAB	2.18e-27	7.97e-23	0.393013
Arterial Endothelial Cells	CTTNBP2NL	2.58e-27	9.44e-23	0.424008
Arterial Endothelial Cells	TGOLN2	4.65e-27	1.7e-22	0.409222
Arterial Endothelial Cells	DUSP1	5.5e-27	2.01e-22	0.548451
Arterial Endothelial Cells	ATP2B4	8.17e-27	2.99e-22	0.443284
Arterial Endothelial Cells	LTA4H	1.41e-26	5.18e-22	0.346757
Arterial Endothelial Cells	CRISPLD1	1.51e-26	5.54e-22	0.301657
Arterial Endothelial Cells	APOL4	1.57e-26	5.75e-22	0.30752
Arterial Endothelial Cells	MTUS1	1.85e-26	6.78e-22	0.416678
Arterial Endothelial Cells	NCKAP1	2.22e-26	8.12e-22	0.409701
Arterial Endothelial Cells	GATA2	2.39e-26	8.75e-22	0.370941
Arterial Endothelial Cells	MGST2	3.29e-26	1.2e-21	0.387006
Arterial Endothelial Cells	FES	3.95e-26	1.45e-21	0.306127
Arterial Endothelial Cells	CYB561	5.12e-26	1.87e-21	0.283932
Arterial Endothelial Cells	FDPS	5.61e-26	2.05e-21	0.453291
Arterial Endothelial Cells	C8orf33	9.57e-26	3.5e-21	0.369637
Arterial Endothelial Cells	HIP1R	1.59e-25	5.84e-21	0.322314
Arterial Endothelial Cells	TLK1	1.9e-25	6.96e-21	0.399682
Arterial Endothelial Cells	SESTD1	2.29e-25	8.39e-21	0.355893
Arterial Endothelial Cells	PTTG1IP	2.39e-25	8.74e-21	0.357833
Arterial Endothelial Cells	IFI6	2.74e-25	1e-20	0.531288
Arterial Endothelial Cells	VANGL1	2.76e-25	1.01e-20	0.255319
Arterial Endothelial Cells	DST	3.24e-25	1.19e-20	0.498414
Arterial Endothelial Cells	PALMD	3.71e-25	1.36e-20	0.419979
Arterial Endothelial Cells	SCGB3A1	3.75e-25	1.37e-20	0.298284
Arterial Endothelial Cells	RUNDC3B	5.85e-25	2.14e-20	0.330955
Arterial Endothelial Cells	COMT	1.45e-24	5.31e-20	0.413392
Arterial Endothelial Cells	PLOD1	1.74e-24	6.38e-20	0.413438
Arterial Endothelial Cells	RBP7	2.26e-24	8.28e-20	0.59295
Arterial Endothelial Cells	PIK3C2A	2.38e-24	8.7e-20	0.424582
Arterial Endothelial Cells	PELI1	2.71e-24	9.92e-20	0.421138
Arterial Endothelial Cells	AKAP13	3.09e-24	1.13e-19	0.515101
Arterial Endothelial Cells	ERG28	5.38e-24	1.97e-19	0.293758
Arterial Endothelial Cells	PDLIM5	6.05e-24	2.21e-19	0.286344
Arterial Endothelial Cells	ITGB1	8.03e-24	2.94e-19	0.347497
Arterial Endothelial Cells	GLUL	9.42e-24	3.45e-19	0.532465
Arterial Endothelial Cells	SYNPO	1e-23	3.67e-19	0.494701
Arterial Endothelial Cells	CAPZA2	1.31e-23	4.81e-19	0.380448
Arterial Endothelial Cells	CXCR4	1.43e-23	5.23e-19	0.321706
Arterial Endothelial Cells	INPP5K	1.5e-23	5.48e-19	0.253044
Arterial Endothelial Cells	IL3RA	1.81e-23	6.62e-19	0.425848
Arterial Endothelial Cells	SEC14L1	2.81e-23	1.03e-18	0.394326
Arterial Endothelial Cells	NUDT14	3.24e-23	1.19e-18	0.442915
Arterial Endothelial Cells	MMP2	3.61e-23	1.32e-18	0.626434
Arterial Endothelial Cells	LIMS2	5.79e-23	2.12e-18	0.362427
Arterial Endothelial Cells	CAMK1	6.63e-23	2.43e-18	0.263605
Arterial Endothelial Cells	TSC22D1	9.75e-23	3.57e-18	0.382488
Arterial Endothelial Cells	NTPCR	1.18e-22	4.31e-18	0.353627
Arterial Endothelial Cells	MGAT1	1.18e-22	4.32e-18	0.396898
Arterial Endothelial Cells	SPAG9	1.18e-22	4.32e-18	0.367762
Arterial Endothelial Cells	MCC	1.25e-22	4.59e-18	0.332964
Arterial Endothelial Cells	DIPK1B	1.5e-22	5.51e-18	0.414537
Arterial Endothelial Cells	VSIR	1.63e-22	5.96e-18	0.273289
Arterial Endothelial Cells	S100A6	1.86e-22	6.81e-18	0.386323
Arterial Endothelial Cells	MPZL1	2e-22	7.31e-18	0.387869
Arterial Endothelial Cells	IFITM1	2.05e-22	7.49e-18	0.452506
Arterial Endothelial Cells	SLFN5	2.1e-22	7.67e-18	0.373688
Arterial Endothelial Cells	NEK7	2.96e-22	1.08e-17	0.346922
Arterial Endothelial Cells	RPS6KA2	3.59e-22	1.32e-17	0.341877
Arterial Endothelial Cells	ESM1	3.78e-22	1.38e-17	0.486733
Arterial Endothelial Cells	EOGT	4.23e-22	1.55e-17	0.391597
Arterial Endothelial Cells	UXS1	4.62e-22	1.69e-17	0.352161
Arterial Endothelial Cells	SERPINB6	1.28e-21	4.67e-17	0.332886
Arterial Endothelial Cells	ODF3B	3.04e-21	1.11e-16	0.423897
Arterial Endothelial Cells	TGM2	4.05e-21	1.48e-16	0.396358
Arterial Endothelial Cells	GMNN	4.89e-21	1.79e-16	0.444783
Arterial Endothelial Cells	AHR	7.68e-21	2.81e-16	0.445499
Arterial Endothelial Cells	ARID5A	7.69e-21	2.81e-16	0.454312
Arterial Endothelial Cells	CSNK1A1	1.15e-20	4.22e-16	0.398041
Arterial Endothelial Cells	ICAM3	1.18e-20	4.3e-16	0.322569
Arterial Endothelial Cells	MGST3	1.23e-20	4.48e-16	0.402244
Arterial Endothelial Cells	LMCD1	1.45e-20	5.31e-16	0.449386
Arterial Endothelial Cells	ARL6IP5	1.5e-20	5.51e-16	0.348496
Arterial Endothelial Cells	HMOX2	1.53e-20	5.59e-16	0.348189
Arterial Endothelial Cells	COX17	2.22e-20	8.13e-16	0.407084
Arterial Endothelial Cells	CMTM6	2.38e-20	8.73e-16	0.33416
Arterial Endothelial Cells	NDUFC2	2.59e-20	9.46e-16	0.420119
Arterial Endothelial Cells	CUBN	3.27e-20	1.2e-15	0.354361
Arterial Endothelial Cells	TSPO	5.21e-20	1.91e-15	0.367444
Arterial Endothelial Cells	TTL	5.22e-20	1.91e-15	0.313033
Arterial Endothelial Cells	USHBP1	5.28e-20	1.93e-15	0.298603
Arterial Endothelial Cells	PBX2	5.83e-20	2.13e-15	0.334697
Arterial Endothelial Cells	CCNYL1	5.86e-20	2.15e-15	0.332134
Arterial Endothelial Cells	ATP8B1	5.93e-20	2.17e-15	0.400267
Arterial Endothelial Cells	FILIP1	7.63e-20	2.79e-15	0.416779
Arterial Endothelial Cells	ATP6V1C1	8.54e-20	3.13e-15	0.286975
Arterial Endothelial Cells	ERC1	9.06e-20	3.32e-15	0.310056
Arterial Endothelial Cells	HSPA12B	1.09e-19	4e-15	0.278579
Arterial Endothelial Cells	XPR1	1.33e-19	4.86e-15	0.33508
Arterial Endothelial Cells	TUBA4A	1.66e-19	6.07e-15	0.334825
Arterial Endothelial Cells	MIB1	2.06e-19	7.53e-15	0.30811
Arterial Endothelial Cells	RRAGA	2.91e-19	1.07e-14	0.335221
Arterial Endothelial Cells	CPNE2	3.13e-19	1.15e-14	0.316934
Arterial Endothelial Cells	ANGPT2	3.83e-19	1.4e-14	0.659621
Arterial Endothelial Cells	HMGXB3	4.75e-19	1.74e-14	0.308756
Arterial Endothelial Cells	LDLR	5.4e-19	1.97e-14	0.487988
Arterial Endothelial Cells	LMO2	6.54e-19	2.39e-14	0.379661
Arterial Endothelial Cells	CEP68	6.77e-19	2.48e-14	0.349994
Arterial Endothelial Cells	MAP1B	6.83e-19	2.5e-14	0.429902
Arterial Endothelial Cells	C12orf57	6.88e-19	2.52e-14	0.334672
Arterial Endothelial Cells	DARS	7.53e-19	2.75e-14	0.308946
Arterial Endothelial Cells	NR4A1	7.57e-19	2.77e-14	0.470182
Arterial Endothelial Cells	SLC25A4	1.49e-18	5.45e-14	0.345419
Arterial Endothelial Cells	KIAA1671	1.62e-18	5.92e-14	0.261851
Arterial Endothelial Cells	H3F3A	1.91e-18	6.98e-14	0.324533
Arterial Endothelial Cells	FN1	1.95e-18	7.12e-14	0.656606
Arterial Endothelial Cells	CYSTM1	2e-18	7.31e-14	0.373428
Arterial Endothelial Cells	FIS1	2.03e-18	7.45e-14	0.355432
Arterial Endothelial Cells	DDIT4	2.17e-18	7.93e-14	0.378156
Arterial Endothelial Cells	MGP	3.05e-18	1.12e-13	0.738101
Arterial Endothelial Cells	TCF7L1	3.39e-18	1.24e-13	0.303973
Arterial Endothelial Cells	SERINC1	3.5e-18	1.28e-13	0.325751
Arterial Endothelial Cells	RNF5	3.79e-18	1.39e-13	0.290143
Arterial Endothelial Cells	ARL2BP	3.93e-18	1.44e-13	0.308048
Arterial Endothelial Cells	CPNE8	5.02e-18	1.84e-13	0.315732
Arterial Endothelial Cells	TERF2IP	5.41e-18	1.98e-13	0.357752
Arterial Endothelial Cells	DICER1	5.41e-18	1.98e-13	0.31954
Arterial Endothelial Cells	ARPC5	5.46e-18	2e-13	0.281995
Arterial Endothelial Cells	KIAA0355	6.89e-18	2.52e-13	0.337303
Arterial Endothelial Cells	IFNAR2	7.07e-18	2.59e-13	0.300852
Arterial Endothelial Cells	SRI	7.67e-18	2.81e-13	0.304369
Arterial Endothelial Cells	CCPG1	8.99e-18	3.29e-13	0.344645
Arterial Endothelial Cells	CCSER2	9.4e-18	3.44e-13	0.33948
Arterial Endothelial Cells	GIMAP7	1.62e-17	5.92e-13	0.379724
Arterial Endothelial Cells	EID1	1.68e-17	6.13e-13	0.275982
Arterial Endothelial Cells	VASH1	1.84e-17	6.72e-13	0.315625
Arterial Endothelial Cells	SHE	1.85e-17	6.78e-13	0.354061
Arterial Endothelial Cells	MYCT1	1.87e-17	6.85e-13	0.392254
Arterial Endothelial Cells	KDR	2.01e-17	7.35e-13	0.30111
Arterial Endothelial Cells	CD81	2.16e-17	7.9e-13	0.30562
Arterial Endothelial Cells	SLFN11	2.72e-17	9.97e-13	0.279742
Arterial Endothelial Cells	PCDH1	3.06e-17	1.12e-12	0.281316
Arterial Endothelial Cells	NRARP	3.32e-17	1.22e-12	0.450164
Arterial Endothelial Cells	EIF4G2	3.95e-17	1.45e-12	0.314267
Arterial Endothelial Cells	CRK	4.15e-17	1.52e-12	0.356173
Arterial Endothelial Cells	WWC3	5.8e-17	2.12e-12	0.30539
Arterial Endothelial Cells	MX1	6.04e-17	2.21e-12	0.43965
Arterial Endothelial Cells	DRAM1	7.78e-17	2.85e-12	0.268217
Arterial Endothelial Cells	ELN	8.55e-17	3.13e-12	0.250312
Arterial Endothelial Cells	CHSY1	9.08e-17	3.32e-12	0.34906
Arterial Endothelial Cells	MYO10	1.08e-16	3.94e-12	0.503729
Arterial Endothelial Cells	NAA60	1.12e-16	4.1e-12	0.255715
Arterial Endothelial Cells	WARS	1.35e-16	4.93e-12	0.396622
Arterial Endothelial Cells	MIF	1.54e-16	5.63e-12	0.377006
Arterial Endothelial Cells	OSTM1	1.72e-16	6.31e-12	0.291622
Arterial Endothelial Cells	TSPAN13	2.25e-16	8.24e-12	0.36679
Arterial Endothelial Cells	CDC42BPA	2.35e-16	8.6e-12	0.387713
Arterial Endothelial Cells	IQCK	2.39e-16	8.76e-12	0.252455
Arterial Endothelial Cells	CD151	2.58e-16	9.45e-12	0.352092
Arterial Endothelial Cells	PAPSS1	2.64e-16	9.65e-12	0.279203
Arterial Endothelial Cells	IGF1R	3.03e-16	1.11e-11	0.254063
Arterial Endothelial Cells	ADAMTS9	3.12e-16	1.14e-11	0.308315
Arterial Endothelial Cells	ZDHHC9	3.4e-16	1.24e-11	0.25299
Arterial Endothelial Cells	CTSZ	3.72e-16	1.36e-11	0.308785
Arterial Endothelial Cells	CAV2	4.25e-16	1.55e-11	0.294259
Arterial Endothelial Cells	TM9SF2	4.58e-16	1.67e-11	0.322109
Arterial Endothelial Cells	TMTC1	4.71e-16	1.72e-11	0.291545
Arterial Endothelial Cells	TMOD3	4.94e-16	1.81e-11	0.29808
Arterial Endothelial Cells	SERINC3	5.34e-16	1.96e-11	0.31522
Arterial Endothelial Cells	BEX3	5.58e-16	2.04e-11	0.298413
Arterial Endothelial Cells	WDFY3	6.67e-16	2.44e-11	0.295718
Arterial Endothelial Cells	TMBIM6	6.87e-16	2.51e-11	0.275178
Arterial Endothelial Cells	TACC1	7.05e-16	2.58e-11	0.274219
Arterial Endothelial Cells	MAPK3	1.1e-15	4.01e-11	0.28949
Arterial Endothelial Cells	KRT10	1.37e-15	5.03e-11	0.347103
Arterial Endothelial Cells	AKR1B1	1.72e-15	6.28e-11	0.269131
Arterial Endothelial Cells	SOX13	1.74e-15	6.39e-11	0.251198
Arterial Endothelial Cells	ITGA5	2.35e-15	8.62e-11	0.315958
Arterial Endothelial Cells	CASD1	2.49e-15	9.11e-11	0.26936
Arterial Endothelial Cells	PRKY	3.34e-15	1.22e-10	0.252248
Arterial Endothelial Cells	TMEM14A	3.47e-15	1.27e-10	0.252699
Arterial Endothelial Cells	TUBB4B	3.52e-15	1.29e-10	0.450519
Arterial Endothelial Cells	TAGLN2	4.92e-15	1.8e-10	0.311101
Arterial Endothelial Cells	RNF125	5.04e-15	1.84e-10	0.365885
Arterial Endothelial Cells	SLC15A3	7.19e-15	2.63e-10	0.287396
Arterial Endothelial Cells	CDC42	7.33e-15	2.68e-10	0.263341
Arterial Endothelial Cells	RHOC	8.69e-15	3.18e-10	0.340648
Arterial Endothelial Cells	ADCY4	8.8e-15	3.22e-10	0.354091
Arterial Endothelial Cells	RIN2	8.84e-15	3.24e-10	0.256782
Arterial Endothelial Cells	ARHGAP5	9.31e-15	3.41e-10	0.307133
Arterial Endothelial Cells	CD2AP	9.7e-15	3.55e-10	0.293016
Arterial Endothelial Cells	FAM107A	1.01e-14	3.7e-10	0.438342
Arterial Endothelial Cells	MANSC1	1.02e-14	3.72e-10	0.294045
Arterial Endothelial Cells	PSIP1	1.04e-14	3.8e-10	0.305976
Arterial Endothelial Cells	NAPG	1.07e-14	3.91e-10	0.268021
Arterial Endothelial Cells	TJP2	1.09e-14	4e-10	0.250687
Arterial Endothelial Cells	ATP6V0E1	1.76e-14	6.43e-10	0.292527
Arterial Endothelial Cells	SPTAN1	1.83e-14	6.69e-10	0.270292
Arterial Endothelial Cells	HPCAL1	1.84e-14	6.73e-10	0.289906
Arterial Endothelial Cells	ITGA1	1.94e-14	7.1e-10	0.264912
Arterial Endothelial Cells	PHACTR4	2.01e-14	7.35e-10	0.334269
Arterial Endothelial Cells	CMPK2	2.02e-14	7.4e-10	0.30226
Arterial Endothelial Cells	ATF6	2.2e-14	8.07e-10	0.259501
Arterial Endothelial Cells	NAA10	2.55e-14	9.34e-10	0.339979
Arterial Endothelial Cells	PPP1R15B	2.66e-14	9.73e-10	0.283324
Arterial Endothelial Cells	AMD1	2.79e-14	1.02e-09	0.408299
Arterial Endothelial Cells	PKIG	2.9e-14	1.06e-09	0.325614
Arterial Endothelial Cells	SDF4	3.05e-14	1.11e-09	0.276895
Arterial Endothelial Cells	COMMD2	3.08e-14	1.13e-09	0.276682
Arterial Endothelial Cells	IER2	3.42e-14	1.25e-09	0.470702
Arterial Endothelial Cells	CD2BP2	4.55e-14	1.67e-09	0.327577
Arterial Endothelial Cells	CD55	6.06e-14	2.22e-09	0.306878
Arterial Endothelial Cells	BLOC1S1	6.54e-14	2.39e-09	0.270984
Arterial Endothelial Cells	AP1S2	7.41e-14	2.71e-09	0.307339
Arterial Endothelial Cells	NR4A2	8.53e-14	3.12e-09	0.320416
Arterial Endothelial Cells	SKI	8.99e-14	3.29e-09	0.264802
Arterial Endothelial Cells	CCDC3	9.07e-14	3.32e-09	0.325517
Arterial Endothelial Cells	BCL2L11	9.44e-14	3.46e-09	0.296173
Arterial Endothelial Cells	SP100	1.32e-13	4.85e-09	0.285394
Arterial Endothelial Cells	HAGH	1.4e-13	5.14e-09	0.283977
Arterial Endothelial Cells	FBLN2	1.45e-13	5.29e-09	0.371461
Arterial Endothelial Cells	ECE1	1.46e-13	5.34e-09	0.265694
Arterial Endothelial Cells	MIDN	1.63e-13	5.95e-09	0.406826
Arterial Endothelial Cells	YWHAH	1.76e-13	6.44e-09	0.306841
Arterial Endothelial Cells	TCIRG1	1.79e-13	6.56e-09	0.257444
Arterial Endothelial Cells	PHLDA2	2.17e-13	7.94e-09	0.331551
Arterial Endothelial Cells	IFT43	2.4e-13	8.77e-09	0.299064
Arterial Endothelial Cells	EMP2	2.9e-13	1.06e-08	0.33868
Arterial Endothelial Cells	DAD1	3.55e-13	1.3e-08	0.283092
Arterial Endothelial Cells	TMEM109	5.87e-13	2.15e-08	0.34503
Arterial Endothelial Cells	EEF1E1	6.07e-13	2.22e-08	0.274996
Arterial Endothelial Cells	LAMP2	8.19e-13	3e-08	0.260675
Arterial Endothelial Cells	CYP51A1	9.11e-13	3.33e-08	0.34331
Arterial Endothelial Cells	RFK	1.12e-12	4.09e-08	0.284489
Arterial Endothelial Cells	ABHD17A	1.76e-12	6.43e-08	0.267059
Arterial Endothelial Cells	FEZ2	1.84e-12	6.72e-08	0.319671
Arterial Endothelial Cells	MYLIP	2.67e-12	9.77e-08	0.355375
Arterial Endothelial Cells	IFNAR1	3.33e-12	1.22e-07	0.256159
Arterial Endothelial Cells	FLNB	3.76e-12	1.38e-07	0.290567
Arterial Endothelial Cells	JUNB	4.68e-12	1.71e-07	0.404941
Arterial Endothelial Cells	CYTOR	5.22e-12	1.91e-07	0.457372
Arterial Endothelial Cells	SAMD9	5.46e-12	2e-07	0.293822
Arterial Endothelial Cells	VOPP1	6.75e-12	2.47e-07	0.257603
Arterial Endothelial Cells	TGFB1	6.91e-12	2.53e-07	0.326434
Arterial Endothelial Cells	CLIC4	8.33e-12	3.05e-07	0.250207
Arterial Endothelial Cells	IFIT3	8.91e-12	3.26e-07	0.34641
Arterial Endothelial Cells	TMEM165	1.01e-11	3.7e-07	0.264844
Arterial Endothelial Cells	H1F0	1.06e-11	3.88e-07	0.27828
Arterial Endothelial Cells	CCDC107	1.1e-11	4.01e-07	0.262452
Arterial Endothelial Cells	NPDC1	1.11e-11	4.07e-07	0.284734
Arterial Endothelial Cells	CSNK2A2	1.12e-11	4.09e-07	0.278737
Arterial Endothelial Cells	TJP1	1.23e-11	4.51e-07	0.256459
Arterial Endothelial Cells	XAF1	1.36e-11	4.99e-07	0.26639
Arterial Endothelial Cells	TMEM173	1.44e-11	5.28e-07	0.261753
Arterial Endothelial Cells	H19	1.56e-11	5.69e-07	0.778609
Arterial Endothelial Cells	EGR3	1.56e-11	5.7e-07	0.305543
Arterial Endothelial Cells	CASKIN2	1.58e-11	5.77e-07	0.294518
Arterial Endothelial Cells	CHD3	1.64e-11	6.01e-07	0.282132
Arterial Endothelial Cells	HSD17B12	1.89e-11	6.91e-07	0.281366
Arterial Endothelial Cells	GIMAP1	2.1e-11	7.69e-07	0.290673
Arterial Endothelial Cells	TSC2	2.14e-11	7.82e-07	0.253659
Arterial Endothelial Cells	ACVRL1	2.55e-11	9.32e-07	0.254257
Arterial Endothelial Cells	RCAN1	3.09e-11	1.13e-06	0.307451
Arterial Endothelial Cells	TBRG1	3.43e-11	1.25e-06	0.305296
Arterial Endothelial Cells	CCNL1	3.51e-11	1.28e-06	0.368535
Arterial Endothelial Cells	COX14	4.33e-11	1.58e-06	0.268261
Arterial Endothelial Cells	HLA-C	6.2e-11	2.27e-06	0.253875
Arterial Endothelial Cells	NEDD9	7.8e-11	2.86e-06	0.250799
Arterial Endothelial Cells	CAMK2D	8.81e-11	3.23e-06	0.289508
Arterial Endothelial Cells	ADAR	9.59e-11	3.51e-06	0.256816
Arterial Endothelial Cells	TIE1	1.02e-10	3.73e-06	0.278701
Arterial Endothelial Cells	CSRNP1	1.1e-10	4.04e-06	0.303149
Arterial Endothelial Cells	NDUFAF3	1.39e-10	5.07e-06	0.286465
Arterial Endothelial Cells	FOSL2	1.69e-10	6.19e-06	0.263459
Arterial Endothelial Cells	PAXX	1.84e-10	6.72e-06	0.293672
Arterial Endothelial Cells	UQCRQ	1.97e-10	7.2e-06	0.258281
Arterial Endothelial Cells	TMCO1	2.29e-10	8.39e-06	0.255606
Arterial Endothelial Cells	GAS2L1	3.87e-10	1.42e-05	0.258522
Arterial Endothelial Cells	ID3	4.88e-10	1.79e-05	0.32679
Arterial Endothelial Cells	TIFA	7.76e-10	2.84e-05	0.269608
Arterial Endothelial Cells	IFIT1	1.1e-09	4.01e-05	0.40724
Arterial Endothelial Cells	KLF4	1.33e-09	4.85e-05	0.305326
Arterial Endothelial Cells	IFI44L	1.88e-09	6.89e-05	0.290948
Arterial Endothelial Cells	HLA-F	2e-09	7.3e-05	0.304653
Arterial Endothelial Cells	MXD4	4.42e-09	0.00016185	0.281671
Arterial Endothelial Cells	NES	5.36e-09	0.00019625	0.278212
Arterial Endothelial Cells	PLS3	5.88e-09	0.00021513	0.352253
Arterial Endothelial Cells	SNX3	8.24e-09	0.00030172	0.257379
Arterial Endothelial Cells	RSAD2	1.16e-08	0.00042409	0.322133
Arterial Endothelial Cells	SBDS	2.14e-08	0.00078406	0.25165
Arterial Endothelial Cells	VAMP2	2.66e-08	0.00097319	0.257706
Arterial Endothelial Cells	GADD45B	2.81e-08	0.00102974	0.591947
Arterial Endothelial Cells	LSM3	5.01e-08	0.00183194	0.252266
Arterial Endothelial Cells	IRF7	1.03e-07	0.00377229	0.256498
Arterial Endothelial Cells	EIF2AK2	1.37e-07	0.00501147	0.268583
Arterial Endothelial Cells	TXNIP	1.37e-07	0.00502377	0.302975
Arterial Endothelial Cells	DAP	4.78e-07	0.0175064	0.25756
Arterial Endothelial Cells	AC020916.1	8.89e-07	0.0325372	0.252718
Arterial Endothelial Cells	ACAT1	2.27e-06	0.0829962	0.261064
Arterial Endothelial Cells	IFI35	3.65e-06	0.133463	0.304626
Arterial Endothelial Cells	ANKRD29	1.26e-05	0.459562	0.262708
Arterial Endothelial Cells	GJA1	3e-05	1	0.361569
Arterial Endothelial Cells	GMDS	0.00017796	1	0.257956
Arterial Endothelial Cells	INHBB	0.0005858	1	0.27308
Arterial Endothelial Cells	C2CD4B	0.00420717	1	0.29046
Tip Endothelial Cells	LY6H	5.23e-292	1.92e-287	2.33135
Tip Endothelial Cells	LOX	4.27e-283	1.56e-278	1.2849
Tip Endothelial Cells	PRND	1.18e-236	4.33e-232	1.48362
Tip Endothelial Cells	KIT	4.29e-221	1.57e-216	0.677947
Tip Endothelial Cells	IL32	4.27e-194	1.56e-189	2.25914
Tip Endothelial Cells	CLDN5	1.38e-179	5.04e-175	2.14932
Tip Endothelial Cells	CREB3L1	4.59e-176	1.68e-171	0.443534
Tip Endothelial Cells	NID2	2.14e-175	7.81e-171	1.2604
Tip Endothelial Cells	N4BP3	3.88e-163	1.42e-158	0.442964
Tip Endothelial Cells	LGALS1	9.7e-162	3.55e-157	1.68693
Tip Endothelial Cells	KBTBD11	3.31e-161	1.21e-156	0.311921
Tip Endothelial Cells	TNFRSF4	2.83e-158	1.04e-153	1.83087
Tip Endothelial Cells	PGF	2.49e-155	9.1e-151	1.77689
Tip Endothelial Cells	TP53I11	4.14e-149	1.52e-144	1.1663
Tip Endothelial Cells	APOD	5.83e-148	2.13e-143	1.72022
Tip Endothelial Cells	LXN	4.16e-146	1.52e-141	1.51203
Tip Endothelial Cells	IQCA1	1.42e-143	5.21e-139	0.548062
Tip Endothelial Cells	NIBAN1	1.5e-137	5.49e-133	1.10608
Tip Endothelial Cells	CHST1	2.84e-137	1.04e-132	1.09527
Tip Endothelial Cells	TMSB4X	1.13e-136	4.14e-132	0.904606
Tip Endothelial Cells	HOMER3	7.1e-136	2.6e-131	1.11534
Tip Endothelial Cells	AC007998.3	2.26e-135	8.28e-131	0.399525
Tip Endothelial Cells	PXDN	2.13e-131	7.8e-127	1.3639
Tip Endothelial Cells	CALM1	9.96e-127	3.65e-122	1.26969
Tip Endothelial Cells	ARHGAP18	1.87e-122	6.86e-118	1.28147
Tip Endothelial Cells	CHST15	2.43e-121	8.88e-117	0.812984
Tip Endothelial Cells	FSCN1	1.27e-118	4.63e-114	1.33841
Tip Endothelial Cells	WFS1	6.46e-114	2.36e-109	0.677276
Tip Endothelial Cells	GPRIN3	3.23e-113	1.18e-108	0.823548
Tip Endothelial Cells	GNG2	7.31e-113	2.68e-108	0.551793
Tip Endothelial Cells	CTHRC1	6.29e-110	2.3e-105	1.08861
Tip Endothelial Cells	CYP46A1	6.53e-106	2.39e-101	0.36195
Tip Endothelial Cells	MCAM	2.68e-105	9.8e-101	1.32168
Tip Endothelial Cells	COL4A2	8.6e-103	3.15e-98	1.00364
Tip Endothelial Cells	GPIHBP1	1.72e-102	6.31e-98	0.871932
Tip Endothelial Cells	TSPAN15	3.13e-102	1.15e-97	0.828674
Tip Endothelial Cells	COL4A1	1.54e-100	5.65e-96	1.1384
Tip Endothelial Cells	RASSF2	2.33e-100	8.53e-96	0.625502
Tip Endothelial Cells	GYPC	1.77e-98	6.48e-94	1.13826
Tip Endothelial Cells	SV2B	1.96e-97	7.16e-93	0.348549
Tip Endothelial Cells	ADM	2.47e-97	9.04e-93	0.984185
Tip Endothelial Cells	SLC38A1	4.49e-95	1.64e-90	0.713441
Tip Endothelial Cells	DAPK2	5.73e-95	2.1e-90	0.334375
Tip Endothelial Cells	TTYH2	8.93e-95	3.27e-90	0.31956
Tip Endothelial Cells	TMEM163	3.26e-94	1.19e-89	0.532817
Tip Endothelial Cells	PALD1	5.77e-94	2.11e-89	0.618131
Tip Endothelial Cells	TNFAIP8L1	1.04e-91	3.8e-87	0.79023
Tip Endothelial Cells	SCN9A	1.14e-90	4.16e-86	0.445095
Tip Endothelial Cells	ADAMTS7	3.11e-90	1.14e-85	0.648751
Tip Endothelial Cells	ANGPTL2	3.64e-90	1.33e-85	0.818036
Tip Endothelial Cells	COL5A1	4.73e-89	1.73e-84	0.626396
Tip Endothelial Cells	HLA-A	1.2e-86	4.41e-82	0.708362
Tip Endothelial Cells	EFCAB14	6.24e-86	2.28e-81	1.24987
Tip Endothelial Cells	COL12A1	2.14e-81	7.84e-77	0.969387
Tip Endothelial Cells	AFAP1L1	4.73e-79	1.73e-74	0.830077
Tip Endothelial Cells	FATE1	1.18e-78	4.32e-74	0.285039
Tip Endothelial Cells	CCDC85B	2.38e-78	8.73e-74	0.818553
Tip Endothelial Cells	RALA	3.52e-78	1.29e-73	0.761974
Tip Endothelial Cells	GNG11	3.66e-78	1.34e-73	0.694657
Tip Endothelial Cells	LAMA4	1.52e-77	5.55e-73	0.894348
Tip Endothelial Cells	ACTB	2.73e-77	1e-72	0.916321
Tip Endothelial Cells	MYO1B	1.13e-76	4.14e-72	0.856682
Tip Endothelial Cells	CTNNBIP1	1.19e-74	4.34e-70	0.775846
Tip Endothelial Cells	COL18A1	2.55e-74	9.32e-70	0.87763
Tip Endothelial Cells	SLCO2B1	2.68e-73	9.8e-69	0.44269
Tip Endothelial Cells	CXCR4	4.88e-73	1.78e-68	0.714766
Tip Endothelial Cells	ACTG1	1.11e-72	4.05e-68	0.759805
Tip Endothelial Cells	ST3GAL6	1.24e-72	4.56e-68	0.508052
Tip Endothelial Cells	GAS2L3	1.43e-72	5.22e-68	0.361046
Tip Endothelial Cells	FXYD6	9.62e-72	3.52e-67	0.569666
Tip Endothelial Cells	VSIR	1.02e-71	3.73e-67	0.791899
Tip Endothelial Cells	MYH10	1.35e-71	4.94e-67	0.67315
Tip Endothelial Cells	STK32B	7.41e-71	2.71e-66	0.42757
Tip Endothelial Cells	SMAD1	8.17e-71	2.99e-66	0.76269
Tip Endothelial Cells	PCDH12	1.33e-69	4.87e-65	0.693317
Tip Endothelial Cells	DEPP1	8.04e-69	2.94e-64	0.784087
Tip Endothelial Cells	APLP2	1.4e-68	5.13e-64	0.759385
Tip Endothelial Cells	SLC4A7	1.48e-68	5.41e-64	0.721952
Tip Endothelial Cells	NETO2	5.69e-67	2.08e-62	0.528555
Tip Endothelial Cells	COLGALT1	6.03e-67	2.21e-62	0.5614
Tip Endothelial Cells	MARCKSL1	1.03e-66	3.79e-62	0.829444
Tip Endothelial Cells	FADS3	2.81e-66	1.03e-61	0.665795
Tip Endothelial Cells	MGLL	4.6e-66	1.68e-61	0.847358
Tip Endothelial Cells	C1orf198	1.2e-63	4.38e-59	0.312892
Tip Endothelial Cells	PFN1	1.35e-61	4.92e-57	0.714601
Tip Endothelial Cells	JCAD	1.4e-60	5.13e-56	0.695006
Tip Endothelial Cells	GNAI2	3.39e-59	1.24e-54	0.60523
Tip Endothelial Cells	DOCK8	9.78e-59	3.58e-54	0.46177
Tip Endothelial Cells	SLC27A3	2.9e-57	1.06e-52	0.531441
Tip Endothelial Cells	NES	5.39e-57	1.97e-52	0.761595
Tip Endothelial Cells	WSCD1	8.26e-57	3.02e-52	0.261149
Tip Endothelial Cells	ESM1	1.29e-56	4.73e-52	0.959916
Tip Endothelial Cells	ODC1	2.08e-56	7.6e-52	1.06403
Tip Endothelial Cells	SMTN	8.83e-56	3.23e-51	0.58058
Tip Endothelial Cells	CKLF	2.85e-55	1.04e-50	0.567359
Tip Endothelial Cells	VIM	1.51e-54	5.53e-50	0.444445
Tip Endothelial Cells	CTDSPL	6.32e-54	2.31e-49	0.451292
Tip Endothelial Cells	RGS3	1.01e-53	3.69e-49	0.854557
Tip Endothelial Cells	MARCKS	1.53e-53	5.59e-49	0.722991
Tip Endothelial Cells	CSTB	2.29e-53	8.37e-49	0.65572
Tip Endothelial Cells	RND3	8.37e-53	3.06e-48	0.634704
Tip Endothelial Cells	S100A16	2.12e-52	7.75e-48	0.624572
Tip Endothelial Cells	GMFG	2.12e-52	7.76e-48	0.622026
Tip Endothelial Cells	CD276	4.09e-52	1.5e-47	0.499024
Tip Endothelial Cells	LAMC1	4.75e-52	1.74e-47	0.63157
Tip Endothelial Cells	PDGFB	8.19e-52	3e-47	0.682337
Tip Endothelial Cells	SH3BP5	2.11e-51	7.72e-47	0.611796
Tip Endothelial Cells	RGCC	8.12e-51	2.97e-46	0.615483
Tip Endothelial Cells	CYTL1	1.09e-49	4e-45	0.659875
Tip Endothelial Cells	CREB5	1.3e-49	4.77e-45	0.351808
Tip Endothelial Cells	NDST1	1.45e-49	5.31e-45	0.579596
Tip Endothelial Cells	UBTD1	5.67e-49	2.07e-44	0.430619
Tip Endothelial Cells	IGF2	1.6e-48	5.87e-44	0.334959
Tip Endothelial Cells	LAMB1	1.73e-48	6.33e-44	0.667294
Tip Endothelial Cells	MAP4K4	1.1e-47	4.01e-43	0.662242
Tip Endothelial Cells	ACKR3	1.11e-47	4.06e-43	0.59003
Tip Endothelial Cells	GABRD	1.44e-47	5.27e-43	0.267762
Tip Endothelial Cells	MTSS1	2.19e-47	8.01e-43	0.472324
Tip Endothelial Cells	GRPEL2	2.9e-47	1.06e-42	0.388596
Tip Endothelial Cells	TMSB10	1.07e-46	3.92e-42	0.435922
Tip Endothelial Cells	C20orf204	4.08e-46	1.49e-41	0.306303
Tip Endothelial Cells	CMTM3	4.39e-46	1.61e-41	0.334009
Tip Endothelial Cells	CD63	6.5e-46	2.38e-41	0.465066
Tip Endothelial Cells	RNF144A	6.56e-46	2.4e-41	0.450676
Tip Endothelial Cells	THY1	1.12e-45	4.09e-41	0.67028
Tip Endothelial Cells	LAYN	1.12e-45	4.1e-41	0.572367
Tip Endothelial Cells	JUP	3e-45	1.1e-40	0.529078
Tip Endothelial Cells	CFL1	5.39e-45	1.97e-40	0.492365
Tip Endothelial Cells	TSTA3	1.08e-44	3.95e-40	0.489539
Tip Endothelial Cells	IGFBP3	1.33e-44	4.87e-40	0.567645
Tip Endothelial Cells	GRAP	1.49e-44	5.47e-40	0.306756
Tip Endothelial Cells	MYL6	3.2e-44	1.17e-39	0.456103
Tip Endothelial Cells	PHLDB2	5.72e-44	2.09e-39	0.430676
Tip Endothelial Cells	SPARC	6.24e-44	2.29e-39	0.510202
Tip Endothelial Cells	BCL6B	3.89e-43	1.42e-38	0.475956
Tip Endothelial Cells	EFNB1	5.77e-43	2.11e-38	0.447469
Tip Endothelial Cells	DBN1	7.32e-43	2.68e-38	0.430391
Tip Endothelial Cells	ADAM19	2.42e-42	8.85e-38	0.301186
Tip Endothelial Cells	YIPF1	1.87e-41	6.84e-37	0.261988
Tip Endothelial Cells	MLEC	1.88e-41	6.89e-37	0.57279
Tip Endothelial Cells	TNS3	4.27e-41	1.56e-36	0.340661
Tip Endothelial Cells	FAM49A	8.26e-41	3.02e-36	0.283244
Tip Endothelial Cells	MMP2	1.32e-40	4.83e-36	0.547369
Tip Endothelial Cells	MAGED2	2.13e-40	7.8e-36	0.523805
Tip Endothelial Cells	PRELID1	5.4e-40	1.98e-35	0.52872
Tip Endothelial Cells	THBS1	5.83e-40	2.13e-35	0.620055
Tip Endothelial Cells	UNC5B	6.29e-40	2.3e-35	0.374596
Tip Endothelial Cells	LBH	9.52e-40	3.48e-35	0.639179
Tip Endothelial Cells	NPR1	2.06e-39	7.54e-35	0.422336
Tip Endothelial Cells	ROBO4	4.09e-39	1.5e-34	0.584511
Tip Endothelial Cells	CDC42EP5	3.52e-38	1.29e-33	0.524851
Tip Endothelial Cells	NAV1	6.09e-38	2.23e-33	0.421261
Tip Endothelial Cells	LOXL2	9.86e-38	3.61e-33	0.498983
Tip Endothelial Cells	EIF4EBP1	1.55e-37	5.67e-33	0.382086
Tip Endothelial Cells	CD99	3.18e-37	1.16e-32	0.448003
Tip Endothelial Cells	CHST7	6.73e-37	2.46e-32	0.270732
Tip Endothelial Cells	TMEM233	6.91e-37	2.53e-32	0.354564
Tip Endothelial Cells	TYMP	1.25e-36	4.59e-32	0.643114
Tip Endothelial Cells	YWHAQ	2.57e-36	9.42e-32	0.501882
Tip Endothelial Cells	RFLNB	2.96e-36	1.09e-31	0.529689
Tip Endothelial Cells	TUBA1A	6.23e-36	2.28e-31	0.737982
Tip Endothelial Cells	FHL3	6.41e-36	2.35e-31	0.26781
Tip Endothelial Cells	DIPK1B	9.09e-36	3.33e-31	0.439742
Tip Endothelial Cells	RHOB	9.59e-36	3.51e-31	0.643455
Tip Endothelial Cells	ADD3	1.03e-35	3.78e-31	0.34319
Tip Endothelial Cells	TNFSF10	1.49e-35	5.45e-31	0.546576
Tip Endothelial Cells	PDGFA	1.61e-35	5.9e-31	0.280441
Tip Endothelial Cells	MYL12A	1.9e-35	6.94e-31	0.452642
Tip Endothelial Cells	ICAM2	4.19e-35	1.54e-30	0.450704
Tip Endothelial Cells	IDH2	7.45e-35	2.73e-30	0.308484
Tip Endothelial Cells	HLA-B	1.03e-34	3.79e-30	0.411166
Tip Endothelial Cells	DYNLT1	1.19e-34	4.35e-30	0.430928
Tip Endothelial Cells	ZDHHC14	2.75e-34	1.01e-29	0.263226
Tip Endothelial Cells	PPIB	3.31e-34	1.21e-29	0.474991
Tip Endothelial Cells	PLA2G4C	4.59e-34	1.68e-29	0.255925
Tip Endothelial Cells	ZNF189	8.38e-34	3.07e-29	0.272537
Tip Endothelial Cells	MYDGF	3.01e-33	1.1e-28	0.447303
Tip Endothelial Cells	HLA-C	3.45e-33	1.26e-28	0.455447
Tip Endothelial Cells	CCND1	4.09e-33	1.5e-28	0.597136
Tip Endothelial Cells	MPG	9.94e-33	3.64e-28	0.425334
Tip Endothelial Cells	ARL4C	1.42e-32	5.19e-28	0.338306
Tip Endothelial Cells	SLC12A2	3.88e-32	1.42e-27	0.478847
Tip Endothelial Cells	ARHGEF7	7.89e-32	2.89e-27	0.369479
Tip Endothelial Cells	DTNBP1	8.39e-32	3.07e-27	0.359085
Tip Endothelial Cells	FLT4	8.72e-32	3.19e-27	0.290106
Tip Endothelial Cells	CAV1	8.99e-32	3.29e-27	0.54569
Tip Endothelial Cells	NRIP1	1.11e-31	4.05e-27	0.458146
Tip Endothelial Cells	AL583785.1	1.75e-31	6.42e-27	0.406988
Tip Endothelial Cells	MAP1LC3B	2.07e-31	7.57e-27	0.55203
Tip Endothelial Cells	DPYSL3	2.65e-31	9.72e-27	0.462684
Tip Endothelial Cells	FILIP1	3.1e-31	1.13e-26	0.473856
Tip Endothelial Cells	SVIP	3.35e-31	1.23e-26	0.418787
Tip Endothelial Cells	PRMT1	5.94e-31	2.17e-26	0.397574
Tip Endothelial Cells	DEGS1	7.38e-31	2.7e-26	0.433933
Tip Endothelial Cells	RNF19A	7.49e-31	2.74e-26	0.480374
Tip Endothelial Cells	ISG20	8.35e-31	3.06e-26	0.371747
Tip Endothelial Cells	PLOD1	1.27e-30	4.64e-26	0.321036
Tip Endothelial Cells	SERPINH1	1.32e-30	4.84e-26	0.478758
Tip Endothelial Cells	ARPC3	1.66e-30	6.07e-26	0.422128
Tip Endothelial Cells	F2RL3	5.1e-30	1.87e-25	0.390327
Tip Endothelial Cells	MGST2	7.95e-30	2.91e-25	0.46039
Tip Endothelial Cells	CLIC4	9.36e-30	3.42e-25	0.436075
Tip Endothelial Cells	MXRA5	1.59e-29	5.82e-25	0.357297
Tip Endothelial Cells	VASH1	1.69e-29	6.19e-25	0.32684
Tip Endothelial Cells	PHLDA1	2.43e-29	8.91e-25	0.455821
Tip Endothelial Cells	GRINA	2.58e-29	9.45e-25	0.364847
Tip Endothelial Cells	AGAP1	3.17e-29	1.16e-24	0.317178
Tip Endothelial Cells	MAPKAPK2	3.92e-29	1.43e-24	0.312112
Tip Endothelial Cells	FAM89A	7.56e-29	2.77e-24	0.290751
Tip Endothelial Cells	FAM43A	7.92e-29	2.9e-24	0.424272
Tip Endothelial Cells	VWA1	1.36e-28	4.97e-24	0.48851
Tip Endothelial Cells	TSPAN18	2.39e-28	8.74e-24	0.371038
Tip Endothelial Cells	NOTCH4	4.19e-28	1.53e-23	0.362524
Tip Endothelial Cells	KIAA0040	4.33e-28	1.58e-23	0.321801
Tip Endothelial Cells	RNH1	2.13e-27	7.8e-23	0.463763
Tip Endothelial Cells	PFKP	2.99e-27	1.09e-22	0.289224
Tip Endothelial Cells	B2M	4.99e-27	1.83e-22	0.357481
Tip Endothelial Cells	DOCK6	6.08e-27	2.23e-22	0.29581
Tip Endothelial Cells	RNASEK	8.15e-27	2.98e-22	0.345193
Tip Endothelial Cells	METTL4	1.17e-26	4.29e-22	0.287843
Tip Endothelial Cells	DYSF	1.93e-26	7.07e-22	0.261127
Tip Endothelial Cells	FMNL3	2.13e-26	7.79e-22	0.378771
Tip Endothelial Cells	PGLS	4.73e-26	1.73e-21	0.396198
Tip Endothelial Cells	SELENOH	5.18e-26	1.9e-21	0.366556
Tip Endothelial Cells	CD34	6.01e-26	2.2e-21	0.399675
Tip Endothelial Cells	CDH5	6.27e-26	2.29e-21	0.353293
Tip Endothelial Cells	CHRM3	7.75e-26	2.84e-21	0.3176
Tip Endothelial Cells	APLN	9.91e-26	3.63e-21	0.478447
Tip Endothelial Cells	MDK	1.67e-25	6.1e-21	0.428924
Tip Endothelial Cells	C1orf54	1.69e-25	6.19e-21	0.425712
Tip Endothelial Cells	ANXA6	1.88e-25	6.89e-21	0.326404
Tip Endothelial Cells	SDC3	4.58e-25	1.68e-20	0.277129
Tip Endothelial Cells	CDK2AP1	9.3e-25	3.41e-20	0.357074
Tip Endothelial Cells	EIF2B2	1.13e-24	4.15e-20	0.261648
Tip Endothelial Cells	RHOC	1.23e-24	4.49e-20	0.364035
Tip Endothelial Cells	ABRACL	1.33e-24	4.86e-20	0.290555
Tip Endothelial Cells	TM4SF18	1.36e-24	4.97e-20	0.383435
Tip Endothelial Cells	BID	1.67e-24	6.13e-20	0.302527
Tip Endothelial Cells	RPS19BP1	1.77e-24	6.47e-20	0.368669
Tip Endothelial Cells	HRAS	1.87e-24	6.85e-20	0.309636
Tip Endothelial Cells	GPX4	1.9e-24	6.95e-20	0.363232
Tip Endothelial Cells	DAD1	2.35e-24	8.6e-20	0.374489
Tip Endothelial Cells	PDLIM2	3.91e-24	1.43e-19	0.383524
Tip Endothelial Cells	PLEKHO1	4.52e-24	1.65e-19	0.343061
Tip Endothelial Cells	JAM3	4.63e-24	1.69e-19	0.314642
Tip Endothelial Cells	PLAUR	8e-24	2.93e-19	0.296824
Tip Endothelial Cells	MANF	1.02e-23	3.75e-19	0.360439
Tip Endothelial Cells	LINC01235	1.21e-23	4.42e-19	0.415797
Tip Endothelial Cells	HSPG2	1.59e-23	5.8e-19	0.413489
Tip Endothelial Cells	C17orf49	2.03e-23	7.41e-19	0.314561
Tip Endothelial Cells	SPRY4	2.41e-23	8.83e-19	0.272618
Tip Endothelial Cells	BACE2	4.31e-23	1.58e-18	0.333569
Tip Endothelial Cells	HIPK2	4.64e-23	1.7e-18	0.282334
Tip Endothelial Cells	REPIN1	5.34e-23	1.96e-18	0.250315
Tip Endothelial Cells	CREM	1.06e-22	3.87e-18	0.31297
Tip Endothelial Cells	DYNLL1	1.26e-22	4.62e-18	0.367374
Tip Endothelial Cells	HMOX2	1.51e-22	5.51e-18	0.344241
Tip Endothelial Cells	RASGRP3	1.55e-22	5.69e-18	0.341365
Tip Endothelial Cells	SVIL	1.81e-22	6.63e-18	0.313032
Tip Endothelial Cells	PIM3	2.78e-22	1.02e-17	0.395321
Tip Endothelial Cells	SQLE	3.7e-22	1.35e-17	0.255028
Tip Endothelial Cells	ARPC5L	6.15e-22	2.25e-17	0.29149
Tip Endothelial Cells	LDHB	1.04e-21	3.79e-17	0.401309
Tip Endothelial Cells	PDIA6	1.15e-21	4.22e-17	0.351198
Tip Endothelial Cells	H19	1.47e-21	5.38e-17	0.403178
Tip Endothelial Cells	P4HB	1.74e-21	6.38e-17	0.31675
Tip Endothelial Cells	TGFB1I1	3.45e-21	1.26e-16	0.265676
Tip Endothelial Cells	PPP1CC	4.3e-21	1.57e-16	0.327358
Tip Endothelial Cells	CYBA	4.3e-21	1.57e-16	0.334801
Tip Endothelial Cells	RAPGEF5	6.5e-21	2.38e-16	0.335541
Tip Endothelial Cells	SEC61G	8.15e-21	2.98e-16	0.332993
Tip Endothelial Cells	TSN	8.38e-21	3.07e-16	0.293987
Tip Endothelial Cells	DBI	1.16e-20	4.24e-16	0.371939
Tip Endothelial Cells	MRPL52	1.2e-20	4.4e-16	0.295064
Tip Endothelial Cells	CX3CL1	1.48e-20	5.41e-16	0.500638
Tip Endothelial Cells	PARK7	1.86e-20	6.82e-16	0.338627
Tip Endothelial Cells	MYO10	3.38e-20	1.24e-15	0.373159
Tip Endothelial Cells	FNBP1L	3.48e-20	1.27e-15	0.307558
Tip Endothelial Cells	ANXA5	7.27e-20	2.66e-15	0.327327
Tip Endothelial Cells	PSME2	7.28e-20	2.66e-15	0.399273
Tip Endothelial Cells	TCF4	7.72e-20	2.83e-15	0.284849
Tip Endothelial Cells	AP2S1	7.81e-20	2.86e-15	0.322246
Tip Endothelial Cells	POMP	9.35e-20	3.42e-15	0.328141
Tip Endothelial Cells	ITGA1	1.22e-19	4.47e-15	0.295767
Tip Endothelial Cells	RAB13	2e-19	7.32e-15	0.351296
Tip Endothelial Cells	WASF2	2.19e-19	8e-15	0.309213
Tip Endothelial Cells	RESF1	2.83e-19	1.04e-14	0.322229
Tip Endothelial Cells	CDC42EP3	4.32e-19	1.58e-14	0.402154
Tip Endothelial Cells	CA2	4.55e-19	1.66e-14	0.398858
Tip Endothelial Cells	CALR	5.26e-19	1.92e-14	0.348842
Tip Endothelial Cells	ABHD17A	6.04e-19	2.21e-14	0.288257
Tip Endothelial Cells	KLF6	7.4e-19	2.71e-14	0.361763
Tip Endothelial Cells	DACH1	7.5e-19	2.75e-14	0.287425
Tip Endothelial Cells	BEX3	8.01e-19	2.93e-14	0.296266
Tip Endothelial Cells	PPP1CA	1.11e-18	4.07e-14	0.263775
Tip Endothelial Cells	MCRIP1	1.12e-18	4.1e-14	0.254472
Tip Endothelial Cells	PRDX5	1.21e-18	4.43e-14	0.301272
Tip Endothelial Cells	APLNR	1.61e-18	5.88e-14	0.418733
Tip Endothelial Cells	HSPA5	2.2e-18	8.05e-14	0.32683
Tip Endothelial Cells	CYB5A	2.38e-18	8.73e-14	0.331994
Tip Endothelial Cells	MMP14	2.47e-18	9.05e-14	0.2847
Tip Endothelial Cells	FKBP1A	3.4e-18	1.24e-13	0.25642
Tip Endothelial Cells	SRSF9	4.6e-18	1.68e-13	0.286391
Tip Endothelial Cells	CAVIN3	5.14e-18	1.88e-13	0.323284
Tip Endothelial Cells	MIF	5.62e-18	2.06e-13	0.305639
Tip Endothelial Cells	ANKRD10	7.67e-18	2.81e-13	0.280233
Tip Endothelial Cells	LAMTOR2	9.41e-18	3.44e-13	0.268604
Tip Endothelial Cells	PYCARD	1.04e-17	3.81e-13	0.295354
Tip Endothelial Cells	SOD2	1.51e-17	5.54e-13	0.529131
Tip Endothelial Cells	SPARCL1	1.57e-17	5.73e-13	0.349709
Tip Endothelial Cells	PSMA7	1.59e-17	5.8e-13	0.285106
Tip Endothelial Cells	ANGPT2	1.81e-17	6.64e-13	0.286931
Tip Endothelial Cells	YWHAH	3.46e-17	1.27e-12	0.317949
Tip Endothelial Cells	GTF3A	3.82e-17	1.4e-12	0.266077
Tip Endothelial Cells	LMAN2	3.85e-17	1.41e-12	0.26174
Tip Endothelial Cells	DGKH	4.16e-17	1.52e-12	0.256458
Tip Endothelial Cells	ADGRL2	4.46e-17	1.63e-12	0.29192
Tip Endothelial Cells	PSMA5	5.62e-17	2.06e-12	0.25799
Tip Endothelial Cells	FDPS	6.2e-17	2.27e-12	0.309735
Tip Endothelial Cells	TRAPPC1	6.78e-17	2.48e-12	0.254953
Tip Endothelial Cells	RFXANK	7.74e-17	2.83e-12	0.259076
Tip Endothelial Cells	ISG15	7.77e-17	2.84e-12	0.417225
Tip Endothelial Cells	PSMB9	1.01e-16	3.7e-12	0.419359
Tip Endothelial Cells	CLIC1	1.11e-16	4.07e-12	0.303754
Tip Endothelial Cells	OSTC	1.52e-16	5.58e-12	0.253539
Tip Endothelial Cells	NAA38	1.62e-16	5.94e-12	0.2832
Tip Endothelial Cells	CD93	2.55e-16	9.32e-12	0.335457
Tip Endothelial Cells	PLK2	2.69e-16	9.84e-12	0.375797
Tip Endothelial Cells	DOCK4	2.84e-16	1.04e-11	0.308313
Tip Endothelial Cells	COTL1	4.02e-16	1.47e-11	0.275196
Tip Endothelial Cells	BRI3	4.04e-16	1.48e-11	0.282636
Tip Endothelial Cells	SOX18	4.36e-16	1.6e-11	0.376668
Tip Endothelial Cells	CAVIN1	4.79e-16	1.75e-11	0.268672
Tip Endothelial Cells	SELENOS	5.07e-16	1.85e-11	0.263925
Tip Endothelial Cells	ACTR3	5.7e-16	2.09e-11	0.287337
Tip Endothelial Cells	OST4	5.84e-16	2.14e-11	0.27256
Tip Endothelial Cells	TRAPPC5	7.24e-16	2.65e-11	0.25961
Tip Endothelial Cells	H2AFZ	7.29e-16	2.67e-11	0.307255
Tip Endothelial Cells	TPM4	1.13e-15	4.15e-11	0.319206
Tip Endothelial Cells	LAPTM5	1.31e-15	4.78e-11	0.252375
Tip Endothelial Cells	PLXND1	1.57e-15	5.76e-11	0.362403
Tip Endothelial Cells	RGS16	2.77e-15	1.01e-10	0.506525
Tip Endothelial Cells	SELENOM	3.46e-15	1.27e-10	0.406592
Tip Endothelial Cells	SEC14L1	3.52e-15	1.29e-10	0.276839
Tip Endothelial Cells	NDUFS7	5.31e-15	1.94e-10	0.254608
Tip Endothelial Cells	ELOB	6.13e-15	2.24e-10	0.264688
Tip Endothelial Cells	PDIA3	6.57e-15	2.4e-10	0.256873
Tip Endothelial Cells	RABAC1	7.49e-15	2.74e-10	0.261129
Tip Endothelial Cells	NDUFA4	8.25e-15	3.02e-10	0.250874
Tip Endothelial Cells	LYVE1	1.68e-14	6.15e-10	0.322227
Tip Endothelial Cells	ARPC5	2.05e-14	7.52e-10	0.300282
Tip Endothelial Cells	INHBB	2.51e-14	9.2e-10	0.366582
Tip Endothelial Cells	GJA1	2.93e-14	1.07e-09	0.295353
Tip Endothelial Cells	PPP1R14B	3.75e-14	1.37e-09	0.303677
Tip Endothelial Cells	TCIM	5.49e-14	2.01e-09	0.289139
Tip Endothelial Cells	GSDMD	5.86e-14	2.15e-09	0.280824
Tip Endothelial Cells	TUBA1B	5.89e-14	2.15e-09	0.379458
Tip Endothelial Cells	CTSS	6.48e-14	2.37e-09	0.381848
Tip Endothelial Cells	ARPC2	6.66e-14	2.44e-09	0.263834
Tip Endothelial Cells	BST2	1.19e-13	4.35e-09	0.399994
Tip Endothelial Cells	PRDM1	1.6e-13	5.84e-09	0.276835
Tip Endothelial Cells	SF3B5	1.89e-13	6.91e-09	0.253246
Tip Endothelial Cells	LY6E	3.02e-13	1.1e-08	0.346777
Tip Endothelial Cells	SERPINE1	3.56e-13	1.3e-08	0.26874
Tip Endothelial Cells	PSMB8	9.26e-13	3.39e-08	0.255211
Tip Endothelial Cells	EGFL7	1.4e-12	5.13e-08	0.252343
Tip Endothelial Cells	PMAIP1	2.81e-12	1.03e-07	0.270947
Tip Endothelial Cells	PSME1	1.12e-11	4.09e-07	0.30144
Tip Endothelial Cells	IFI27	2.14e-11	7.83e-07	0.341263
Tip Endothelial Cells	HLA-F	3.27e-11	1.2e-06	0.28036
Tip Endothelial Cells	LIMS1	1.98e-10	7.23e-06	0.262301
Tip Endothelial Cells	MAF	2.53e-10	9.24e-06	0.269095
Tip Endothelial Cells	IGFBP2	7.9e-10	2.89e-05	0.338956
Tip Endothelial Cells	GBP1	2.21e-08	0.00080914	0.472895
Tip Endothelial Cells	FABP5	1.62e-06	0.0591911	0.273389
Tip Endothelial Cells	GBP4	0.00016443	1	0.250162
Pericytes	RGS5	0	0	2.95396
Pericytes	NDUFA4L2	0	0	2.46348
Pericytes	STEAP4	0	0	1.79484
Pericytes	CPE	0	0	1.65161
Pericytes	PDGFRB	0	0	1.33894
Pericytes	COX4I2	0	0	1.29853
Pericytes	NOTCH3	0	0	1.26269
Pericytes	ABCC9	0	0	1.0478
Pericytes	SOD3	0	0	1.0338
Pericytes	GUCY1A2	0	0	1.01154
Pericytes	KCNE4	4.1e-302	1.5e-297	0.772103
Pericytes	CAMK2N1	3.1e-297	1.13e-292	1.1293
Pericytes	SYNPO2	2.7e-292	9.89e-288	1.15247
Pericytes	HIGD1B	4.38e-292	1.6e-287	0.967612
Pericytes	FAM162B	6.5e-285	2.38e-280	0.708868
Pericytes	KCNJ8	4e-284	1.47e-279	0.65901
Pericytes	CCDC102B	2.98e-282	1.09e-277	0.972772
Pericytes	RARRES2	2.14e-279	7.84e-275	0.875903
Pericytes	PCOLCE	1.77e-271	6.47e-267	1.41498
Pericytes	CRISPLD2	4.02e-267	1.47e-262	0.861379
Pericytes	PRRX1	2.53e-264	9.27e-260	1.45206
Pericytes	ENPEP	5.93e-263	2.17e-258	0.573637
Pericytes	AVPR1A	3.29e-260	1.2e-255	0.641426
Pericytes	CD44	5.14e-260	1.88e-255	1.0045
Pericytes	SLC7A2	7.55e-258	2.76e-253	0.556259
Pericytes	TBX2	7.19e-256	2.63e-251	0.553455
Pericytes	CDH6	6.12e-249	2.24e-244	0.532559
Pericytes	TPM2	7.14e-247	2.61e-242	2.07102
Pericytes	OLFML2B	7.31e-246	2.68e-241	0.856535
Pericytes	COL6A3	2.9e-244	1.06e-239	1.67388
Pericytes	SSTR2	4.37e-240	1.6e-235	0.506442
Pericytes	SEMA5A	4.01e-233	1.47e-228	0.54529
Pericytes	COL14A1	8.58e-231	3.14e-226	1.29913
Pericytes	ITGA7	1.25e-230	4.57e-226	0.425997
Pericytes	SERPINF1	1.92e-230	7.02e-226	1.37859
Pericytes	SLIT3	5.93e-229	2.17e-224	0.708666
Pericytes	RERG	2.5e-225	9.16e-221	0.439536
Pericytes	FRZB	3.73e-224	1.37e-219	0.496009
Pericytes	ITM2C	3.67e-222	1.34e-217	0.47255
Pericytes	SMOC2	9.97e-220	3.65e-215	0.545875
Pericytes	TMEM176B	2.69e-217	9.85e-213	0.835064
Pericytes	TMEM176A	1.99e-216	7.3e-212	0.699879
Pericytes	EBF2	1.41e-215	5.14e-211	0.551855
Pericytes	ACTA2	6.1e-214	2.23e-209	2.10384
Pericytes	ANGPT1	4.5e-213	1.65e-208	0.503286
Pericytes	THY1	5.15e-212	1.89e-207	1.95925
Pericytes	APOE	2.89e-211	1.06e-206	2.58341
Pericytes	ID4	2.03e-208	7.43e-204	0.773138
Pericytes	EDNRA	5.42e-208	1.98e-203	0.384908
Pericytes	MT1A	5.61e-204	2.05e-199	1.04511
Pericytes	COL5A3	1.38e-202	5.04e-198	0.552043
Pericytes	LMOD1	1.74e-201	6.36e-197	0.424936
Pericytes	S1PR3	1.98e-200	7.24e-196	0.47701
Pericytes	LGI4	1.6e-199	5.84e-195	0.347454
Pericytes	PDE1A	1.05e-197	3.85e-193	0.437536
Pericytes	SEPTIN4	1.46e-196	5.36e-192	0.841599
Pericytes	FAT1	1.39e-195	5.1e-191	0.425891
Pericytes	MT1E	5.15e-194	1.88e-189	1.14699
Pericytes	GUCY1A1	2.29e-193	8.37e-189	0.58444
Pericytes	MRVI1	7.11e-193	2.6e-188	0.338498
Pericytes	FHL5	8.3e-193	3.04e-188	0.291865
Pericytes	ECM2	1.32e-192	4.82e-188	0.473241
Pericytes	DAAM2	1.96e-189	7.17e-185	0.365264
Pericytes	PRKG1	1.3e-188	4.77e-184	0.538951
Pericytes	PTGER3	6.08e-188	2.23e-183	0.378788
Pericytes	CD248	1.31e-185	4.81e-181	0.468453
Pericytes	HOPX	3.12e-183	1.14e-178	0.547088
Pericytes	RASD1	5.82e-183	2.13e-178	1.03753
Pericytes	PLAC9	2.35e-182	8.6e-178	1.1
Pericytes	LZTS1	3.9e-182	1.43e-177	0.316169
Pericytes	NCKAP5	1.38e-181	5.06e-177	0.33504
Pericytes	ASPN	5.9e-181	2.16e-176	1.12697
Pericytes	AXL	3.9e-180	1.43e-175	0.418154
Pericytes	C1S	7.62e-178	2.79e-173	1.12649
Pericytes	TDO2	1.84e-177	6.75e-173	0.392821
Pericytes	C1R	1.16e-176	4.24e-172	1.32468
Pericytes	COL3A1	1.72e-176	6.3e-172	2.22793
Pericytes	EGFLAM	2.84e-176	1.04e-171	0.344002
Pericytes	COL1A2	5.01e-172	1.83e-167	2.16549
Pericytes	TAGLN	1.23e-171	4.51e-167	2.31174
Pericytes	PARM1	3.01e-169	1.1e-164	0.306263
Pericytes	EGFL6	5.72e-169	2.09e-164	0.366682
Pericytes	MT1M	1.29e-168	4.73e-164	1.047
Pericytes	ARHGEF17	7.09e-167	2.6e-162	0.512246
Pericytes	TGFBI	4.42e-161	1.62e-156	0.585173
Pericytes	SDC2	4.49e-161	1.64e-156	0.671321
Pericytes	PLEKHA4	9.88e-161	3.61e-156	0.269689
Pericytes	PDE5A	9.33e-157	3.41e-152	0.36053
Pericytes	LGALS3BP	2.49e-156	9.12e-152	0.993653
Pericytes	CLMN	2.63e-155	9.62e-151	0.343254
Pericytes	ARHGAP15	1.01e-154	3.71e-150	0.264212
Pericytes	TENT5A	1.4e-153	5.13e-149	0.584804
Pericytes	CLEC11A	1.8e-153	6.57e-149	0.483583
Pericytes	LPL	2.02e-152	7.38e-148	0.387495
Pericytes	ZEB2	2.81e-151	1.03e-146	0.935935
Pericytes	LINC01140	1.54e-148	5.64e-144	0.254321
Pericytes	S100A4	1.64e-146	6e-142	1.8413
Pericytes	SYTL2	1.65e-146	6.04e-142	0.438206
Pericytes	FXYD1	4.77e-146	1.75e-141	0.354739
Pericytes	ADCY3	2.91e-145	1.07e-140	0.431882
Pericytes	ANO1	8.36e-145	3.06e-140	0.338366
Pericytes	COL1A1	1.49e-144	5.44e-140	2.17359
Pericytes	PTN	5.54e-143	2.03e-138	1.162
Pericytes	PLXDC1	1.51e-142	5.53e-138	0.484587
Pericytes	HNMT	6.87e-142	2.52e-137	0.332742
Pericytes	GUCY1B1	3.78e-141	1.38e-136	0.514956
Pericytes	DBNDD2	1.93e-140	7.05e-136	0.621464
Pericytes	SELENBP1	2.61e-139	9.56e-135	0.351928
Pericytes	TWIST1	9.9e-139	3.62e-134	0.35909
Pericytes	GEM	1.03e-138	3.77e-134	0.649419
Pericytes	PPP1R14A	3.15e-138	1.15e-133	0.550228
Pericytes	MFGE8	4.75e-138	1.74e-133	1.06263
Pericytes	MXRA8	1.13e-137	4.12e-133	0.447883
Pericytes	ADAMTS2	5.01e-137	1.83e-132	0.379742
Pericytes	SMIM3	1.03e-135	3.79e-131	0.265608
Pericytes	CALD1	1.09e-133	3.98e-129	1.37263
Pericytes	NDN	1.12e-133	4.1e-129	0.374725
Pericytes	SSPN	1.4e-128	5.14e-124	0.385656
Pericytes	PAG1	1.37e-127	5.01e-123	0.277518
Pericytes	PHLDA1	2.49e-126	9.12e-122	1.27007
Pericytes	ZNF703	2.15e-124	7.85e-120	0.32712
Pericytes	CRYAB	4.04e-123	1.48e-118	0.401784
Pericytes	CYP7B1	8.77e-123	3.21e-118	0.329684
Pericytes	COL6A2	6e-122	2.19e-117	1.44003
Pericytes	CEBPB	5.14e-121	1.88e-116	0.983677
Pericytes	NEXN	1.17e-120	4.29e-116	0.38671
Pericytes	TPM1	4.91e-119	1.8e-114	1.42794
Pericytes	C11orf96	1.72e-117	6.3e-113	1.7142
Pericytes	EFHD1	2.33e-115	8.55e-111	0.371418
Pericytes	BGN	1.68e-113	6.16e-109	1.22666
Pericytes	CYGB	5.41e-110	1.98e-105	0.466663
Pericytes	LURAP1L	1.04e-108	3.81e-104	0.290581
Pericytes	GPM6B	1.33e-107	4.87e-103	0.330748
Pericytes	CCL8	4.11e-107	1.5e-102	0.622255
Pericytes	COL5A2	1.7e-105	6.23e-101	0.965783
Pericytes	COL6A1	5.7e-105	2.09e-100	1.35062
Pericytes	RHOBTB3	7.9e-102	2.89e-97	0.56468
Pericytes	INAFM1	7.29e-101	2.67e-96	0.465936
Pericytes	DCLK1	8.71e-100	3.19e-95	0.48436
Pericytes	CHCHD10	9.28e-98	3.4e-93	0.739912
Pericytes	FHL2	2.63e-97	9.63e-93	0.384074
Pericytes	FRMD3	1.67e-96	6.11e-92	0.272684
Pericytes	C20orf27	1.81e-96	6.62e-92	0.682307
Pericytes	MT2A	2.64e-95	9.67e-91	1.54453
Pericytes	NUPR1	3.7e-95	1.35e-90	0.508231
Pericytes	RASL11A	1.05e-94	3.84e-90	0.302713
Pericytes	RUNX1	1.77e-94	6.5e-90	0.654873
Pericytes	PDGFA	2.18e-94	7.98e-90	0.642393
Pericytes	RRAD	1.94e-93	7.09e-89	0.400631
Pericytes	ARHGAP42	6.3e-91	2.31e-86	0.361384
Pericytes	DDR2	2.37e-89	8.66e-85	0.438003
Pericytes	RGS10	5.41e-88	1.98e-83	0.41519
Pericytes	MYL9	1.06e-85	3.88e-81	1.44112
Pericytes	DKK3	5.31e-85	1.94e-80	0.417573
Pericytes	PMEPA1	1.18e-83	4.31e-79	1.06814
Pericytes	ANTXR1	8.16e-82	2.99e-77	0.421292
Pericytes	SPECC1	5.79e-81	2.12e-76	0.294797
Pericytes	PLTP	1.9e-79	6.95e-75	0.29156
Pericytes	SERPING1	4.41e-79	1.61e-74	1.05698
Pericytes	ARHGAP10	4.72e-79	1.73e-74	0.306864
Pericytes	GJC1	5.32e-79	1.95e-74	0.463657
Pericytes	MTHFD2	1.42e-78	5.2e-74	0.564627
Pericytes	LHFPL6	4.7e-78	1.72e-73	1.13014
Pericytes	DUXAP8	4.22e-77	1.54e-72	0.26775
Pericytes	ARHGAP6	1.57e-76	5.74e-72	0.279819
Pericytes	FTH1	3.37e-76	1.23e-71	0.614251
Pericytes	C1QTNF1	2.26e-75	8.29e-71	0.398125
Pericytes	GJA4	5.71e-75	2.09e-70	0.51849
Pericytes	CHN1	2.19e-74	8.01e-70	0.665105
Pericytes	CEBPD	1.45e-73	5.32e-69	1.23022
Pericytes	CTSK	3.19e-71	1.17e-66	0.85302
Pericytes	INPP4B	6.28e-71	2.3e-66	0.270674
Pericytes	TPPP3	6.89e-71	2.52e-66	0.463722
Pericytes	NDRG2	1.33e-70	4.87e-66	0.491129
Pericytes	MYO1B	7.74e-69	2.83e-64	0.85107
Pericytes	SETBP1	1.32e-68	4.82e-64	0.453216
Pericytes	CST3	4.72e-68	1.73e-63	0.795904
Pericytes	ANGPTL4	8.2e-68	3e-63	0.542299
Pericytes	TIMP1	1.14e-66	4.16e-62	0.974936
Pericytes	RNF152	3.53e-66	1.29e-61	0.373483
Pericytes	FHL1	3.96e-66	1.45e-61	0.500563
Pericytes	LGALS1	6.15e-66	2.25e-61	0.784401
Pericytes	SGCE	2.77e-65	1.01e-60	0.31707
Pericytes	DCBLD2	5.12e-65	1.87e-60	0.270778
Pericytes	EPB41L1	7.62e-64	2.79e-59	0.26935
Pericytes	GPX3	3.99e-63	1.46e-58	0.439893
Pericytes	NT5DC2	1.37e-62	5e-58	0.352605
Pericytes	RCN3	2.16e-62	7.91e-58	0.275336
Pericytes	FXYD6	6.3e-62	2.31e-57	0.41816
Pericytes	TIMP3	2.3e-60	8.42e-56	0.835778
Pericytes	EPS8	2.09e-59	7.66e-55	0.721319
Pericytes	FILIP1L	1.95e-58	7.12e-54	0.833208
Pericytes	GGT5	2.78e-58	1.02e-53	0.543668
Pericytes	BCL6	1.26e-57	4.61e-53	0.365317
Pericytes	CD36	5.88e-57	2.15e-52	0.294766
Pericytes	AEBP1	1.47e-56	5.38e-52	0.508963
Pericytes	ISYNA1	1.65e-55	6.05e-51	0.287309
Pericytes	CPM	6.93e-53	2.54e-48	0.501013
Pericytes	MGP	1.03e-50	3.79e-46	0.630326
Pericytes	MAP3K20	2.06e-50	7.54e-46	0.425728
Pericytes	ADIRF	3.64e-50	1.33e-45	0.737694
Pericytes	FBLN1	2.17e-49	7.93e-45	0.575305
Pericytes	PHLDA2	3.98e-49	1.46e-44	0.39489
Pericytes	FBLIM1	1.02e-48	3.74e-44	0.30268
Pericytes	EFEMP2	1.11e-45	4.08e-41	0.368308
Pericytes	MT1X	2.23e-44	8.18e-40	0.520335
Pericytes	MAP1B	7.67e-43	2.81e-38	0.659103
Pericytes	EMP3	6.76e-42	2.48e-37	0.363454
Pericytes	RHOQ	1.6e-40	5.87e-36	0.353744
Pericytes	EPHX1	4.31e-40	1.58e-35	0.59769
Pericytes	SCPEP1	1.59e-39	5.83e-35	0.294649
Pericytes	FTL	6.57e-39	2.41e-34	0.441701
Pericytes	STK17B	2.7e-38	9.88e-34	0.288292
Pericytes	SEPTIN7	4.24e-38	1.55e-33	0.519895
Pericytes	CCL2	5.83e-38	2.13e-33	0.575069
Pericytes	LMO4	1.72e-37	6.28e-33	0.364585
Pericytes	NR2F2	2.08e-37	7.62e-33	0.550328
Pericytes	ARHGAP1	6.37e-37	2.33e-32	0.312081
Pericytes	TRIP6	7.18e-37	2.63e-32	0.306244
Pericytes	C12orf57	1.01e-36	3.69e-32	0.594686
Pericytes	CD63	1.35e-36	4.94e-32	0.413385
Pericytes	FAM13C	3.2e-36	1.17e-31	0.465193
Pericytes	CRIP1	3.45e-36	1.26e-31	0.27972
Pericytes	HIC1	1.82e-35	6.66e-31	0.277652
Pericytes	RGS16	3.51e-35	1.29e-30	0.473498
Pericytes	RND3	3.56e-35	1.3e-30	0.484055
Pericytes	TIPARP	3.59e-35	1.31e-30	0.423671
Pericytes	EGR1	2.19e-34	8.01e-30	0.663498
Pericytes	COL18A1	4.36e-34	1.6e-29	0.552932
Pericytes	SH3KBP1	6.9e-34	2.53e-29	0.332064
Pericytes	PFDN5	7.47e-34	2.73e-29	0.442958
Pericytes	CYTOR	9.54e-34	3.49e-29	0.567357
Pericytes	H2AFJ	3.02e-33	1.1e-28	0.494551
Pericytes	ZNF503	3.71e-33	1.36e-28	0.256217
Pericytes	IGFBP2	4.35e-33	1.59e-28	0.839952
Pericytes	KIAA0040	4.74e-33	1.73e-28	0.356013
Pericytes	HES4	1.66e-32	6.07e-28	0.444971
Pericytes	PTEN	1.96e-32	7.17e-28	0.491699
Pericytes	CXCL2	2.49e-32	9.13e-28	0.302262
Pericytes	TFPI	3.01e-32	1.1e-27	0.259501
Pericytes	TINAGL1	4.36e-32	1.59e-27	0.506573
Pericytes	MYLK	4.41e-32	1.61e-27	0.532365
Pericytes	LDHB	1.86e-31	6.82e-27	0.511619
Pericytes	FOSB	8.68e-31	3.18e-26	0.54344
Pericytes	NABP1	1.05e-30	3.83e-26	0.374501
Pericytes	CCDC80	1.98e-30	7.25e-26	0.771293
Pericytes	TGFB1I1	6.54e-30	2.4e-25	0.370312
Pericytes	GADD45B	1.07e-29	3.93e-25	0.548699
Pericytes	NFIL3	2.17e-29	7.94e-25	0.396439
Pericytes	TYMP	3.17e-29	1.16e-24	0.528799
Pericytes	DCN	3.94e-29	1.44e-24	1.15594
Pericytes	EPB41L2	4.02e-29	1.47e-24	0.326933
Pericytes	COL5A1	5.14e-29	1.88e-24	0.382601
Pericytes	ITGA1	6.51e-29	2.38e-24	0.490881
Pericytes	ING1	2.64e-28	9.66e-24	0.26631
Pericytes	ATF3	3.3e-28	1.21e-23	0.521815
Pericytes	IER5L	9.71e-28	3.55e-23	0.434151
Pericytes	LUM	3.42e-27	1.25e-22	1.29761
Pericytes	TUBA1B	3.59e-27	1.31e-22	0.475435
Pericytes	AIG1	4.1e-27	1.5e-22	0.274289
Pericytes	H3F3B	1.42e-26	5.18e-22	0.407852
Pericytes	JUN	1.95e-26	7.15e-22	11:39:34.040000
Pericytes	RPS16	2.18e-26	8e-22	0.324465
Pericytes	NCK2	2.25e-26	8.22e-22	0.285026
Pericytes	RPS4X	5.03e-26	1.84e-21	0.31794
Pericytes	RPS9	5.75e-26	2.1e-21	0.301271
Pericytes	HCFC1R1	6.04e-26	2.21e-21	0.321979
Pericytes	TNS1	8.32e-26	3.05e-21	0.315717
Pericytes	COL12A1	8.87e-26	3.25e-21	0.437295
Pericytes	BTG3	1.28e-25	4.68e-21	0.293277
Pericytes	JUNB	1.31e-25	4.79e-21	0.50675
Pericytes	RPL19	1.62e-25	5.92e-21	0.311795
Pericytes	CITED2	2.03e-25	7.43e-21	0.319973
Pericytes	CALM2	3.82e-25	1.4e-20	0.387317
Pericytes	RPL12	4.99e-25	1.83e-20	0.333286
Pericytes	CYBRD1	8.68e-25	3.18e-20	0.332445
Pericytes	PNRC1	9.07e-25	3.32e-20	0.510242
Pericytes	LAPTM4A	5.55e-24	2.03e-19	0.438
Pericytes	SLC25A6	5.77e-24	2.11e-19	0.409755
Pericytes	MYC	6.34e-24	2.32e-19	0.438753
Pericytes	ANXA6	9.94e-24	3.64e-19	0.354179
Pericytes	RPL8	9.95e-24	3.64e-19	0.327795
Pericytes	RAB31	1.56e-23	5.71e-19	0.319486
Pericytes	SERTAD1	1.72e-23	6.29e-19	0.462626
Pericytes	B3GNT2	5e-23	1.83e-18	0.274267
Pericytes	TOB1	5.17e-23	1.89e-18	0.290785
Pericytes	IMPDH2	7.24e-23	2.65e-18	0.276033
Pericytes	EIF4A1	7.4e-23	2.71e-18	0.389236
Pericytes	IGFBP7	7.62e-23	2.79e-18	0.531563
Pericytes	ASAH1	1.63e-22	5.98e-18	0.346017
Pericytes	RPS5	4.32e-22	1.58e-17	0.309317
Pericytes	MIR4435-2HG	5.83e-22	2.13e-17	0.379424
Pericytes	EGR3	6.91e-22	2.53e-17	0.252013
Pericytes	EEF1D	7.61e-22	2.79e-17	0.350763
Pericytes	CCND2	2.66e-21	9.72e-17	0.344568
Pericytes	RPL18A	2.77e-21	1.01e-16	0.289143
Pericytes	RPL3	8.3e-21	3.04e-16	0.27718
Pericytes	UACA	8.46e-21	3.1e-16	0.387399
Pericytes	RPL7A	9.49e-21	3.47e-16	0.280771
Pericytes	CSRP2	1.08e-20	3.97e-16	0.312345
Pericytes	RPL10A	1.46e-20	5.35e-16	0.291589
Pericytes	CYBA	2.96e-20	1.08e-15	0.379746
Pericytes	NR4A1	3.68e-20	1.35e-15	0.390422
Pericytes	IFIT2	3.88e-20	1.42e-15	0.350162
Pericytes	ATP5MC2	8.1e-20	2.96e-15	0.367904
Pericytes	RACK1	1.01e-19	3.71e-15	0.291398
Pericytes	OAZ2	1.21e-19	4.43e-15	0.281476
Pericytes	SELENOM	1.23e-19	4.49e-15	0.404911
Pericytes	IFI30	2.46e-19	9e-15	0.284913
Pericytes	PEBP1	2.54e-19	9.3e-15	0.398408
Pericytes	COPZ2	2.72e-19	9.95e-15	0.287859
Pericytes	JUND	2.98e-19	1.09e-14	0.378749
Pericytes	ATP5MC3	3e-19	1.1e-14	0.371059
Pericytes	IGFBP6	3.3e-19	1.21e-14	0.400779
Pericytes	RPL29	6.12e-19	2.24e-14	0.29657
Pericytes	NUCKS1	6.29e-19	2.3e-14	0.349436
Pericytes	UBE2S	1.12e-18	4.1e-14	0.422594
Pericytes	EDNRB	1.5e-18	5.48e-14	0.376068
Pericytes	TLN1	1.61e-18	5.9e-14	0.391417
Pericytes	SLC25A5	1.98e-18	7.25e-14	0.412369
Pericytes	RPS3	3.46e-18	1.27e-13	0.288175
Pericytes	PDLIM2	6.46e-18	2.37e-13	0.34227
Pericytes	ARHGDIB	7.24e-18	2.65e-13	0.420834
Pericytes	ADAMTS4	7.29e-18	2.67e-13	0.405374
Pericytes	RPL5	8e-18	2.93e-13	0.25482
Pericytes	NME4	8.02e-18	2.93e-13	0.301242
Pericytes	EIF4A3	1.14e-17	4.17e-13	0.392686
Pericytes	PPP1R12A	1.15e-17	4.21e-13	0.355314
Pericytes	RRAS	1.4e-17	5.11e-13	0.287988
Pericytes	HEXIM1	1.74e-17	6.37e-13	0.31503
Pericytes	RPL14	2.05e-17	7.5e-13	0.266882
Pericytes	FOS	2.58e-17	9.43e-13	0.330698
Pericytes	TUBA1C	3.85e-17	1.41e-12	0.296442
Pericytes	NENF	5.44e-17	1.99e-12	0.260783
Pericytes	VAMP2	1.83e-16	6.69e-12	0.303973
Pericytes	DLC1	2.01e-16	7.34e-12	0.420756
Pericytes	MYADM	2.41e-16	8.81e-12	0.354658
Pericytes	EBF1	2.67e-16	9.78e-12	0.721562
Pericytes	ANGPT2	6.71e-16	2.46e-11	0.258884
Pericytes	SEPTIN11	7.47e-16	2.73e-11	0.337544
Pericytes	NBL1	9.45e-16	3.46e-11	0.251086
Pericytes	CCND1	1.03e-15	3.77e-11	0.313717
Pericytes	RPSA	1.33e-15	4.86e-11	0.275648
Pericytes	MAP1LC3A	1.46e-15	5.35e-11	0.250055
Pericytes	MGST3	5.08e-15	1.86e-10	0.289241
Pericytes	RPL21	6.16e-15	2.25e-10	0.255642
Pericytes	C1orf122	1.05e-14	3.83e-10	0.285884
Pericytes	NME2	1.36e-14	4.97e-10	0.261811
Pericytes	RHOB	1.66e-14	6.09e-10	0.280265
Pericytes	NPM1	2.17e-14	7.95e-10	0.289932
Pericytes	TUBB4B	2.54e-14	9.3e-10	0.345276
Pericytes	CYCS	2.69e-14	9.86e-10	0.323552
Pericytes	VCL	3.63e-14	1.33e-09	0.263526
Pericytes	ARID5B	5.02e-14	1.84e-09	0.268596
Pericytes	SKP1	1.21e-13	4.44e-09	0.281937
Pericytes	MCAM	1.91e-13	6.99e-09	0.260287
Pericytes	IL6	2.12e-13	7.74e-09	0.321603
Pericytes	EVA1B	3.68e-13	1.35e-08	0.285134
Pericytes	IFITM1	1.18e-12	4.31e-08	0.252725
Pericytes	BRD2	1.53e-12	5.6e-08	0.325922
Pericytes	ZFP36	1.67e-12	6.11e-08	0.318771
Pericytes	HMGN2	2.34e-12	8.56e-08	0.281699
Pericytes	NOVA1	4.06e-12	1.49e-07	0.266112
Pericytes	PSMD8	4.8e-12	1.76e-07	0.272661
Pericytes	MIDN	8.24e-12	3.02e-07	0.326079
Pericytes	EEF2	1.25e-11	4.57e-07	0.260772
Pericytes	PPDPF	1.49e-11	5.45e-07	0.322864
Pericytes	PPP1R15A	2.43e-11	8.9e-07	0.277707
Pericytes	MAT2A	9.61e-11	3.52e-06	0.251081
Pericytes	RSL1D1	1.28e-10	4.68e-06	0.251448
Pericytes	HIST1H4C	3.79e-10	1.39e-05	0.367549
Pericytes	KDM6B	5.88e-10	2.15e-05	0.265669
Pericytes	HNRNPAB	6.6e-10	2.42e-05	0.271261
Pericytes	NR3C1	1.31e-09	4.81e-05	0.288874
Pericytes	UBE2E2	1.53e-09	5.61e-05	0.25918
Pericytes	KAZN	3.3e-08	0.00120863	0.914228
Pericytes	FAM107B	1.5e-07	0.00548855	0.293697
Pericytes	ISG15	9.72e-07	0.035588	0.391831

### Sheet: Table S4
Table S4. Marker genes for cell states identified in the UPS/LPS single-cell RNA sequencing atlas using limma-voom.
Cluster	Gene	LogFC	P Value	Adjusted P Value
NK cells CD56 high	KLRF1	5.09978	1.97069e-33	2.99861e-29
CD4+ Tregs	RTKN2	4.53183	1.03761e-31	1.57882e-27
CD4+ Tregs	IL2RA	4.77211	3.86609e-31	2.94132e-27
NK cells CD56 high	TYROBP	4.74491	5.23157e-31	3.98018e-27
NK cells CD56 high	FCER1G	4.87147	1.32478e-29	5.97874e-26
NK cells CD56 high	NCAM1	4.57578	1.5717e-29	5.97874e-26
CD4+ Tregs	FOXP3	4.68473	1.71027e-28	8.67449e-25
NK cells CD56 high	LAT2	3.33581	4.71873e-27	1.43601e-23
NK cells CD56 high	KLRD1	4.08648	1.14797e-26	2.91126e-23
NK cells CD56 high	SH2D1B	4.25733	2.02661e-26	4.40528e-23
NK cells CD56 high	GZMB	5.06431	4.1396e-25	7.87351e-22
CD4+ Tregs	IKZF2	3.98157	7.6019e-25	2.89176e-21
NK cells CD56 high	B3GNT7	4.13693	9.64665e-25	1.63093e-21
NK cells CD56 high	CLIC3	3.59555	2.59177e-24	3.94364e-21
NK cells CD56 high	PRF1	3.27133	4.25877e-24	5.89104e-21
NK cells CD56 high	KLRC1	4.36276	4.7135e-24	5.97672e-21
NK cells CD56 high	IRF8	3.03726	7.57965e-24	8.87169e-21
NK cells CD56 high	KLRC3	3.38494	1.57444e-23	1.71119e-20
NK cells CD56 high	TRDC	4.60749	3.59652e-23	3.64831e-20
NK cells CD56 high	CCL3	4.06696	8.63659e-23	8.2134e-20
NK cells CD56 high	LYN	3.50965	1.05772e-22	9.46719e-20
NK cells CD56 low	GZMB	4.74614	1.11635e-22	1.69863e-18
NK cells CD56 high	ATP8B4	3.81068	7.60966e-22	6.09414e-19
NK cells CD56 high	CTBP2	3.31869	1.15398e-21	8.77948e-19
NK cells CD56 high	HSH2D	2.66098	5.03352e-21	3.64714e-18
NK cells CD56 high	RIN3	2.76943	6.64286e-21	4.59444e-18
NK cells CD56 high	NCR1	3.55316	7.58948e-21	4.81173e-18
CD4+ Tregs	TNFRSF18	3.2495	1.15388e-20	2.5082e-17
NK cells CD56 high	MATK	2.86857	1.33473e-20	8.12372e-18
NK cells CD56 high	CD160	3.06326	1.75394e-20	1.02646e-17
CD4+ Tregs	BATF	3.07559	1.97078e-20	3.74842e-17
NK cells CD56 high	LATS2	2.61691	7.35008e-20	3.85651e-17
NK cells CD56 low	PRF1	2.87666	8.58823e-20	6.53392e-16
CD4+ Tregs	ZC2HC1A	2.79784	9.85342e-20	1.66588e-16
CD4+ Tregs	TNFRSF4	3.43897	1.10331e-19	1.6788e-16
Arterial Endothelial Cells	FBLN5	5.566	2.17326e-12	3.05799e-08
NK cells CD56 high	GNLY	5.90808	1.58609e-19	8.04464e-17
CD4+ Tregs	LAYN	3.74581	2.61685e-19	3.15365e-16
CD4+ Tregs	LINC02694	4.09848	2.69436e-19	3.15365e-16
NK cells CD56 low	KLRD1	3.29067	2.97849e-19	1.51069e-15
CD4+ Tregs	TBC1D4	3.19774	4.505e-19	4.89629e-16
CD8+ Exhausted	CRTAM	3.63808	1.02865e-18	1.56519e-14
CD4+ Tfh	CD200	2.55496	1.34058e-18	2.03983e-14
NK cells CD56 high	NKG7	3.60584	1.72305e-18	8.19312e-16
NK cells CD56 low	FGFBP2	4.87846	6.05372e-18	2.11738e-14
NK cells CD56 low	GNLY	5.60027	6.95774e-18	2.11738e-14
NK cells CD56 high	FCGR3A	3.73138	9.27026e-18	3.81233e-15
NK cells CD56 high	XCL2	4.07735	1.0155e-17	4.06626e-15
CD4+ Tregs	ICA1	2.80853	1.05939e-17	9.601e-15
NK cells CD56 high	ADGRG1	2.72569	1.95471e-17	7.62637e-15
NK cells CD56 low	C1orf21	3.28788	2.01159e-17	5.10139e-14
NK cells CD56 high	MCTP2	3.16781	2.7805e-17	1.00734e-14
CD8+ Activated	CCL4L2	3.89382	2.97114e-17	4.52088e-13
CD4+ Tfh	CXCL13	4.59525	3.17026e-17	2.41193e-13
CD4+ Tregs	MAST4	2.95128	3.52753e-17	2.98194e-14
NK cells CD56 high	PIK3AP1	2.52443	3.6595e-17	1.29495e-14
NK cells CD56 high	KLRC2	3.23643	1.35709e-16	4.59422e-14
NK cells CD56 low	FCGR3A	3.57006	1.87606e-16	4.07802e-13
NK cells CD56 high	GRASP	2.52467	2.40343e-16	7.95014e-14
CD4+ Tregs	CTLA4	3.32165	2.46582e-16	1.70545e-13
NK cells CD56 high	GK5	2.12316	2.48829e-16	8.0557e-14
NK cells CD56 low	ADGRG1	2.64629	2.62446e-16	4.99172e-13
CD4+ Tregs	SETD7	2.2264	2.82658e-16	1.82806e-13
CD4+ Tregs	CCNG2	2.53009	4.26693e-16	2.49714e-13
NK cells CD56 high	LINC00996	3.02266	5.23842e-16	1.66058e-13
NK cells CD56 high	PTPN12	2.34276	7.25767e-16	2.25373e-13
CD4+ Tregs	HACD1	2.58131	8.6506e-16	4.87509e-13
NK cells CD56 low	KLRF1	3.10699	9.04187e-16	1.52868e-12
CD4+ Tregs	LINC01943	2.53572	9.34676e-16	5.07929e-13
NK cells CD56 high	TMIGD2	2.81213	1.08122e-15	3.29036e-13
NK cells CD56 high	C1orf21	3.05593	1.14099e-15	3.40417e-13
CD8+ Activated	CD8B	2.70443	1.14157e-15	8.68509e-12
CD4+ Tfh	BTLA	2.47859	1.40978e-15	4.29023e-12
NK cells CD56 high	LDB2	2.76719	1.66436e-15	4.87018e-13
CD4+ Tregs	STAM	2.60835	1.80872e-15	9.17383e-13
NK cells CD56 low	NKG7	3.21585	2.09623e-15	3.18963e-12
NK cells CD56 high	XCL1	4.21865	2.21552e-15	6.36063e-13
CD4+ Tregs	F5	2.95053	2.40998e-15	1.18291e-12
NK cells CD56 high	TLE1	2.94134	2.5452e-15	7.17182e-13
Arterial Endothelial Cells	GJA5	5.14336	1.66621e-10	7.99053e-07
Arterial Endothelial Cells	EGFL8	3.74929	1.70362e-10	7.99053e-07
NK cells CD56 high	MAFF	2.44968	2.96598e-15	8.20553e-13
CD4+ Tfh	PHEX	2.67049	3.13897e-15	7.96042e-12
CD4+ Tfh	ICA1	2.67119	4.57154e-15	9.93721e-12
NK cells CD56 high	SLFN13	2.29654	5.02873e-15	1.36638e-12
CD8+ ISG	RSAD2	3.62723	8.55625e-15	1.08194e-10
CD4+ T memory	MAL	2.80387	9.25305e-15	1.40794e-10
NK cells CD56 high	HOPX	2.96325	1.11155e-14	2.96726e-12
M2 TREM2+ SPP1+	SCD	2.68375	3.067e-14	5.0127e-10
NK cells CD56 high	KRT86	2.97156	1.29829e-14	3.40599e-12
NK cells CD56 low	GZMH	3.26299	1.45321e-14	2.01019e-11
NK cells CD56 high	GOLIM4	2.5824	1.51865e-14	3.91658e-12
CD4+ Tregs	LINC02099	3.0133	1.5362e-14	7.08329e-12
NK cells CD56 high	SPON2	2.39783	1.59292e-14	4.03964e-12
CD8+ ISG	DDX60L	2.13941	1.59441e-14	1.08194e-10
NK cells CD56 high	KRT81	2.8692	1.91349e-14	4.77306e-12
CD4+ Tregs	GK	3.06536	1.96741e-14	8.55316e-12
NK cells CD56 high	GALNT3	2.25183	2.04666e-14	5.02289e-12
NK cells CD56 low	CLIC3	2.55863	2.12202e-14	2.69073e-11
CD8+ ISG	MX1	3.05596	2.13317e-14	1.08194e-10
NK cells CD56 high	FASLG	2.37938	2.28895e-14	5.52836e-12
CD4+ Tregs	FANK1	3.04337	2.8224e-14	1.19294e-11
NK cells CD56 high	PDGFD	2.52464	3.19823e-14	7.60379e-12
NK cells CD56 high	FGFBP2	4.172	3.61124e-14	8.32556e-12
CD4+ T memory	SCML1	2.28279	4.31757e-14	3.28481e-10
NK cells CD56 high	HAVCR2	2.61472	4.44224e-14	1.00885e-11
CD8+ Activated	NKG7	3.02359	4.47398e-14	2.2692e-10
NK cells CD56 high	CTSW	3.04281	4.57027e-14	1.02266e-11
CD4+ Tregs	CCR8	3.01213	5.91714e-14	2.30859e-11
CD8+ Stressed	THEMIS	2.49557	6.42308e-14	9.77336e-10
NK cells CD56 high	IL2RB	2.39058	6.47407e-14	1.40728e-11
NK cells CD56 high	SYK	2.92689	6.87334e-14	1.47302e-11
NK cells CD56 high	PHLDB2	2.2707	8.09143e-14	1.70999e-11
Mastocytes	LAT	2.86767	1.9734e-13	3.22532e-09
CD4+ Tregs	CRADD	2.90575	8.86113e-14	3.37077e-11
CD8+ GZMK+ Tm	CD8B	2.48814	9.26512e-14	1.40978e-09
CD8+ Activated	CCL5	2.72393	1.03431e-13	3.28179e-10
CD8+ Activated	GZMH	3.1251	1.0784e-13	3.28179e-10
NK cells CD56 high	SLC15A4	1.91287	1.07846e-13	2.21755e-11
CD4+ Tregs	ADAT2	1.9901	1.11742e-13	4.14701e-11
CD4+ Th17	CCR6	2.77084	1.63603e-13	2.48939e-09
CD8+ Activated	CD8A	2.77191	1.79849e-13	4.56096e-10
NK cells CD56 high	AUTS2	2.60985	1.83118e-13	3.71509e-11
CD8+ ISG	IFIT2	3.19228	1.84258e-13	7.00916e-10
CD4+ Tregs	MAGEH1	2.06109	1.97425e-13	6.82733e-11
CD4+ T memory	CCR7	2.92938	2.00338e-13	7.74017e-10
NK cells CD56 high	FAM49A	2.12954	2.41736e-13	4.83982e-11
Arterial Endothelial Cells	PRDM16	4.38077	1.52753e-09	5.37347e-06
CD4+ T memory	CMTM8	2.43733	2.85012e-13	8.67349e-10
CD4+ Tregs	LINC02195	2.9376	2.86888e-13	9.70062e-11
M2 TREM2+ SPP1+	PLA2G7	2.87524	6.2292e-13	5.0905e-09
CD8+ ISG	HERC5	2.28431	3.32986e-13	1.01334e-09
CD4+ Tregs	TIGIT	2.71703	3.78015e-13	1.2238e-10
CD4+ Tregs	DNPH1	2.04524	4.5437e-13	1.38274e-10
CD4+ Tfh	LHFPL6	2.85655	4.83554e-13	6.88134e-10
CD4+ Tfh	MYB	2.20014	4.90552e-13	6.88134e-10
CD4+ Tfh	CPM	2.73149	4.97468e-13	6.88134e-10
CD8+ Activated	ENC1	2.22278	5.4766e-13	1.19046e-09
CD8+ Exhausted	VCAM1	3.18535	5.63203e-13	2.85656e-09
NK cells CD56 high	LINGO2	3.01658	6.0562e-13	1.16647e-10
CD8+ ISG	OAS3	2.58871	6.06426e-13	1.5379e-09
CD4+ Tregs	ERI1	1.97145	7.3261e-13	2.14373e-10
NK cells CD56 high	ABHD2	1.71544	7.53816e-13	1.43376e-10
CD4+ Tregs	CTTNBP2NL	2.32051	7.80613e-13	2.2411e-10
CD8+ Activated	TNFSF9	2.51118	8.10972e-13	1.54247e-09
JAK2_high_STS	ABALON	10.7152	5.85199e-11	5.64091e-07
CD8+ ISG	OAS1	2.95579	9.54355e-13	2.07449e-09
Arterial Endothelial Cells	ATP2A3	4.24912	3.22897e-09	9.08697e-06
NK cells CD56 high	PLAC8	2.54	1.13075e-12	2.12414e-10
NK cells CD56 low	PLAC8	2.54652	1.24009e-12	1.3478e-09
CD8+ Early Activation	DTHD1	2.45489	1.44471e-12	2.19827e-08
JAK2_high_STS	TSHZ1	4.4011	8.13308e-11	5.64091e-07
CD4+ Tregs	IL1R1	2.15908	1.79773e-12	4.97349e-10
JAK2_high_STS	Z84468.2	10.3791	1.01138e-10	5.64091e-07
Mastocytes	NDFIP2	2.94521	4.12028e-12	3.3671e-08
CD4+ Tregs	ZBTB32	2.36399	2.35794e-12	6.40686e-10
CD4+ Tregs	FAM184A	2.31042	2.46292e-12	6.57471e-10
CD8+ Activated	CRTAM	2.76132	2.54613e-12	4.30467e-09
STS Myofibroblastic	RGS5	5.10175	1.27552e-10	2.19721e-06
CD8+ GZMK+ Tm	CD8A	2.60891	3.03874e-12	2.31188e-08
CD8+ Stressed	GRAP2	1.94266	3.16819e-12	2.41036e-08
JAK2_high_STS	DLGAP1-AS4	12.4222	1.41662e-10	5.64091e-07
JAK2_high_STS	OGT	4.21621	1.63733e-10	5.64091e-07
M2 TREM2+ SPP1+	RAB42	2.64584	7.27029e-12	3.96085e-08
Tip Endothelial Cells	NFIA-AS2	4.17263	6.39304e-09	4.92416e-05
CD8+ ISG	IFIT1	3.59349	4.44228e-12	8.44921e-09
Tip Endothelial Cells	KIT	3.61938	6.99901e-09	4.92416e-05
NK cells CD56 high	GSTP1	1.90569	4.82216e-12	8.43378e-10
CD4+ Tregs	ENTPD1	2.716	4.91597e-12	1.28968e-09
NK cells CD56 high	DOCK5	2.63605	5.29127e-12	9.14908e-10
M2 TREM2+ SPP1+	FABP5	3.26768	1.04615e-11	4.27458e-08
CD4+ Th17	CCL20	2.73933	6.04874e-12	4.60188e-08
NK cells CD56 high	SLA2	1.84928	8.18711e-12	1.36896e-09
STS Myofibroblastic	COL4A1	4.7183	2.89491e-10	2.49338e-06
CD4+ Tfh	GNG4	3.02098	8.98144e-12	9.76154e-09
NK cells CD56 high	PLEK	2.17987	9.82151e-12	1.60693e-09
CD8+ ISG	MX2	2.35572	1.01201e-11	1.71097e-08
NK cells CD56 high	AREG	3.19432	1.05709e-11	1.71114e-09
M2 TREM2+ SPP1+	CCL18	4.38737	2.00851e-11	6.56543e-08
Mastocytes	BACE2	3.17593	2.02755e-11	1.07124e-07
NK cells CD56 high	MAP3K8	1.95173	1.16665e-11	1.8686e-09
CD4+ Tregs	HTATIP2	1.80033	1.18115e-11	2.89878e-09
NK cells CD56 high	AKR1C3	2.43284	1.18346e-11	1.87578e-09
JAK2_high_STS	NEDD4	4.07866	3.81008e-10	1.09387e-06
NK cells CD56 low	SPON2	2.08808	1.31139e-11	1.24713e-08
NK cells CD56 high	GAB1	2.44107	1.34738e-11	2.09739e-09
NK cells CD56 high	RNF130	2.0335	1.35084e-11	2.09739e-09
NK cells CD56 high	AXIN1	1.65916	1.41359e-11	2.17264e-09
CD4+ Tfh	MAGEH1	1.99606	1.47074e-11	1.49191e-08
CD4+ Tregs	ZC3H12D	2.19583	1.61926e-11	3.8498e-09
NK cells CD56 high	L3MBTL4	2.31423	1.79819e-11	2.70904e-09
Arterial Endothelial Cells	SLC45A4	3.91506	1.44314e-08	3.38441e-05
JAK2_high_STS	PABPC3	9.733	5.49974e-10	1.35341e-06
NK cells CD56 high	CD300A	2.52396	1.96636e-11	2.93334e-09
NK cells CD56 high	TRGC1	2.27919	2.05897e-11	3.04168e-09
CD8+ Exhausted	ETV1	2.44666	2.10466e-11	6.40489e-08
NK cells CD56 high	ABCB1	2.1584	2.12773e-11	3.11303e-09
CD4+ Tfh	LINC02341	2.33665	2.25926e-11	2.14856e-08
NK cells CD56 high	ZBTB16	2.79775	2.31349e-11	3.35257e-09
CD8+ GZMK+ Tm	ENC1	2.03688	2.48986e-11	1.26286e-07
CD8+ Exhausted	TNFRSF9	2.70901	2.53035e-11	6.41696e-08
Tip Endothelial Cells	IQCA1	2.72065	1.73952e-08	6.93014e-05
CD4+ Tregs	BACH1	1.96947	2.65731e-11	6.191e-09
CD8+ Activated	KLRK1	2.2723	2.85253e-11	4.34041e-08
CD4+ Tregs	EPHX2	1.69003	2.97609e-11	6.75884e-09
Macro SELENOP+ SLC40A1+	ME1	2.59244	5.20127e-11	8.50096e-07
CD4+ Tfh	F5	2.63829	3.07627e-11	2.75344e-08
Tip Endothelial Cells	SLC4A7	2.38256	1.97005e-08	6.93014e-05
CD4+ T memory	SELL	2.35953	3.59651e-11	5.47245e-08
M2 TREM2+ SPP1+	CSTB	2.24497	6.29931e-11	1.71593e-07
CD8+ ISG	USP18	2.57631	3.90346e-11	5.9395e-08
NK cells CD56 high	TXK	2.59667	4.00657e-11	5.69757e-09
JAK2_high_STS	AC116337.3	11.564	9.46993e-10	2.03911e-06
NK cells CD56 high	LPCAT1	1.71183	4.15461e-11	5.85338e-09
CD4+ Tregs	PLCL1	2.95071	4.39584e-11	9.83634e-09
CD4+ Tfh	NMB	2.16674	4.6872e-11	3.96225e-08
CD8+ ISG	PNPT1	1.92777	4.83959e-11	6.69447e-08
CD8+ ISG	IFIT3	3.16627	5.40944e-11	6.85917e-08
NK cells CD56 high	RASSF8	2.46015	5.49294e-11	7.66794e-09
STS Epithelial-like	RPL41	1.87477	1.19795e-09	2.06359e-05
CD8+ Stressed	PTGDR	2.15245	5.70159e-11	2.17939e-07
CD4+ Tregs	PMAIP1	2.11418	5.70548e-11	1.25818e-08
CD8+ Stressed	DGLUCY	1.60576	5.72921e-11	2.17939e-07
STS Myofibroblastic	ARHGEF17	2.10652	1.24627e-09	7.15608e-06
CD8+ ISG	EIF2AK2	2.09932	6.31649e-11	7.39321e-08
CD4+ T memory	LEF1	2.36589	6.83837e-11	8.67106e-08
JAK2_high_STS	LMNTD1	10.6673	1.41576e-09	2.4464e-06
JAK2_high_STS	REXO4	5.66617	1.42018e-09	2.4464e-06
NK cells CD56 low	S1PR5	2.93955	6.92911e-11	5.85741e-08
NK cells CD56 high	TTC38	1.76099	7.40086e-11	1.02374e-08
CD8+ ISG	SAMD9	1.90698	7.63e-11	8.29271e-08
CD4+ Tregs	ARHGEF12	1.77622	8.69462e-11	1.83746e-08
JAK2_high_STS	EREG	10.411	1.70757e-09	2.67406e-06
CD4+ Tfh	TP63	2.24302	9.29163e-11	7.44112e-08
NK cells CD56 high	TNFRSF18	2.12669	9.53394e-11	1.30692e-08
Macro SELENOP+ SLC40A1+	CD163L1	2.81127	1.59834e-10	1.30617e-06
JAK2_high_STS	ACTBL2	9.32411	1.90356e-09	2.73255e-06
CD8+ ISG	LAMP3	2.50518	1.14934e-10	1.16589e-07
CD4+ Tregs	TMEM154	1.81603	1.19313e-10	2.45334e-08
Mastocytes	CTSG	5.04316	1.91155e-10	3.47137e-07
CD4+ Tregs	ACP5	1.79689	1.21401e-10	2.46299e-08
CD8+ Activated	FASLG	1.9709	1.27519e-10	1.50821e-07
CD4+ Tregs	IL18R1	1.85672	1.29065e-10	2.58401e-08
M2 TREM2+ SPP1+	TREM2	3.10193	2.14367e-10	5.00517e-07
NK cells CD56 high	RRAD	1.8335	1.34584e-10	1.81224e-08
Mastocytes	GATA2	3.5926	2.35109e-10	3.76579e-07
CD8+ ISG	EPSTI1	2.2217	1.51779e-10	1.44342e-07
CD8+ Activated	CCL4	3.54697	1.53585e-10	1.55796e-07
CD8+ Exhausted	AL360178.1	2.30071	1.5389e-10	3.34513e-07
CD4+ Activated	LINC00892	2.26316	1.63666e-10	2.49034e-06
CD4+ Tfh	TNFRSF4	2.39093	1.64199e-10	1.24923e-07
M2 TREM2+ SPP1+	OTOA	2.69701	2.64592e-10	5.40562e-07
Mastocytes	TPSAB1	5.15757	2.64843e-10	3.76579e-07
Mastocytes	MS4A2	3.9714	2.7649e-10	3.76579e-07
CD4+ Tregs	NCF4	2.17409	1.80823e-10	3.52745e-08
CD8+ ISG	HERC6	2.11142	1.82209e-10	1.63088e-07
NK cells CD56 high	AC017104.1	2.61467	1.93503e-10	2.58276e-08
M2 TREM2+ SPP1+	GPNMB	3.01476	3.04e-10	5.52064e-07
CD8+ Stressed	SAMD3	1.83476	1.96388e-10	5.34998e-07
Pericytes	EBF2	3.45895	5.44578e-08	0.000766276
CD4+ T memory	GCNT4	2.14341	1.9857e-10	2.09217e-07
CD4+ Tregs	UGP2	1.79113	2.05572e-10	3.89839e-08
CD4+ T memory	S1PR1	2.01558	2.06248e-10	2.09217e-07
CD8+ ISG	IFIH1	1.90842	2.12394e-10	1.79544e-07
CD8+ Stressed	GOLGA8A	1.65788	2.1358e-10	5.34998e-07
NK cells CD56 high	YES1	2.07799	2.21374e-10	2.92906e-08
CD8+ ISG	HSH2D	1.77835	2.25172e-10	1.80327e-07
Arterial Endothelial Cells	DHH	2.86981	6.04264e-08	0.000121466
CD8+ Early Activation	ZEB2	2.21329	2.44702e-10	1.35496e-06
CD8+ Stressed	MACF1	1.43842	2.46121e-10	5.34998e-07
CD8+ Exhausted	PHEX	2.24792	2.59299e-10	4.93188e-07
CD4+ Tregs	TNFRSF9	2.53593	2.62527e-10	4.81278e-08
NK cells CD56 high	BNC2	2.42544	2.72728e-10	3.54686e-08
JAK2_high_STS	EFCAB3	9.87544	4.24992e-09	5.63148e-06
CD4+ Tregs	PHTF2	1.77178	2.98293e-10	5.40336e-08
Mastocytes	CSF1	2.74863	4.76348e-10	5.56102e-07
NK cells CD56 high	CCL4	3.47647	3.19852e-10	4.12446e-08
CD4+ Tn	PGAP1	2.69661	3.2096e-10	2.44186e-06
Arterial Endothelial Cells	PLLP	2.94897	7.23297e-08	0.000127219
JAK2_high_STS	AL355773.1	10.0767	4.65222e-09	5.71358e-06
CD8+ ISG	OAS2	2.14056	3.25563e-10	2.47688e-07
CD4+ Tfh	POU3F1	1.96203	3.28174e-10	2.26977e-07
Monocytes EREG+	TRMT6	1.95449	5.21196e-10	8.51843e-06
M2 TREM2+ SPP1+	LIPA	2.20198	5.31707e-10	8.69022e-07
NK cells CD56 high	CD83	1.99577	3.49503e-10	4.46894e-08
JAK2_high_STS	MT1B	9.50721	4.97526e-09	5.71358e-06
Tip Endothelial Cells	CHST1	3.13619	7.64682e-08	0.000215197
CD4+ Tregs	CARD16	2.15165	3.64993e-10	6.3836e-08
NK cells CD56 high	LRMDA	2.08321	3.77117e-10	4.78185e-08
NK cells CD56 low	CD300A	2.37875	3.78525e-10	3.03139e-07
Mastocytes	HDC	3.7208	5.82849e-10	6.35072e-07
JAK2_high_STS	AC092142.1	9.63279	5.57814e-09	6.00556e-06
STS Myofibroblastic	EPS8	2.18022	5.68577e-09	2.33284e-05
CD8+ Exhausted	AKAP5	2.15684	4.34504e-10	7.34601e-07
CD4+ Tfh	TNFRSF18	2.13022	4.37589e-10	2.89494e-07
Macro SELENOP+ SLC40A1+	IL2RA	2.31642	6.91526e-10	3.14092e-06
CD4+ Tregs	CCR6	2.29906	4.62145e-10	7.9909e-08
Mastocytes	LEO1	2.34722	7.44705e-10	7.60716e-07
JAK2_high_STS	DACH1	10.1373	6.44898e-09	6.53471e-06
Macro SELENOP+ SLC40A1+	IGF1	2.86703	7.68704e-10	3.14092e-06
CD8+ ISG	ISG15	2.72842	5.16704e-10	3.68227e-07
CD8+ ISG	ZBP1	1.8297	5.32399e-10	3.68227e-07
NK cells CD56 high	GNPTAB	1.67842	5.33306e-10	6.65146e-08
CD8+ Activated	SLAMF7	1.70203	5.53462e-10	4.95381e-07
Tip Endothelial Cells	AC007998.3	2.71556	1.00518e-07	0.000225684
NK cells CD56 high	REL	1.57671	5.81538e-10	7.19405e-08
Mastocytes	CPA3	4.96081	8.85585e-10	8.51412e-07
JAK2_high_STS	JAK2	7.65628	7.54024e-09	6.92999e-06
STS Myofibroblastic	MCAM	5.1621	7.69904e-09	2.33284e-05
CD4+ Tfh	CD4	1.90339	6.26806e-10	3.81499e-07
NK cells CD56 high	CD7	1.9969	6.31824e-10	7.7531e-08
STS Myofibroblastic	COL4A2	4.24318	8.12554e-09	2.33284e-05
JAK2_high_STS	AC010528.1	9.25878	8.19825e-09	7.06116e-06
Tip Endothelial Cells	CREB3L1	2.76643	1.12273e-07	0.000225684
NK cells CD56 high	CD247	1.58585	6.96629e-10	8.47993e-08
Arterial Endothelial Cells	ARHGAP4	2.73522	1.12775e-07	0.000176317
NK cells CD56 low	TYROBP	2.23465	7.25141e-10	5.51687e-07
Capillary Venous Endothelial Cells	RAMP3	1.79581	1.18363e-07	0.000663854
CD8+ Stressed	TTN	1.79059	7.64111e-10	1.45334e-06
NK cells CD56 high	STARD3NL	1.61787	8.29957e-10	1.00227e-07
JAK2_high_STS	ELOVL7	11.5594	9.70405e-09	7.9601e-06
NK cells CD56 high	PTGDR	1.99942	8.57133e-10	1.02694e-07
CD4+ T memory	EEF1G	1.42959	8.88811e-10	6.76208e-07
Vascular CAFs	ACTA2	3.87917	2.63333e-07	0.00361715
STS Myofibroblastic	ITGA1	4.67618	1.04138e-08	2.56269e-05
NK cells CD56 high	ZFHX3	1.95561	9.45896e-10	1.12201e-07
NK cells CD56 high	PTGDS	2.81013	9.51227e-10	1.12201e-07
NK cells CD56 high	METRNL	2.25758	9.83356e-10	1.15098e-07
NK cells CD56 high	LINC00299	2.13701	9.94816e-10	1.15551e-07
CD8+ ISG	IFI44	2.36414	1.02296e-09	6.76753e-07
Arterial Endothelial Cells	SLC16A14	2.63456	1.42554e-07	0.000200588
CD4+ Tfh	ENOX1	2.2619	1.05055e-09	5.70896e-07
CD4+ Tregs	TTN	1.77521	1.0637e-09	1.80481e-07
CD4+ Tregs	GLRX	1.88647	1.06751e-09	1.80481e-07
Mastocytes	RHEX	3.873	1.57398e-09	1.22711e-06
Mastocytes	SLC18A2	3.4132	1.57668e-09	1.22711e-06
NK cells CD56 high	GAS7	2.36682	1.15756e-09	1.32431e-07
Tip Endothelial Cells	PGF	3.65794	1.51795e-07	0.000266989
JAK2_high_STS	DNAJC13	2.81993	1.24946e-08	9.78329e-06
CD8+ Exhausted	SYCP3	1.90333	1.18171e-09	1.79809e-06
Inflammatory Monocytes	APOBEC3A	3.37116	1.76353e-09	2.88231e-05
CD8+ Early Activation	ENC1	1.83765	1.24145e-09	4.72246e-06
CD4+ T memory	SESN3	2.33411	1.28439e-09	9.30629e-07
M2 TREM2+ SPP1+	APOC1	3.51765	1.89473e-09	2.81523e-06
CD8+ ISG	SAMD9L	2.19343	1.30955e-09	8.30256e-07
CD8+ Activated	GZMK	2.7027	1.41527e-09	1.13341e-06
CD8+ Exhausted	CCDC73	2.03046	1.41608e-09	1.85156e-06
Tip Endothelial Cells	ARHGAP18	2.09828	1.72516e-07	0.000269719
CD4+ Tfh	BHLHE40-AS1	1.97771	1.45185e-09	7.12622e-07
CD8+ ISG	XAF1	2.22658	1.45389e-09	8.50893e-07
CD8+ ISG	PLSCR1	1.98703	1.45394e-09	8.50893e-07
CD8+ Exhausted	AL590807.1	2.26468	1.46022e-09	1.85156e-06
NK cells CD56 low	TMEM71	1.60961	1.50939e-09	1.09366e-06
M2 TREM2+ SPP1+	GCHFR	2.07097	2.19664e-09	2.99183e-06
Mastocytes	LDHB	2.04224	2.2602e-09	1.67912e-06
CD4+ Tfh	IGFL2	2.68741	1.59433e-09	7.58103e-07
Macro SELENOP+ SLC40A1+	COLEC12	2.73386	2.38991e-09	7.71419e-06
Mastocytes	TPSB2	4.87309	2.4229e-09	1.72173e-06
CD4+ T memory	SC5D	1.67562	1.69649e-09	1.17336e-06
CD8+ Stressed	SLAMF7	1.63921	1.76277e-09	2.98025e-06
CD8+ ISG	IFI6	2.61121	1.7807e-09	1.00352e-06
CD4+ Tfh	CYSLTR1	2.15289	1.93175e-09	8.90713e-07
CD4+ Th17	FURIN	1.79071	1.93195e-09	9.79886e-06
NK cells CD56 low	FCRL6	2.29102	1.9439e-09	1.34447e-06
Tip Endothelial Cells	LY6H	4.38861	2.07408e-07	0.000291843
Mastocytes	KIT	3.58168	2.87015e-09	1.9102e-06
CD4+ Tregs	BEX3	1.935	2.03001e-09	3.12007e-07
JAK2_high_STS	MTA2	3.3701	1.95269e-08	1.43149e-05
CD8+ Exhausted	AC243829.4	2.17462	2.05523e-09	2.23374e-06
STS Myofibroblastic	MYO1B	2.11428	1.95868e-08	4.21753e-05
JAK2_high_STS	CHRNB4	9.06247	1.99927e-08	1.43149e-05
NK cells CD56 low	TLE1	2.20798	2.17443e-09	1.43853e-06
Mastocytes	LIF	2.76642	3.11707e-09	1.95944e-06
CD4+ Tfh	AL133405.2	2.54766	2.1948e-09	9.48262e-07
CD4+ Tfh	TSHZ2	2.98466	2.20617e-09	9.48262e-07
NK cells CD56 high	TENT5A	1.48167	2.21639e-09	2.44381e-07
JAK2_high_STS	PZP	9.02122	2.07752e-08	1.43149e-05
NK cells CD56 high	NCR3	2.03057	2.28573e-09	2.50214e-07
CD8+ ISG	OASL	2.0473	2.29024e-09	1.24458e-06
NK cells CD56 high	SLAMF7	1.62132	2.37238e-09	2.57844e-07
JAK2_high_STS	SEMA7A	8.34829	2.23412e-08	1.48019e-05
CD8+ ISG	PARP12	1.74958	2.46431e-09	1.293e-06
CD4+ Tregs	IKZF4	1.96588	2.47534e-09	3.69262e-07
STS Myofibroblastic	ACTA2	3.76018	2.28285e-08	4.36938e-05
CD4+ Activated	CORO1B	1.85692	2.54167e-09	1.9337e-05
CD8+ Activated	F2R	1.45426	2.56129e-09	1.94863e-06
CD8+ ISG	IFI35	2.10077	2.57978e-09	1.30846e-06
NK cells CD56 high	ADGRG3	2.49123	2.58086e-09	2.76552e-07
CD4+ Tregs	PELI1	2.06072	2.64143e-09	3.90213e-07
Tip Endothelial Cells	CYP46A1	2.84266	2.49612e-07	0.000319299
Mastocytes	PRG2	3.4905	3.8458e-09	2.32799e-06
NK cells CD56 low	TRDC	2.56907	2.72636e-09	1.72851e-06
JAK2_high_STS	AC131157.1	8.95789	2.45965e-08	1.55676e-05
Macro SELENOP+ SLC40A1+	PDGFC	2.2612	3.9815e-09	7.71419e-06
Pericytes	QPRT	3.34002	2.57074e-07	0.000788822
JAK2_high_STS	AL807761.4	8.18434	2.53044e-08	1.55676e-05
Arterial Endothelial Cells	AC004889.1	2.66846	2.61266e-07	0.000334206
CD8+ Exhausted	ZC3H12C	2.45393	2.90573e-09	2.6008e-06
Pericytes	SYTL2	3.39536	2.62951e-07	0.000788822
CD4+ T memory	TSHZ2	2.84234	2.95698e-09	1.95624e-06
CD8+ Early Activation	C1orf21	2.1854	2.97147e-09	7.53564e-06
NK cells CD56 low	CTBP2	1.98442	2.9733e-09	1.80967e-06
NK cells CD56 high	CD38	2.64923	2.98764e-09	3.17902e-07
Macro SELENOP+ SLC40A1+	CMKLR1	2.10018	4.23309e-09	7.71419e-06
Macro SELENOP+ SLC40A1+	AP2A2	2.20596	4.2479e-09	7.71419e-06
CD8+ Stressed	ANKRD36C	1.42634	3.01342e-09	4.27178e-06
CD4+ Th17	AQP3	1.75519	3.0652e-09	1.166e-05
NK cells CD56 high	KLRK1	1.99799	3.20592e-09	3.38759e-07
CD4+ Tregs	AC093865.1	2.75781	3.21242e-09	4.65217e-07
Mastocytes	RAB27B	3.45299	4.5761e-09	2.67113e-06
Pericytes	SNHG18	3.40561	2.80282e-07	0.000788822
CD4+ Tregs	AC104850.2	1.82499	3.27043e-09	4.65217e-07
CD4+ Tregs	GADD45A	1.74788	3.27144e-09	4.65217e-07
NK cells CD56 high	APMAP	1.36553	3.39486e-09	3.56249e-07
CD4+ T memory	TRABD2A	1.75145	3.48426e-09	2.20902e-06
Macro SELENOP+ SLC40A1+	NRP1	2.4843	4.92686e-09	8.05247e-06
CD4+ Tregs	MIR181A1HG	1.96309	3.53109e-09	4.97491e-07
DCs CD1c+	CLEC10A	2.89438	5.07191e-09	8.28953e-05
CD8+ ISG	DDX60	1.9054	3.62404e-09	1.77882e-06
CD4+ T memory	RETREG1	1.66901	3.63845e-09	2.2145e-06
Arterial Endothelial Cells	TMEM178A	3.28369	3.09614e-07	0.000362774
Pericytes	PTGER3	3.23312	3.12957e-07	0.000788822
Mastocytes	HPGDS	3.74995	5.80895e-09	3.27384e-06
Macro SELENOP+ SLC40A1+	TNS3	2.2217	6.07738e-09	8.96568e-06
Arterial Endothelial Cells	SEMA3G	4.02721	3.35162e-07	0.000362774
JAK2_high_STS	AC009803.1	8.95273	3.57204e-08	2.12179e-05
CD8+ GZMK+ Tm	GZMK	2.6126	4.41882e-09	1.34474e-05
Tip Endothelial Cells	ADAMTS7	2.60931	3.38865e-07	0.000397347
CD4+ Tregs	SLAMF1	1.64031	4.5767e-09	6.33083e-07
Proinflammatory PMNs	SMCHD1	2.34227	6.4872e-09	5.30134e-05
NK cells CD56 high	RBBP8	1.79955	4.66007e-09	4.85669e-07
CD4+ Tregs	CORO1B	1.81875	4.67248e-09	6.40508e-07
Pericytes	SOD3	3.26466	3.48327e-07	0.000788822
Macro SELENOP+ SLC40A1+	CD209	2.90233	6.59392e-09	8.96568e-06
JAK2_high_STS	AC117944.1	6.81764	3.8393e-08	2.20453e-05
Mastocytes	DLC1	2.38668	7.18187e-09	3.73162e-06
Macro SELENOP+ SLC40A1+	DAB2	3.06723	7.20514e-09	8.96568e-06
JAK2_high_STS	AC034114.2	8.6271	4.09499e-08	2.27549e-05
Mastocytes	AL157895.1	3.31193	7.27575e-09	3.73162e-06
M2 APOC1+ APOE+	RARRES1	2.38807	7.43967e-09	0.000121594
CD8+ Exhausted	ENTPD1	2.34103	5.39113e-09	4.5573e-06
CD4+ Tregs	AL121933.2	1.65369	5.45887e-09	7.41627e-07
STS Immunomodulatory	RSAD2	4.94345	4.25909e-08	0.000478224
CD4+ T memory	BEX2	1.66302	5.53871e-09	3.24143e-06
Macro SELENOP+ SLC40A1+	SLC40A1	3.38681	7.67985e-09	8.96568e-06
Pericytes	FXYD1	3.06052	3.92421e-07	0.000788822
CD4+ Tn	AP3M2	1.67357	5.82424e-09	2.95405e-05
CD8+ Activated	AC243829.4	1.90194	6.06861e-09	4.39714e-06
CD4+ Tregs	CEP55	2.21648	6.15602e-09	8.28939e-07
DCs AREG+	INSIG1	1.91152	8.76209e-09	0.000143208
STS Myofibroblastic	TRPC6	5.00111	4.83382e-08	8.32674e-05
CD8+ GZMK+ Tm	TUBA4A	1.97232	6.51498e-09	1.48397e-05
CD8+ ISG	CMPK2	2.6476	6.73159e-09	3.20087e-06
NK cells CD56 high	ITGAX	2.26822	6.81036e-09	6.81753e-07
CD8+ GZMK+ Tm	NKG7	2.25481	6.8269e-09	1.48397e-05
CD4+ Tregs	ICOS	2.00961	7.32778e-09	9.78066e-07
CD8+ Stressed	ARHGAP35	1.49947	7.3598e-09	9.06836e-06
STS Immunomodulatory	HERC6	2.42919	5.55235e-08	0.000478224
NK cells CD56 high	ICAM1	1.57526	7.70248e-09	7.58477e-07
CD8+ Stressed	IKZF1	1.42372	7.74768e-09	9.06836e-06
M2 TREM2+ SPP1+	GLMP	1.9564	1.06211e-08	1.33531e-05
CD8+ ISG	CD38	2.68369	7.99476e-09	3.68631e-06
NK cells CD56 low	PTGDS	2.71867	8.03027e-09	4.69956e-06
NK cells CD56 high	HDGFL3	1.80725	8.30537e-09	8.04933e-07
CD4+ Tfh	CXorf21	1.97813	8.52734e-09	3.2438e-06
CD8+ ISG	DDX58	1.73481	8.54938e-09	3.8261e-06
CD4+ T memory	FLT3LG	1.53287	8.61439e-09	4.85469e-06
NK cells CD56 low	PLEK	1.82845	8.63078e-09	4.86392e-06
CD4+ Tregs	ACOT9	1.59409	8.91644e-09	1.14016e-06
CD4+ Tregs	USP12	1.48343	8.91687e-09	1.14016e-06
NK cells CD56 high	CHST12	1.62043	8.96355e-09	8.63224e-07
CD4+ Tregs	AL136456.1	3.35271	9.28788e-09	1.1777e-06
NK cells CD56 high	FOSL2	1.55779	9.29465e-09	8.8948e-07
JAK2_high_STS	MTRNR2L13	8.70424	6.51697e-08	3.50817e-05
M2 TREM2+ SPP1+	ACP5	2.67563	1.2789e-08	1.49302e-05
CD8+ Stressed	CELF2	1.54958	9.4413e-09	1.02613e-05
NK cells CD56 low	TRGC1	1.95311	9.48551e-09	5.1547e-06
CD4+ Tfh	SMCO4	1.94012	9.54244e-09	3.54141e-06
Arterial Endothelial Cells	MPPED2	3.04155	5.39456e-07	0.000542192
Macro SELENOP+ SLC40A1+	ITSN1	2.40209	1.30402e-08	1.42086e-05
NK cells CD56 high	KDM6B	1.56953	9.77726e-09	9.29817e-07
CD4+ Tregs	CTSC	1.67933	9.81206e-09	1.23389e-06
NK cells CD56 low	GTF3C1	1.48694	9.91845e-09	5.20411e-06
CD4+ Tfh	GEM	2.3477	9.98022e-09	3.61569e-06
Mastocytes	DUSP14	2.2373	1.39175e-08	6.31856e-06
CD4+ T memory	PASK	1.7907	1.04629e-08	5.54147e-06
CD4+ Th17	LTB	2.13878	1.04775e-08	3.18851e-05
CD4+ T memory	SH3YL1	1.61752	1.05614e-08	5.54147e-06
NK cells CD56 low	AUTS2	1.98195	1.07069e-08	5.43054e-06
CD4+ Tfh	AL109930.1	2.2763	1.07569e-08	3.80643e-06
CD8+ Exhausted	MIR4422HG	2.06754	1.08445e-08	7.85759e-06
NK cells CD56 high	ZEB2	1.97668	1.11162e-08	1.0441e-06
CD4+ Tfh	GK	2.30821	1.12879e-08	3.90357e-06
NK cells CD56 low	GK5	1.46631	1.15018e-08	5.59225e-06
CD4+ T memory	KLF3	1.67485	1.15806e-08	5.81046e-06
CD4+ Tn	CMTM8	1.85768	1.16144e-08	4.39858e-05
CD8+ Activated	CCL3	2.17776	1.16782e-08	8.0771e-06
NK cells CD56 high	HIC1	1.52119	1.16889e-08	1.09115e-06
CD4+ T memory	SPINT2	1.61635	1.18378e-08	5.81046e-06
STS Epithelial-like	SRI	1.44932	7.86731e-08	0.00043299
CD8+ Stressed	ZNF652	1.46007	1.22459e-08	1.14763e-05
STS Myofibroblastic	ADGRF5	6.37177	8.08513e-08	0.000126613
JAK2_high_STS	CLTRN	7.6328	8.08964e-08	4.22279e-05
Vascular CAFs	PLN	3.12064	1.12419e-06	0.00772091
Inflammatory Monocytes	FGR	2.05858	1.68501e-08	0.000124812
M2 TREM2+ SPP1+	DNASE2	1.9338	1.69591e-08	1.84786e-05
CD4+ Tregs	RAB11FIP1	1.56389	1.26659e-08	1.5483e-06
CD8+ Stressed	CCL3	2.17072	1.28218e-08	1.14763e-05
Mastocytes	VWA5A	2.83861	1.79673e-08	7.34145e-06
Arterial Endothelial Cells	NPR3	3.55526	6.6523e-07	0.00062403
CD4+ Tregs	PPP1R3F	1.49366	1.34947e-08	1.61682e-06
JAK2_high_STS	BRD1	3.07749	8.75521e-08	4.4358e-05
STS Epithelial-like	NDUFA1	1.74601	8.83143e-08	0.00043299
STS Immunomodulatory	IFIT2	3.33243	9.01077e-08	0.000517398
CD4+ Tn	ANK3	2.41207	1.44538e-08	4.39858e-05
NK cells CD56 high	LIMK1	1.32902	1.44572e-08	1.3213e-06
NK cells CD56 high	TNFSF14	1.79777	1.45016e-08	1.3213e-06
JAK2_high_STS	LINC02789	8.79273	9.32309e-08	4.58856e-05
CD8+ Stressed	C1RL	1.37628	1.46939e-08	1.1664e-05
CD4+ Tfh	ZBTB46	2.10106	1.47999e-08	5.00434e-06
CD8+ Stressed	MYO1F	1.40065	1.52807e-08	1.1664e-05
STS Myofibroblastic	AVPR1A	5.05981	9.65776e-08	0.000138637
CD4+ Tregs	IL7	1.77168	1.53536e-08	1.82516e-06
CD8+ Stressed	TGFBR1	1.4831	1.53549e-08	1.1664e-05
Tip Endothelial Cells	WFS1	2.54301	7.31855e-07	0.000792149
NK cells CD56 low	CTSW	2.21865	1.59039e-08	7.11745e-06
Pericytes	ABCC9	3.6918	7.40952e-07	0.00122907
STS Epithelial-like	UQCR10	1.66011	1.00543e-07	0.00043299
CD8+ ISG	PARP14	1.52397	1.62e-08	7.04284e-06
CD8+ Stressed	ABCD2	1.49733	1.62475e-08	1.1664e-05
Arterial Endothelial Cells	SYT11	2.00608	7.55166e-07	0.000664122
CD8+ GZMK+ Tm	CCL5	2.00737	1.65531e-08	3.14839e-05
JAK2_high_STS	AC092100.1	11.8891	1.02804e-07	4.91917e-05
CD8+ Activated	IFNG	2.28099	1.72485e-08	1.1411e-05
CD4+ T memory	GRASP	1.68675	1.72602e-08	7.95851e-06
Proinflammatory PMNs	LRMP	1.90215	2.35569e-08	0.000128338
NK cells CD56 high	GFOD1	1.75423	1.78331e-08	1.59617e-06
STS Proangiogenic	ENO2	3.04934	1.09436e-07	0.00188515
CD8+ Exhausted	GOLIM4	1.95034	1.79466e-08	1.0923e-05
NK cells CD56 high	JAG1	1.85233	1.82807e-08	1.61721e-06
NK cells CD56 low	AKNA	1.32158	1.84182e-08	7.90431e-06
CD4+ Tregs	SPATS2L	1.73184	1.84268e-08	2.0924e-06
CD8+ ISG	TRIM25	1.57438	1.85698e-08	7.84885e-06
NK cells CD56 low	PDGFD	1.83539	1.87091e-08	7.90431e-06
CD4+ Tregs	GBP2	1.48843	1.89492e-08	2.13579e-06
NK cells CD56 low	MYO6	1.62879	1.92205e-08	7.90431e-06
CD4+ Tregs	TNIP3	1.77282	1.92373e-08	2.15232e-06
CD4+ T memory	TCF7	1.46044	1.93046e-08	8.63936e-06
NK cells CD56 high	SKAP2	1.48693	1.93401e-08	1.70103e-06
NK cells CD56 high	NFKBID	1.55368	1.95256e-08	1.70748e-06
NK cells CD56 high	AC092821.3	1.30658	1.96811e-08	1.71125e-06
CD8+ Stressed	LINC00861	1.67399	1.98978e-08	1.1664e-05
M2 TREM2+ SPP1+	ACP2	1.95218	2.66707e-08	2.72441e-05
CD8+ Early Activation	KLRK1	1.88647	2.02964e-08	3.86037e-05
DCs CD1c+	CD1C	3.25619	2.71871e-08	0.000222173
Mastocytes	RAC2	1.91792	2.73508e-08	1.01596e-05
Tip Endothelial Cells	EPOR	2.12665	8.6924e-07	0.000873649
Pericytes	MAP9	3.19071	8.70099e-07	0.00122907
Pericytes	SCN4B	3.1819	8.73481e-07	0.00122907
Macro SELENOP+ SLC40A1+	LGMN	3.18055	2.80265e-08	2.72144e-05
CD8+ Stressed	S100PBP	1.29743	2.12783e-08	1.1664e-05
Macro SELENOP+ SLC40A1+	CCL18	3.58741	2.83067e-08	2.72144e-05
Inflammatory Monocytes	S100A12	3.61537	2.84221e-08	0.000124812
STS Myofibroblastic	ACTG2	4.53487	1.26797e-07	0.000168016
NK cells CD56 low	CX3CR1	2.60703	2.1694e-08	8.68674e-06
CD8+ Stressed	SLF1	1.43747	2.17064e-08	1.1664e-05
CD8+ Stressed	CAMK2G	1.35296	2.19191e-08	1.1664e-05
CD8+ Stressed	SEL1L3	1.52159	2.1948e-08	1.1664e-05
CD8+ ISG	TMEM140	1.536	2.19823e-08	9.04006e-06
Mastocytes	CLU	3.10213	2.92328e-08	1.01917e-05
Mastocytes	MAST4	2.58949	2.9308e-08	1.01917e-05
CD4+ Tfh	HSPA12A	2.08806	2.22215e-08	7.1941e-06
CD4+ Activated	TNFRSF4	1.99052	2.25433e-08	0.00011434
Macro SELENOP+ SLC40A1+	ENPP2	2.14316	3.01634e-08	2.73884e-05
CD4+ Tfh	CNKSR3	2.13848	2.3183e-08	7.349e-06
CD4+ Tregs	ETV7	1.76004	2.32037e-08	2.50402e-06
NK cells CD56 high	CRTAM	2.15305	2.36387e-08	2.04368e-06
CD8+ Activated	PDCD1	1.71814	2.40423e-08	1.52428e-05
CD4+ Th17	ADAM19	1.87034	2.45063e-08	6.21479e-05
Pericytes	CARMN	3.0827	9.79935e-07	0.00125352
CD8+ GZMK+ Tm	CRTAM	2.14863	2.55404e-08	4.31803e-05
Inflammatory Monocytes	NLRP3	2.12218	3.36734e-08	0.000124812
NK cells CD56 low	ZEB2	1.92999	2.58795e-08	1.0097e-05
JAK2_high_STS	STC1	10.4119	1.4748e-07	6.8662e-05
Monocytes EREG+	ASGR1	1.78332	3.44534e-08	0.000281553
CD4+ Stressed	PDE4C	2.09617	2.64385e-08	8.04575e-05
CD8+ Stressed	SLAMF6	1.58375	2.67106e-08	1.31106e-05
CD8+ Exhausted	PIP5K1B	2.20953	2.70807e-08	1.37353e-05
CD8+ Early Activation	AUTS2	1.91566	2.7221e-08	4.10328e-05
STS Immunomodulatory	STAT1	2.45591	1.53423e-07	0.000660718
STS Myofibroblastic	CDH6	3.91008	1.5607e-07	0.000192033
CD8+ Early Activation	GGA2	1.82302	2.79894e-08	4.10328e-05
NK cells CD56 high	G6PD	1.38223	2.8499e-08	2.44995e-06
Mastocytes	HPGD	4.25961	3.79744e-08	1.26155e-05
Pericytes	TEX41	3.38453	1.0731e-06	0.0012583
Inflammatory Monocytes	CD300E	2.72664	3.81829e-08	0.000124812
CD4+ Tregs	AC017002.3	2.26327	2.92362e-08	3.04697e-06
Macro SELENOP+ SLC40A1+	WWP1	2.13804	3.87346e-08	3.33199e-05
CD8+ Early Activation	PDGFD	1.78688	2.96636e-08	4.10328e-05
Mastocytes	NSMCE1	1.7702	3.99967e-08	1.27267e-05
STS Myofibroblastic	IGFBP7	3.89065	1.72717e-07	0.000198348
Mastocytes	IL1RL1	3.05436	4.15733e-08	1.28203e-05
Macro SELENOP+ SLC40A1+	SLC7A8	2.22004	4.27155e-08	3.49071e-05
CD4+ Tregs	PHACTR2	1.53367	3.42299e-08	3.49559e-06
JAK2_high_STS	MMP3	9.14835	1.86773e-07	8.29398e-05
NK cells CD56 high	EFHD2	1.66863	3.48153e-08	2.97612e-06
M2 APOC1+ APOE+	TMEM37	2.19696	4.53753e-08	0.000258793
JAK2_high_STS	FOXG1	8.5667	1.87777e-07	8.29398e-05
CD4+ T memory	AL109930.1	2.02158	3.49689e-08	1.47802e-05
STS Myofibroblastic	TINAGL1	6.02464	1.90063e-07	0.000204627
CD8+ Stressed	GARS-DT	1.25307	3.58097e-08	1.65115e-05
NK cells CD56 high	CXXC5	1.87067	3.6486e-08	3.10152e-06
M2 APOC1+ APOE+	IGF1	2.48685	4.75023e-08	0.000258793
CD4+ Activated	ZNF524	1.36381	3.65897e-08	0.000139187
NK cells CD56 high	TBX21	1.30069	3.6971e-08	3.11503e-06
Pericytes	TWIST1	3.50141	1.25941e-06	0.00136317
CD4+ T memory	RPS5	1.42115	3.78708e-08	1.55028e-05
CD4+ Tfh	BCAT1	2.02526	3.80053e-08	1.18018e-05
CD4+ Tregs	GCNT1	1.66469	3.80482e-08	3.82632e-06
CD4+ Tregs	HS3ST3B1	1.50889	3.8223e-08	3.82632e-06
NK cells CD56 high	CABLES1	1.78141	3.84794e-08	3.21705e-06
CD4+ T memory	BNIP3	1.29194	3.87162e-08	1.55028e-05
CD4+ T memory	FBLN7	1.46313	3.97604e-08	1.55127e-05
Inflammatory Monocytes	FCAR	2.72697	5.16968e-08	0.000140822
JAK2_high_STS	ATXN7L3	3.06896	2.09804e-07	9.03521e-05
CD8+ Exhausted	SH3BGRL2	2.17201	4.01407e-08	1.97026e-05
NK cells CD56 low	SLA2	1.45918	4.20895e-08	1.60109e-05
CD4+ Tregs	KAT2B	1.70995	4.34468e-08	4.29277e-06
NK cells CD56 high	PAK1	1.7632	4.48408e-08	3.70814e-06
CD4+ Tregs	NAMPT	1.44307	4.51608e-08	4.43334e-06
CD4+ Activated	CD52	1.38163	4.63716e-08	0.000141118
Inflammatory Monocytes	LILRA5	2.10056	6.06685e-08	0.000141652
CD8+ Activated	GZMA	2.00177	4.81893e-08	2.71573e-05
Macro SELENOP+ SLC40A1+	AP1B1	1.69249	6.21376e-08	4.61626e-05
NK cells CD56 high	BEX4	1.32553	4.87575e-08	4.01024e-06
CD4+ T memory	AP000787.1	2.08408	4.89821e-08	1.86328e-05
CD8+ Activated	LAG3	1.77587	5.01167e-08	2.72349e-05
CD8+ ISG	STAT2	1.63066	5.04641e-08	2.02069e-05
NK cells CD56 high	LITAF	1.3616	5.1179e-08	4.18678e-06
JAK2_high_STS	ACTC1	8.94875	2.56396e-07	0.000107724
Tip Endothelial Cells	WSCD1	2.10223	1.53624e-06	0.00143832
M2 TREM2+ SPP1+	CYP27A1	2.24183	6.65933e-08	6.40236e-05
Mastocytes	MEIS2	2.64622	6.74858e-08	2.00543e-05
CD4+ Stressed	CD40LG	2.18548	5.27297e-08	0.000133723
Macro SELENOP+ SLC40A1+	EDA	2.30108	6.85827e-08	4.87355e-05
CD4+ Tregs	AC133644.2	1.84694	5.37862e-08	5.2128e-06
CD4+ Th17	KIF5C	1.49227	5.50556e-08	0.000119675
STS Myofibroblastic	MRVI1	5.36769	2.74916e-07	0.000278571
NK cells CD56 high	UBE2F	1.44278	5.63275e-08	4.55893e-06
JAK2_high_STS	TOMM70	2.41505	2.77049e-07	0.000111783
Tip Endothelial Cells	STK32B	2.94007	1.6355e-06	0.00143832
JAK2_high_STS	TMEM63B	3.48708	2.79035e-07	0.000111783
CD4+ Tregs	CD4	1.58532	5.82843e-08	5.5572e-06
CD8+ ISG	RNF213	1.23171	5.83742e-08	2.27749e-05
CD4+ Tregs	SGPP2	1.6901	5.84354e-08	5.5572e-06
DCs CD1c+	CD1E	2.57592	7.56393e-08	0.000412083
CD8+ Early Activation	CD8A	1.98013	5.90442e-08	7.48681e-05
Pericytes	FAM162B	3.63261	1.6838e-06	0.00152727
JAK2_high_STS	UBAP2L	3.35878	2.89844e-07	0.000113474
CD4+ Tn	ADAM19	1.815	5.99171e-08	0.000113962
CD4+ Tregs	SLC12A6	1.62327	6.01026e-08	5.68025e-06
Mastocytes	PLAT	2.52325	7.71913e-08	2.1752e-05
NK cells CD56 high	CMC1	1.64207	6.09323e-08	4.85416e-06
CD8+ Exhausted	TSPAN17	1.50973	6.1568e-08	2.83884e-05
Mastocytes	ADCYAP1	3.30834	7.96376e-08	2.2061e-05
CD8+ Stressed	TBC1D31	1.47872	6.24243e-08	2.63847e-05
Macro SELENOP+ SLC40A1+	FUCA1	2.47768	8.01529e-08	5.44872e-05
STS Myofibroblastic	UACA	2.15605	3.03783e-07	0.000290721
CD4+ Tregs	HPGD	2.28898	6.46304e-08	6.07047e-06
Inflammatory Monocytes	EREG	3.11517	8.30197e-08	0.000169609
Macro SELENOP+ SLC40A1+	RNF150	2.16054	8.33444e-08	5.44872e-05
CD8+ Early Activation	CD8B	1.74489	6.77506e-08	7.92995e-05
CD8+ Exhausted	SPTBN4	1.82704	6.78388e-08	2.94924e-05
Tip Endothelial Cells	NEK10	3.45649	1.84255e-06	0.00152509
Pericytes	LZTS1	3.14848	1.86311e-06	0.00152727
CD8+ Stressed	BRWD3	1.36737	6.99455e-08	2.75271e-05
Macro SELENOP+ SLC40A1+	SNX24	1.95084	8.98529e-08	5.64829e-05
CD8+ Stressed	FAR2	1.56218	7.0737e-08	2.75271e-05
CD8+ GZMK+ Tm	GZMH	2.19474	7.09984e-08	9.82101e-05
Pericytes	CDH6	3.58167	1.90169e-06	0.00152727
Mastocytes	LAX1	2.71425	9.16007e-08	2.37839e-05
Pericytes	DAAM2	3.07505	1.90874e-06	0.00152727
CD8+ Exhausted	TPCN2	1.6637	7.20971e-08	3.0473e-05
CD8+ Stressed	MIR29B2CHG	1.43588	7.28481e-08	2.75271e-05
STS Myofibroblastic	PARM1	5.08892	3.43721e-07	0.000311628
CD4+ Tfh	MAMLD1	1.86194	7.47002e-08	2.22386e-05
Pericytes	ITGA7	3.55379	1.95372e-06	0.00152727
NK cells CD56 high	CHKA	1.91161	7.48891e-08	5.90421e-06
CD8+ Stressed	UTRN	1.3968	7.5213e-08	2.75271e-05
Arterial Endothelial Cells	SYNJ2	2.32969	1.96314e-06	0.0016249
STS Epithelial-like	RPL21	1.53226	3.50949e-07	0.00114794
CD4+ Activated	RGS19	1.34552	7.55562e-08	0.000191611
M2 TREM2+ SPP1+	CTSL	2.44373	9.6428e-08	8.75566e-05
CD4+ Tfh	G0S2	1.97281	7.59995e-08	2.22386e-05
CD8+ Stressed	TARBP1	1.40466	7.71967e-08	2.75271e-05
CD4+ Tfh	SH3TC1	1.59182	7.76346e-08	2.22885e-05
NK cells CD56 high	TSPAN32	1.40618	7.82291e-08	6.08064e-06
NK cells CD56 high	IL18RAP	1.7944	7.83258e-08	6.08064e-06
CD8+ Stressed	PLCG1	1.2294	7.95504e-08	2.75271e-05
Vascular CAFs	ACTN4	1.45097	3.34449e-06	0.0153133
NK cells CD56 high	BCL2A1	1.60928	8.18227e-08	6.31987e-06
CD8+ ISG	LAG3	1.82401	8.1854e-08	3.11373e-05
STS Immunomodulatory	PLSCR1	2.11323	3.76172e-07	0.00129599
NK cells CD56 high	CAPN12	1.46475	8.28963e-08	6.37046e-06
NK cells CD56 high	AGPAT4	1.85856	8.44741e-08	6.45909e-06
Monocytes EREG+	MRPL12	1.62586	1.07633e-07	0.000586385
Inflammatory Monocytes	LDLR	1.76106	1.08339e-07	0.000180885
JAK2_high_STS	CAMK2G	3.1918	3.92279e-07	0.000150164
Pericytes	ANGPT1	3.44242	2.14463e-06	0.00158827
Inflammatory Monocytes	GCH1	2.11008	1.10673e-07	0.000180885
NK cells CD56 high	GPR65	1.57361	8.76849e-08	6.63788e-06
CD4+ Tfh	TIAM1	1.96638	8.80001e-08	2.47965e-05
CD8+ ISG	FBXO6	1.64181	8.80053e-08	3.26607e-05
Proinflammatory PMNs	ICAM3	2.34515	1.11576e-07	0.000303934
CD8+ Stressed	RCSD1	1.50723	8.81412e-08	2.91556e-05
NK cells CD56 high	TMEM71	1.40166	8.90103e-08	6.70284e-06
CD4+ Tregs	AHR	1.53507	8.92943e-08	8.13594e-06
CD4+ T memory	ZNF165	1.5695	8.96085e-08	3.12046e-05
CD8+ Activated	MATK	1.53461	8.98493e-08	4.7143e-05
CD4+ T memory	RPL5	1.2893	9.00955e-08	3.12046e-05
CD4+ Th17	ANXA1	1.60547	9.03098e-08	0.000165551
CD4+ T memory	RPL13	1.39887	9.04802e-08	3.12046e-05
Tip Endothelial Cells	PHLDB2	1.56666	2.20939e-06	0.00172713
NK cells CD56 high	YPEL1	1.46043	9.05652e-08	6.7551e-06
CD8+ Stressed	SLFN12L	1.738	9.06807e-08	2.93574e-05
CD4+ Tregs	AC013652.1	2.34447	9.07186e-08	8.21651e-06
CD4+ Tfh	LINC01480	2.11604	9.13951e-08	2.52849e-05
Macro SELENOP+ SLC40A1+	SDC3	2.36148	1.15851e-07	6.83106e-05
Mastocytes	MLPH	2.5353	1.16426e-07	2.9391e-05
CD4+ T memory	CD4	1.55907	9.22849e-08	3.12046e-05
Macro SELENOP+ SLC40A1+	MAF	2.63832	1.17028e-07	6.83106e-05
NK cells CD56 high	AC243829.4	1.71647	9.26472e-08	6.87668e-06
CD8+ Exhausted	AL138720.1	1.78301	9.31303e-08	3.72913e-05
CD8+ Stressed	DNMT3A	1.31579	9.38691e-08	2.97565e-05
Mastocytes	ADAM12	2.74423	1.20073e-07	2.97343e-05
CD4+ T memory	EEF1B2	1.39832	9.53347e-08	3.14398e-05
CD4+ T memory	TPT1	1.38797	9.7113e-08	3.14398e-05
NK cells CD56 low	TTC38	1.51978	9.73849e-08	3.52812e-05
CD8+ Exhausted	SQLE	1.44392	9.76858e-08	3.81125e-05
JAK2_high_STS	LENG8	3.70968	4.34724e-07	0.000162795
CD4+ Th17	SVIL	1.78855	9.79203e-08	0.000165551
CD8+ Activated	EOMES	1.62501	9.80445e-08	4.97282e-05
M2 TREM2+ SPP1+	SPP1	4.55135	1.24627e-07	0.000107206
CD4+ Tfh	AL360178.1	1.91256	9.98191e-08	2.71223e-05
Arterial Endothelial Cells	PRDM16-DT	3.41518	2.35542e-06	0.00184129
CD8+ ISG	TRIM22	1.44567	1.00604e-07	3.64473e-05
CD4+ Tregs	ARID5B	1.4441	1.01074e-07	8.99383e-06
CD4+ T memory	RPS3A	1.41055	1.04719e-07	3.19786e-05
NK cells CD56 high	CCL5	1.88183	1.04972e-07	7.67908e-06
CD4+ T memory	GPR183	2.09112	1.05082e-07	3.19786e-05
Tip Endothelial Cells	HOMER3	2.46885	2.43945e-06	0.00180661
Macro SELENOP+ SLC40A1+	SIGLEC1	2.3527	1.34104e-07	7.50956e-05
NK cells CD56 low	LPCAT1	1.39072	1.06588e-07	3.77171e-05
CD4+ Tfh	CD109	1.87048	1.07194e-07	2.86152e-05
CD8+ Exhausted	LAG3	1.75584	1.07507e-07	4.08955e-05
STS Myofibroblastic	MYH11	3.17051	4.73984e-07	0.000408243
STS Immunomodulatory	PARP14	2.57021	4.74416e-07	0.00136205
Macro SELENOP+ SLC40A1+	IDH1	1.75349	1.37841e-07	7.50956e-05
NK cells CD56 low	MATK	1.53417	1.10617e-07	3.82535e-05
Pericytes	ANPEP	2.85958	2.52089e-06	0.00177357
JAK2_high_STS	NOP58	3.14537	4.88356e-07	0.000178988
Inflammatory Monocytes	SLC11A1	2.24638	1.43987e-07	0.000213939
CD8+ Early Activation	TNIP3	1.66155	1.18031e-07	0.000128283
CD4+ Tregs	SOX4	1.8915	1.19266e-07	1.03111e-05
NK cells CD56 high	RAMP1	2.06906	1.23571e-07	8.95362e-06
JAK2_high_STS	DRC7	8.511	5.26717e-07	0.000189025
CD4+ Tregs	DGKE	1.37581	1.23904e-07	1.06516e-05
CD8+ ISG	HELZ2	1.6772	1.26479e-07	4.4756e-05
CD4+ Tfh	PMCH	2.84554	1.26716e-07	3.32432e-05
STS Epithelial-like	FIS1	1.51922	5.382e-07	0.0012753
Mastocytes	GCSAML	2.83106	1.61489e-07	3.61673e-05
CD4+ Tfh	GK-AS1	2.14948	1.30043e-07	3.35379e-05
Mastocytes	ITM2A	2.75781	1.63226e-07	3.61673e-05
Mastocytes	LINC00511	2.52805	1.63753e-07	3.61673e-05
DCs CD1c+	FCER1A	3.58693	1.6465e-07	0.000672759
CD4+ T memory	CFAP36	1.39032	1.34235e-07	3.99223e-05
JAK2_high_STS	CSNK2A3	8.56359	5.64531e-07	0.000198461
CD8+ Activated	TRGC2	1.83123	1.34803e-07	6.40989e-05
CD4+ Tfh	ARMH1	1.60334	1.3547e-07	3.43553e-05
CD4+ T memory	RPS6	1.44568	1.3744e-07	3.99223e-05
Macro SELENOP+ SLC40A1+	GATM	2.16725	1.7361e-07	9.15316e-05
CD4+ T memory	RPL3	1.3344	1.40216e-07	3.99223e-05
NK cells CD56 high	KLRB1	2.32733	1.40863e-07	1.00794e-05
Tip Endothelial Cells	CHST15	2.39056	2.96896e-06	0.00208881
Proinflammatory PMNs	SLC25A37	2.66844	1.78802e-07	0.000313502
Pericytes	GUCY1A2	3.79927	2.99242e-06	0.00195392
CD4+ Tregs	DUSP16	1.97157	1.45346e-07	1.22865e-05
CD4+ Th17	SLC4A10	2.10917	1.46568e-07	0.000223018
CD8+ Activated	HLA-DMB	1.43214	1.47909e-07	6.81997e-05
Pericytes	SDC2	3.10548	3.05625e-06	0.00195392
Inflammatory Monocytes	WARS	1.93258	1.86727e-07	0.000222171
CD8+ Stressed	RBL2	1.34967	1.5104e-07	4.50632e-05
CD4+ T memory	AP3M2	1.49732	1.53306e-07	4.24127e-05
NK cells CD56 high	SERPINB6	1.25439	1.53868e-07	1.09404e-05
CD4+ Tfh	MFHAS1	1.51728	1.54248e-07	3.84761e-05
Inflammatory Monocytes	C19orf38	1.54458	1.92177e-07	0.000222171
DCs AREG+	AC016831.1	1.63266	1.92484e-07	0.00157298
Mastocytes	MAOB	2.6814	1.92627e-07	4.1425e-05
NK cells CD56 low	KLF3	1.53493	1.55528e-07	5.25892e-05
CD8+ Exhausted	KLRC3	1.84175	1.56483e-07	5.1762e-05
CD4+ Tfh	RDH10	1.80861	1.58867e-07	3.8694e-05
Pericytes	ANO1	3.10074	3.19381e-06	0.00195392
NK cells CD56 high	MYOM2	1.98918	1.61552e-07	1.13804e-05
CD4+ Tregs	IL12RB2	2.17686	1.62393e-07	1.35768e-05
Inflammatory Monocytes	GPR132	1.69058	2.02188e-07	0.000222171
CD4+ Tregs	NETO2	1.79887	1.63651e-07	1.36054e-05
NK cells CD56 high	KIR2DL4	2.16253	1.63822e-07	1.14345e-05
Inflammatory Monocytes	SLC43A2	1.81728	2.03901e-07	0.000222171
JAK2_high_STS	DNAJA2	3.54705	6.68736e-07	0.000225157
JAK2_high_STS	ANO3	7.94915	6.73334e-07	0.000225157
Proinflammatory PMNs	SLC11A1	2.16164	2.07728e-07	0.000313502
NK cells CD56 low	ADRB2	1.62544	1.67348e-07	5.53558e-05
CD4+ Tregs	FRMD4B	1.67622	1.68041e-07	1.38212e-05
CD4+ Tfh	KSR2	1.95463	1.68802e-07	3.8694e-05
CD4+ Tfh	SESN3	2.07086	1.68945e-07	3.8694e-05
CD8+ Activated	CST7	1.76943	1.71528e-07	7.67637e-05
CD4+ Tfh	NEBL	1.98224	1.71742e-07	3.8694e-05
JAK2_high_STS	AL136454.1	6.22916	6.98884e-07	0.000225157
CD4+ Tfh	TOX2	2.02099	1.74742e-07	3.8694e-05
CD8+ Stressed	LCP2	1.41741	1.75006e-07	4.93129e-05
NK cells CD56 high	CCL4L2	2.27844	1.75341e-07	1.21826e-05
JAK2_high_STS	MEX3C	2.6086	7.07764e-07	0.000225157
CD8+ ISG	STAT1	1.87984	1.77433e-07	6.13594e-05
CD4+ Tregs	SLC35E3	1.50526	1.77521e-07	1.45223e-05
CD4+ Tfh	PGM2L1	1.60526	1.77639e-07	3.8694e-05
CD4+ Tfh	SGPP2	1.74399	1.78009e-07	3.8694e-05
JAK2_high_STS	RBM5	2.11511	7.18161e-07	0.000225157
JAK2_high_STS	RAP2C	2.73566	7.18893e-07	0.000225157
Pericytes	PDE5A	3.05596	3.46104e-06	0.00202918
Mastocytes	CALB2	2.7331	2.25868e-07	4.79426e-05
CD4+ T memory	RPL32	1.46992	1.83115e-07	4.88821e-05
CD4+ Tregs	LAPTM4B	1.48649	1.834e-07	1.4731e-05
CD4+ Tregs	CABLES1	1.74925	1.83944e-07	1.4731e-05
STS Epithelial-like	SSR4	1.72413	7.34148e-07	0.0012753
CD4+ Tfh	FBLN7	1.54437	1.87952e-07	4.028e-05
CD4+ Tfh	MYO7A	1.88506	1.90848e-07	4.03325e-05
CD4+ T memory	RPS8	1.40385	1.92611e-07	5.05305e-05
STS Myofibroblastic	COL18A1	4.76328	7.60835e-07	0.000624102
Macro SELENOP+ SLC40A1+	LILRB5	2.67408	2.43918e-07	0.000124581
CD4+ Tregs	CMTM6	1.25519	1.9775e-07	1.55101e-05
Inflammatory Monocytes	QSOX1	1.53183	2.45178e-07	0.000250449
CD8+ Stressed	OGA	1.2804	1.9861e-07	5.43792e-05
M2 TREM2+ SPP1+	HSD17B14	2.00027	2.46479e-07	0.000201422
CD8+ Stressed	MAP2K6	1.35863	2.00134e-07	5.43792e-05
NK cells CD56 low	HOPX	1.92297	2.0047e-07	6.4901e-05
CD4+ T memory	LDHB	1.51776	2.03292e-07	5.24288e-05
Arterial Endothelial Cells	PPT2	2.27056	3.73805e-06	0.00276832
STS Epithelial-like	UQCR11	1.34837	8.2059e-07	0.0012753
Pericytes	SEMA5A	3.51338	3.848e-06	0.00216581
STS Immunomodulatory	CMPK2	3.20436	8.32378e-07	0.0018534
CD4+ Tfh	CHGB	2.56624	2.15847e-07	4.43829e-05
Mastocytes	TNFRSF9	2.24916	2.67781e-07	5.54002e-05
CD4+ T memory	CYSLTR1	1.74912	2.17959e-07	5.52744e-05
NK cells CD56 low	TMCC3	1.96778	2.19587e-07	6.96092e-05
M2 TREM2+ SPP1+	SLC38A6	1.67744	2.71006e-07	0.00021092
CD4+ Stressed	FOS	1.84094	2.22199e-07	0.000302195
NK cells CD56 high	MXD1	1.38898	2.22562e-07	1.51861e-05
Mastocytes	AGAP1	2.30502	2.74562e-07	5.6093e-05
STS Immunomodulatory	TAP2	1.92924	8.60745e-07	0.0018534
CD8+ Exhausted	CD80	2.04646	2.27319e-07	7.206e-05
CD8+ Early Activation	MCOLN2	1.81593	2.28788e-07	0.00022543
Inflammatory Monocytes	EHD1	2.04429	2.84323e-07	0.000273351
Pericytes	LGI4	3.24021	4.0749e-06	0.00220531
M2 TREM2+ SPP1+	MGLL	1.84077	2.85519e-07	0.000212114
CD8+ GZMK+ Tm	JMJD6	1.32347	2.3222e-07	0.000274482
NK cells CD56 high	DHRS3	1.71581	2.32247e-07	1.57762e-05
STS Epithelial-like	NPC2	1.79695	8.88401e-07	0.0012753
CD4+ Tregs	PLAGL1	1.42715	2.33734e-07	1.81454e-05
JAK2_high_STS	MAK16	4.0852	8.91514e-07	0.000274236
CD8+ Early Activation	KIF21A	1.27464	2.37046e-07	0.00022543
CD4+ Stressed	CD69	1.46497	2.39201e-07	0.000302195
CD8+ Stressed	SYNE1	1.48122	2.43779e-07	6.3954e-05
Mastocytes	CTTNBP2	2.01837	3.02225e-07	5.95128e-05
Tip Endothelial Cells	LOX	2.57873	4.25141e-06	0.00284865
CD4+ T memory	RNF157	1.44695	2.47485e-07	6.07375e-05
Macro SELENOP+ SLC40A1+	FRMD4A	2.27817	3.04745e-07	0.000150932
NK cells CD56 high	ASL	1.26481	2.49136e-07	1.68482e-05
CD8+ Activated	XCL2	2.31569	2.503e-07	0.000108816
JAK2_high_STS	LINC00882	7.09458	9.43354e-07	0.000285091
CD4+ Tregs	CD79B	1.45518	2.50548e-07	1.91575e-05
CD8+ Stressed	STK39	1.41151	2.51679e-07	6.49075e-05
CD4+ Tregs	ATP13A3	1.36008	2.53322e-07	1.92728e-05
CD8+ ISG	PARP9	1.55133	2.56358e-07	8.66833e-05
CD8+ GZMK+ Tm	CST7	1.74261	2.56933e-07	0.000274482
Mastocytes	ST8SIA6	2.39487	3.1566e-07	6.14185e-05
CD8+ GZMK+ Tm	GZMM	1.41516	2.64607e-07	0.000274482
M2 APOC1+ APOE+	ENPP2	1.94716	3.25084e-07	0.00132829
Mastocytes	SKAP1	2.63395	3.25392e-07	6.25672e-05
CD8+ Stressed	JUN	1.57168	2.67026e-07	6.66076e-05
Tip Endothelial Cells	ST3GAL6	2.59218	4.48572e-06	0.00286903
NK cells CD56 high	CCNJL	2.08824	2.68572e-07	1.80823e-05
JAK2_high_STS	CNR1	8.58887	1.00372e-06	0.000298105
CD4+ Stressed	AC074099.1	1.81766	2.71147e-07	0.000302195
STS Epithelial-like	COPS9	1.84913	1.00949e-06	0.00133766
M2 TREM2+ SPP1+	VAT1	1.8776	3.35174e-07	0.000238178
CD4+ Tfh	PTPN13	2.01824	2.75664e-07	5.44741e-05
NK cells CD56 high	PLXNA4	1.8764	2.77689e-07	1.85399e-05
CD4+ T memory	RPL18A	1.24431	2.78729e-07	6.73197e-05
CD4+ Stressed	AC139720.1	1.88169	2.81687e-07	0.000302195
NK cells CD56 low	PIK3AP1	1.49487	2.84626e-07	8.17144e-05
Macro SELENOP+ SLC40A1+	ITGB5	1.81039	3.50045e-07	0.000168269
CD4+ Tfh	CTLA4	2.05896	2.86145e-07	5.58204e-05
Pericytes	CD4	2.86721	4.73354e-06	0.00238965
Pericytes	AXL	3.00598	4.75518e-06	0.00238965
CD4+ Tregs	LY75	1.37068	2.93496e-07	2.21081e-05
CD4+ T memory	RPS13	1.4252	2.94584e-07	6.89599e-05
CD4+ Tregs	PIM2	1.46391	2.96249e-07	2.22055e-05
CD8+ Stressed	PILRB	1.18578	2.9643e-07	7.12872e-05
Mastocytes	CD69	2.49882	3.63255e-07	6.89449e-05
Tip Endothelial Cells	IL32	2.30899	4.80626e-06	0.00294039
NK cells CD56 low	GALNT3	1.50427	2.99646e-07	8.44337e-05
CD8+ Stressed	PIP4K2A	1.27221	2.99841e-07	7.12872e-05
Mastocytes	CMA1	2.90449	3.66998e-07	6.89449e-05
NK cells CD56 high	ZNF571	1.4175	3.03468e-07	2.01641e-05
Capillary Venous Endothelial Cells	ADGRG6	3.63725	4.92948e-06	0.00215381
Macro SELENOP+ SLC40A1+	PLA2G15	1.87966	3.78717e-07	0.00017685
CD4+ Stressed	AL589693.1	2.11212	3.11699e-07	0.000302195
CD8+ Stressed	HSPA1B	2.34813	3.11862e-07	7.22499e-05
CD8+ Early Activation	CRTAM	1.96391	3.12079e-07	0.000259229
CD8+ Stressed	RNF213	1.11005	3.13387e-07	7.22499e-05
NK cells CD56 high	PDE4A	1.81244	3.13907e-07	2.0767e-05
JAK2_high_STS	LINC01641	9.38422	1.15001e-06	0.000335763
Arterial Endothelial Cells	SRGN	2.07173	5.01994e-06	0.00353178
NK cells CD56 low	LYN	1.71983	3.18444e-07	8.8099e-05
NK cells CD56 high	CX3CR1	2.23182	3.1913e-07	2.10212e-05
NK cells CD56 high	IL12RB2	2.11544	3.26327e-07	2.14025e-05
CD4+ Tregs	LTB	1.89398	3.27967e-07	2.4225e-05
CD8+ Stressed	ANKRD44	1.6889	3.30648e-07	7.50917e-05
STS Epithelial-like	MRPL51	1.56884	1.2028e-06	0.00141314
JAK2_high_STS	EIF4G1	2.756	1.20361e-06	0.000345556
NK cells CD56 high	ITGAM	2.12944	3.36092e-07	2.19484e-05
CD4+ T memory	QSOX2	1.21287	3.40622e-07	7.73569e-05
NK cells CD56 high	MAPK1	1.25027	3.4655e-07	2.25346e-05
CD4+ Tfh	PDE7B	2.56308	3.47079e-07	6.60144e-05
CD4+ T memory	RPS18	1.36799	3.48499e-07	7.79817e-05
NK cells CD56 high	AKNA	1.18337	3.49129e-07	2.26057e-05
CD4+ Stressed	JUN	1.56084	3.52277e-07	0.000302195
Pericytes	ADAMTS2	3.0471	5.3855e-06	0.00254598
CD8+ Exhausted	LAYN	2.14567	3.56246e-07	0.000104845
Pericytes	AVPR1A	3.37442	5.42815e-06	0.00254598
NK cells CD56 high	ERGIC1	1.27401	3.68782e-07	2.37771e-05
CD8+ Early Activation	AKNA	1.1819	3.6904e-07	0.000280766
Mastocytes	OCIAD2	2.21627	4.5492e-07	8.13214e-05
Mastocytes	PLPP1	2.08593	4.57756e-07	8.13214e-05
Arterial Endothelial Cells	LTBP4	2.79455	5.64971e-06	0.0036067
CD4+ Th17	DPP4	1.88947	3.81545e-07	0.000443895
CD8+ Stressed	AC006369.1	1.62075	3.81699e-07	8.34852e-05
JAK2_high_STS	LRRC28	2.88572	1.35102e-06	0.000381519
CD8+ Stressed	LINC00342	1.21626	3.86505e-07	8.34852e-05
CD4+ T memory	CHD7	1.53254	3.86899e-07	8.53196e-05
CD8+ Stressed	RREB1	1.35244	3.89554e-07	8.34852e-05
CD4+ Tfh	NTRK2	2.04823	3.91127e-07	7.19627e-05
CD4+ Tfh	CHN1	1.74131	3.92541e-07	7.19627e-05
CD4+ Th17	KLRB1	2.23966	3.92605e-07	0.000443895
CD8+ Exhausted	LINC01480	2.11293	3.92987e-07	0.00010678
Proinflammatory PMNs	FPR2	2.58862	4.77228e-07	0.000519987
CD4+ Activated	LTB	1.88489	3.95996e-07	0.000621355
NK cells CD56 high	SAMD3	1.43348	3.9667e-07	2.53602e-05
CD4+ Tregs	TPP1	1.18738	4.03264e-07	2.93591e-05
CD4+ Tfh	SIPA1L2	1.72859	4.03619e-07	7.31126e-05
Arterial Endothelial Cells	FAM124B	1.90198	5.8954e-06	0.0036067
NK cells CD56 low	ENC1	1.52799	4.05801e-07	0.00010646
CD4+ Activated	MRPS2	1.31699	4.08356e-07	0.000621355
CD4+ Th17	IL4I1	2.17138	4.08421e-07	0.000443895
JAK2_high_STS	RAB11FIP4	9.38521	1.4173e-06	0.000393782
M2 TREM2+ SPP1+	RARRES1	2.1354	4.97357e-07	0.0003387
JAK2_high_STS	LINC00630	5.53749	1.44198e-06	0.000394279
NK cells CD56 high	GZMH	2.05058	4.21631e-07	2.68433e-05
STS Proangiogenic	CA9	6.55256	1.45515e-06	0.0125332
CD4+ T memory	LDLRAP1	1.30006	4.22659e-07	9.1874e-05
CD4+ Tregs	ZNF292	1.18434	4.25767e-07	3.07073e-05
NK cells CD56 high	RFC2	1.2245	4.27068e-07	2.70761e-05
NK cells CD56 high	CD63	1.63705	4.37069e-07	2.74812e-05
CD4+ T memory	CD55	1.45025	4.38815e-07	9.40425e-05
CD4+ Stressed	LINC01550	1.31316	4.46673e-07	0.000357714
STS Immunomodulatory	DDX58	1.95918	1.52933e-06	0.00277195
CD8+ Exhausted	AL158071.3	1.76927	4.4791e-07	0.000117535
Proinflammatory PMNs	AL034397.3	2.34732	5.43546e-07	0.000522571
Mastocytes	ZNRF1	1.82891	5.44966e-07	9.37571e-05
Pericytes	PDE1A	2.99872	6.37315e-06	0.00289279
CD8+ Exhausted	TNS3	1.82488	4.56239e-07	0.000117535
CD4+ Tfh	METTL8	1.53026	4.57782e-07	8.19483e-05
Tip Endothelial Cells	TP53I11	2.3489	6.39826e-06	0.00366196
STS Myofibroblastic	MUSTN1	5.6431	1.56224e-06	0.00122324
CD8+ GZMK+ Tm	TRGC2	1.74558	4.60566e-07	0.000437998
NK cells CD56 high	CST7	1.70198	4.61219e-07	2.86445e-05
CD8+ Stressed	MYBL1	1.70538	4.66877e-07	9.7315e-05
CD4+ T memory	RPS4X	1.25402	4.72083e-07	9.97669e-05
Mastocytes	NTM	2.69317	5.6995e-07	9.7034e-05
STS Immunomodulatory	CXCL11	4.35919	1.60917e-06	0.00277195
STS Epithelial-like	OST4	1.50493	1.6143e-06	0.001738
CD4+ T memory	RPL4	1.19119	4.81001e-07	0.000100259
CD4+ Activated	CD4	1.46759	4.84527e-07	0.000670232
DCs CD1c+	S100B	2.35855	5.89344e-07	0.00192645
CD4+ Tregs	CCL20	2.0037	4.89307e-07	3.47911e-05
JAK2_high_STS	DHX32	2.8435	1.65096e-06	0.000444366
Vascular CAFs	ACTG2	3.67891	1.01407e-05	0.0348233
Arterial Endothelial Cells	PCSK5	3.18892	6.74036e-06	0.00395181
CD4+ T memory	RPL22	1.26067	5.03474e-07	0.000103486
CD4+ T memory	RPS12	1.33735	5.10087e-07	0.000103486
CD8+ Exhausted	GEM	2.02527	5.17406e-07	0.000124055
CD4+ Tfh	LRRC8D	1.67755	5.18733e-07	9.00985e-05
CD4+ Tfh	IL21	2.33137	5.21075e-07	9.00985e-05
CD8+ Stressed	INPP4B	1.71874	5.2423e-07	0.000107793
Macro SELENOP+ SLC40A1+	STAB1	2.57079	6.48691e-07	0.000268568
NK cells CD56 low	SGCD	2.4071	5.41849e-07	0.000137413
Inflammatory Monocytes	ERGIC1	1.58213	6.56572e-07	0.000596167
Tip Endothelial Cells	WNT5A	2.86424	7.26125e-06	0.00392973
CD8+ GZMK+ Tm	YBX3	1.84614	5.53565e-07	0.000495473
CD4+ T memory	EEF1A1	1.33211	5.56179e-07	0.000111353
Arterial Endothelial Cells	HEG1	1.82647	7.40643e-06	0.00410027
Macro SELENOP+ SLC40A1+	GAS6	2.06493	6.91555e-07	0.000268568
CD4+ Th17	GNA15	1.68098	5.7898e-07	0.000587317
CD4+ T memory	LINC01891	1.63336	5.8044e-07	0.000114131
Macro SELENOP+ SLC40A1+	RGL1	1.98199	6.98149e-07	0.000268568
CD4+ Tn	SERINC5	1.76111	5.8259e-07	0.00063663
NK cells CD56 high	NFIL3	1.28362	5.84192e-07	3.5699e-05
CD4+ T memory	RPL9	1.41678	5.85059e-07	0.000114131
CD8+ Activated	HLA-DPB1	1.75515	5.86956e-07	0.00023503
Arterial Endothelial Cells	SRP14	1.592	7.57637e-06	0.00410027
JAK2_high_STS	EXOC3	2.46799	1.94923e-06	0.000516576
NK cells CD56 low	SLC25A4	1.3433	6.00786e-07	0.000147445
NK cells CD56 high	S1PR5	2.14156	6.03063e-07	3.67048e-05
CD4+ Tregs	CUL9	1.20892	6.06427e-07	4.27194e-05
CD8+ Exhausted	AC002377.1	2.03444	6.09478e-07	0.000135231
Pericytes	FBXO17	3.03913	7.77818e-06	0.00335411
M2 TREM2+ SPP1+	FAM20C	1.7486	7.36869e-07	0.000481736
CD4+ Activated	COMTD1	1.30616	6.17054e-07	0.000752999
CD8+ Exhausted	VNN2	1.69465	6.2212e-07	0.000135231
Pericytes	HEY2	2.59838	7.86623e-06	0.00335411
CD8+ ISG	CNP	1.43298	6.29735e-07	0.000208305
NK cells CD56 low	ASCL2	2.11261	6.30746e-07	0.00015234
Tip Endothelial Cells	PALD1	2.27474	7.94539e-06	0.00414073
CD4+ Tfh	TBC1D4	1.73535	6.37182e-07	0.000108937
Mastocytes	KLRG1	2.20549	7.7388e-07	0.000129064
CD4+ Stressed	LINC01504	1.86951	6.47277e-07	0.00044768
CD8+ GZMK+ Tm	YPEL5	1.26944	6.4973e-07	0.000549238
CD4+ Tn	CD109	1.61929	6.55146e-07	0.000664581
CD4+ Th17	AL121935.1	1.70588	6.66548e-07	0.000633887
CD8+ Activated	HLA-DPA1	1.81678	6.67327e-07	0.000253851
CD4+ Tregs	ZC3H12C	1.88115	6.69165e-07	4.67065e-05
Proinflammatory PMNs	ITGAL	1.59791	8.10863e-07	0.000624997
CD4+ Tfh	CAMK1	1.61696	6.81102e-07	0.000115152
JAK2_high_STS	WDR26	3.44641	2.18691e-06	0.000570785
CD4+ Activated	TNFRSF18	1.60321	6.9163e-07	0.000752999
CD8+ Stressed	IQSEC1	1.15641	6.96686e-07	0.00013429
Inflammatory Monocytes	RXRA	1.45397	8.32564e-07	0.00071618
NK cells CD56 high	SLC16A3	1.23564	6.96926e-07	4.19147e-05
Tip Endothelial Cells	CKLF	1.36407	8.48157e-06	0.00426229
CD8+ Exhausted	HAVCR2	1.71309	6.99469e-07	0.000147829
CD8+ Exhausted	MYO1E	2.09818	6.99509e-07	0.000147829
Macro SELENOP+ SLC40A1+	SPRED1	1.79988	8.37029e-07	0.000268568
CD4+ Tregs	AC005224.2	1.46933	7.01973e-07	4.8551e-05
M2 TREM2+ SPP1+	TMEM251	1.52522	8.43134e-07	0.000530007
CD4+ Tfh	AC004585.1	1.7254	7.09679e-07	0.000118665
NK cells CD56 high	CDC42SE1	1.37886	7.10576e-07	4.25674e-05
CD8+ Activated	KLRG1	1.49348	7.11942e-07	0.000264217
Arterial Endothelial Cells	DKK2	4.0627	8.60188e-06	0.00448285
CD8+ Stressed	CCDC7	1.36843	7.14658e-07	0.00013429
CD8+ Stressed	SYNRG	1.25048	7.16771e-07	0.00013429
CD8+ Stressed	MBNL3	1.2055	7.18332e-07	0.00013429
Pericytes	ACP5	3.20529	8.66842e-06	0.00349474
CD8+ Stressed	EOMES	1.49597	7.32751e-07	0.00013429
CD4+ T memory	TRIM8	1.29857	7.3439e-07	0.000139565
CD8+ Stressed	NCAM1	1.80573	7.36903e-07	0.00013429
CD8+ Early Activation	PIK3AP1	1.40723	7.37028e-07	0.000509755
Inflammatory Monocytes	PPIF	2.23029	8.83522e-07	0.000722014
CD4+ Activated	LDHB	1.4442	7.4231e-07	0.000752999
M2 TREM2+ SPP1+	AC244090.1	1.41674	8.86249e-07	0.000536476
CD4+ T memory	RPS14	1.27299	7.42955e-07	0.000139565
CD8+ ISG	SP110	1.50179	7.49019e-07	0.000240379
CD4+ Tfh	EBI3	2.38899	7.50883e-07	0.00012419
NK cells CD56 high	BIN2	1.27143	7.53325e-07	4.49513e-05
JAK2_high_STS	KLHDC2	2.31864	2.36702e-06	0.000599891
JAK2_high_STS	BDNF	7.51433	2.36808e-06	0.000599891
Pericytes	KCNJ8	3.34354	8.94654e-06	0.00349474
CD8+ ISG	TRAFD1	1.31377	7.58293e-07	0.000240379
CD4+ T memory	CHRM3-AS2	1.44627	7.67186e-07	0.00014236
M2 TREM2+ SPP1+	SLC29A3	1.56852	9.2492e-07	0.000539889
DCs AREG+	LPXN	1.78941	9.24972e-07	0.00442179
Inflammatory Monocytes	UPP1	1.40344	9.29166e-07	0.000723156
NK cells CD56 high	AC022075.1	1.74816	7.81491e-07	4.62691e-05
Tip Endothelial Cells	TNFAIP8L1	1.85854	9.22424e-06	0.00435738
NK cells CD56 high	ARHGAP31	1.44019	7.95921e-07	4.69053e-05
Tip Endothelial Cells	GRAP	2.10032	9.29012e-06	0.00435738
NK cells CD56 high	AL031599.1	1.86817	7.98401e-07	4.69053e-05
Pericytes	COL5A3	2.88142	9.30532e-06	0.00349474
Pericytes	KCNE4	3.06232	9.33095e-06	0.00349474
CD4+ Stressed	AC020651.2	2.15078	8.04889e-07	0.000532487
STS Epithelial-like	RPS15A	1.54485	2.50303e-06	0.0023954
Vascular CAFs	MYH11	2.97414	1.39098e-05	0.0382131
Pericytes	ECM2	2.9792	9.43785e-06	0.00349474
CD8+ Stressed	ATM	1.31978	8.19438e-07	0.000146689
NK cells CD56 high	RGS3	1.28777	8.21943e-07	4.77354e-05
CD4+ T memory	RASGRP2	1.46792	8.27458e-07	0.000151694
CD4+ Tregs	MFHAS1	1.35807	8.30877e-07	5.72064e-05
CD8+ Exhausted	HLA-DQA1	2.14172	8.31929e-07	0.000168782
Mastocytes	SLC24A3	2.95404	1.0006e-06	0.000160369
CD4+ Tfh	PTH2R	2.17779	8.46219e-07	0.000135538
NK cells CD56 low	SUSD1	1.4902	8.49444e-07	0.000198848
STS Myofibroblastic	FAM162B	4.99828	2.62174e-06	0.00196357
Macro SELENOP+ SLC40A1+	F13A1	2.78217	1.01683e-06	0.000268568
CD4+ T memory	ARRDC2	1.13936	8.62463e-07	0.000156229
CD8+ GZMK+ Tm	METRNL	1.78943	8.65726e-07	0.00069331
NK cells CD56 high	PILRB	1.13344	8.68961e-07	5.02742e-05
M2 TREM2+ SPP1+	ABCC5	1.40107	1.03649e-06	0.000579438
JAK2_high_STS	ACADL	8.88411	2.70251e-06	0.000674686
CD4+ Tregs	SETD1B	1.38881	8.84086e-07	6.05958e-05
CD4+ Tfh	KLF7	1.47372	8.89407e-07	0.000140971
Macro SELENOP+ SLC40A1+	FRMD4B	1.67138	1.05652e-06	0.000268568
Pericytes	CRISPLD2	3.27842	1.0041e-05	0.00361969
CD8+ Exhausted	LINC00539	1.45239	9.00925e-07	0.00017789
CD8+ Stressed	DGKH	1.48243	9.02772e-07	0.000155555
CD8+ Stressed	SYNE2	1.19278	9.09859e-07	0.000155555
Inflammatory Monocytes	STXBP2	1.46558	1.08013e-06	0.000802437
CD8+ Exhausted	AL122035.1	1.62351	9.11899e-07	0.00017789
Arterial Endothelial Cells	SAT1	2.32324	1.01853e-05	0.00511168
M2 TREM2+ SPP1+	TFPT	1.51045	1.09082e-06	0.000579438
CD4+ Stressed	TMEM200A	1.71932	9.21149e-07	0.000584009
Tip Endothelial Cells	DAPK2	2.69837	1.02511e-05	0.00465299
JAK2_high_STS	MOB1B	2.82004	2.81088e-06	0.000691718
Pericytes	OLFML3	3.05599	1.02898e-05	0.00361969
CD4+ T memory	AL589693.1	1.91816	9.29139e-07	0.000164998
NK cells CD56 high	PRMT9	1.38024	9.3032e-07	5.34179e-05
CD4+ T memory	RPS23	1.27784	9.32562e-07	0.000164998
STS Myofibroblastic	GJA4	5.34127	2.84152e-06	0.00197708
M2 TREM2+ SPP1+	ANKRD29	1.85095	1.11424e-06	0.000579438
NK cells CD56 low	SSX2IP	1.33104	9.40582e-07	0.000216847
Macro SELENOP+ SLC40A1+	TMEM37	1.93882	1.12088e-06	0.000268568
STS Myofibroblastic	ANO1	4.52058	2.86932e-06	0.00197708
STS Epithelial-like	ATP5MF	1.41299	2.89383e-06	0.00262364
CD8+ Stressed	PDGFD	1.56694	9.59094e-07	0.000162124
Mastocytes	SYTL2	2.09633	1.14066e-06	0.000174234
Inflammatory Monocytes	GK5	1.47953	1.14317e-06	0.000812343
CD8+ ISG	GBP1	1.74641	9.65657e-07	0.000299866
CD4+ T memory	RPL11	1.28377	9.73557e-07	0.000167191
CD4+ Th17	SPTY2D1	1.15602	9.78412e-07	0.000875737
M2 TREM2+ SPP1+	NTAN1	1.47291	1.15965e-06	0.000579438
STS Immunomodulatory	IFI35	2.20613	2.95579e-06	0.00462877
CD4+ T memory	SOD2	1.15614	9.83536e-07	0.000167191
M2 TREM2+ SPP1+	GM2A	1.48827	1.16994e-06	0.000579438
CD4+ T memory	FAM184A	1.59396	9.88907e-07	0.000167191
NK cells CD56 high	TMEM241	1.36881	9.92215e-07	5.63341e-05
Mastocytes	C1orf21	1.83667	1.17728e-06	0.000177547
Mastocytes	TNFRSF12A	1.81613	1.19494e-06	0.000177547
CD8+ Stressed	BTN3A1	1.19657	1.02255e-06	0.000169122
NK cells CD56 low	ATL1	1.74673	1.02744e-06	0.000233337
CD4+ Tregs	ZNRF2	1.40881	1.03527e-06	7.06398e-05
NK cells CD56 high	SPINK2	1.86099	1.03621e-06	5.86135e-05
Pericytes	PCOLCE	2.92497	1.1148e-05	0.00381158
CD8+ Stressed	ARHGEF3	1.4979	1.05111e-06	0.000170145
STS Myofibroblastic	WFDC1	4.2871	3.13647e-06	0.00203851
STS Epithelial-like	TMA7	1.23796	3.17247e-06	0.00273245
CD8+ Stressed	SLC14A1	1.30195	1.07044e-06	0.00017145
Pericytes	MRVI1	3.10894	1.13771e-05	0.00381158
STS Myofibroblastic	NOTCH3	3.31512	3.19515e-06	0.00203851
Mastocytes	ADRB2	1.95103	1.29322e-06	0.000187047
CD4+ Tregs	DAPP1	1.3345	1.10976e-06	7.39158e-05
CD4+ Tn	USP36	1.37932	1.11168e-06	0.000981852
CD4+ Stressed	LINC00476	1.28988	1.11628e-06	0.000679412
CD4+ Tregs	SAMHD1	1.27108	1.11899e-06	7.40284e-05
CD4+ Tregs	RHBDD1	1.48091	1.1378e-06	7.49471e-05
CD4+ T memory	RPL10A	1.25246	1.14321e-06	0.000190256
CD8+ Stressed	NKTR	1.12293	1.15293e-06	0.000180856
CD4+ Tregs	CCDC22	1.20154	1.15881e-06	7.60021e-05
CD4+ Tn	ANXA1	1.45235	1.1615e-06	0.000981852
JAK2_high_STS	AC009779.5	8.39574	3.40929e-06	0.000827161
CD4+ Activated	MZT2B	1.30197	1.16534e-06	0.00104305
STS Myofibroblastic	CCDC102B	4.23119	3.44485e-06	0.00211932
CD4+ Tfh	FZD3	1.63821	1.18158e-06	0.000181605
NK cells CD56 low	FAM169A	1.47671	1.18683e-06	0.00026557
JAK2_high_STS	SDE2	3.16167	3.46777e-06	0.000829663
NK cells CD56 high	NFKB1	1.70776	1.19201e-06	6.71764e-05
CD8+ Activated	VCAM1	2.03431	1.1934e-06	0.000422298
CD8+ Stressed	SRBD1	1.32947	1.19538e-06	0.000185601
STS Immunomodulatory	ISG20	2.85701	3.503e-06	0.00502856
CD4+ Tregs	C3AR1	1.33977	1.20836e-06	7.82402e-05
NK cells CD56 low	MTSS1	1.49151	1.22278e-06	0.000266954
CD4+ T memory	RPS2	1.16395	1.22677e-06	0.000192438
NK cells CD56 low	AC243829.2	2.00332	1.2281e-06	0.000266954
Macro SELENOP+ SLC40A1+	MYO5A	1.43598	1.45016e-06	0.000268568
Macro SELENOP+ SLC40A1+	TTYH3	1.70607	1.45669e-06	0.000268568
Mastocytes	HYI	1.71828	1.4599e-06	0.000205695
JAK2_high_STS	NPTX1	7.204	3.6068e-06	0.00084643
CD4+ T memory	RTKN2	1.65288	1.24853e-06	0.000193854
CD8+ Stressed	PCNX1	1.57982	1.25894e-06	0.00019156
JAK2_high_STS	CFL2	2.79037	3.65998e-06	0.00084643
Arterial Endothelial Cells	CD58	2.03877	1.27335e-05	0.00597245
NK cells CD56 high	SRGAP3	1.49313	1.2748e-06	7.15371e-05
DCs AREG+	AC025164.1	1.58416	1.50064e-06	0.00442179
JAK2_high_STS	RNF11	2.54856	3.68526e-06	0.00084643
CD8+ Stressed	SENP7	1.34254	1.27772e-06	0.000192493
NK cells CD56 high	AOAH	2.54294	1.27879e-06	7.15371e-05
CD8+ Exhausted	CDK14	1.86167	1.2815e-06	0.000239066
Pericytes	ADAP2	2.69486	1.28329e-05	0.00414206
CD4+ Tregs	AKIP1	1.23884	1.2843e-06	8.21466e-05
CD4+ Tregs	RCBTB1	1.3288	1.28489e-06	8.21466e-05
CD4+ Tfh	ITGB8	1.84415	1.28922e-06	0.000192562
CD8+ Exhausted	KRT86	2.11294	1.292e-06	0.000239066
CD4+ Tfh	ETV7	1.67396	1.298e-06	0.000192562
Pericytes	GAMT	2.06641	1.29522e-05	0.00414206
CD4+ T memory	RNASET2	1.29453	1.30187e-06	0.000200093
STS Epithelial-like	COX7C	1.39353	3.75172e-06	0.00306227
Macro SELENOP+ SLC40A1+	SLC38A6	1.51304	1.53782e-06	0.000268568
CD8+ Activated	CCL3L1	1.78725	1.3142e-06	0.000454476
JAK2_high_STS	ABCG2	6.26204	3.78093e-06	0.000856978
CD4+ Activated	FLT3LG	1.27735	1.31643e-06	0.00110766
CD8+ Exhausted	ZBED2	2.01469	1.31684e-06	0.000239066
CD8+ Exhausted	AL158071.4	1.94162	1.32097e-06	0.000239066
NK cells CD56 high	AC004687.1	1.23439	1.32719e-06	7.39726e-05
CD8+ Exhausted	SLC2A8	2.06653	1.32976e-06	0.000239066
CD8+ Exhausted	RIN3	1.3977	1.33565e-06	0.000239066
Macro SELENOP+ SLC40A1+	PER3	1.86727	1.57255e-06	0.000268568
Inflammatory Monocytes	ARHGEF2	1.39375	1.57581e-06	0.00107313
NK cells CD56 high	GSE1	1.39418	1.34425e-06	7.46502e-05
CD4+ T memory	KLF2	2.00857	1.34598e-06	0.000204804
CD8+ Stressed	AL645568.1	1.34308	1.34973e-06	0.000197476
NA	HDC	3.05136	1.58888e-06	0.000846914
CD8+ Exhausted	KCNK5	1.99126	1.35466e-06	0.000239066
STS Myofibroblastic	MICAL2	2.47706	3.87908e-06	0.00223314
STS Myofibroblastic	A2M	4.85975	3.88913e-06	0.00223314
Arterial Endothelial Cells	VEGFC	2.8968	1.33765e-05	0.00607163
CD4+ T memory	TMEM243	1.12119	1.36616e-06	0.000205817
NA	SLC24A3	3.01543	1.60637e-06	0.000846914
STS Epithelial-like	RPL23A	1.6124	3.91095e-06	0.00306227
DCs AREG+	GPAT3	2.67969	1.61317e-06	0.00442179
CD8+ Activated	HLA-DQA1	2.07986	1.3741e-06	0.000464629
Proinflammatory PMNs	PPM1F	1.44888	1.62203e-06	0.000767544
Tip Endothelial Cells	SLC38A1	2.578	1.35038e-05	0.00593785
Macro SELENOP+ SLC40A1+	CPED1	1.66656	1.64999e-06	0.000268568
NK cells CD56 low	RIN3	1.34047	1.42533e-06	0.000305463
CD4+ Activated	MOSPD3	1.25109	1.42996e-06	0.00110766
CD4+ Tfh	ZC2HC1A	1.59205	1.43077e-06	0.000209333
CD4+ Tregs	SIT1	1.36866	1.43533e-06	8.95078e-05
CD8+ Stressed	TTC13	1.28431	1.43553e-06	0.000206066
STS Myofibroblastic	C3orf70	2.11102	4.08309e-06	0.00226888
M2 TREM2+ SPP1+	KLHDC8B	1.80826	1.70412e-06	0.00080386
NK cells CD56 low	KLRC2	1.92012	1.45319e-06	0.000307108
CD4+ Activated	EMP3	1.25835	1.45592e-06	0.00110766
CD4+ T memory	PRKCQ-AS1	1.25473	1.46142e-06	0.000218009
CD4+ Tregs	MYOF	1.6571	1.47317e-06	9.06167e-05
Inflammatory Monocytes	MXD1	1.89401	1.75121e-06	0.00114487
Macro SELENOP+ SLC40A1+	CCL13	2.37371	1.76154e-06	0.000268568
CD8+ Exhausted	CXCL13	2.51639	1.50538e-06	0.00025451
CD4+ Tfh	LINC01281	2.00447	1.50677e-06	0.000218353
Pericytes	GEM	2.55317	1.44045e-05	0.00450414
Tip Endothelial Cells	SCN11A	1.91722	1.45479e-05	0.00620315
M2 TREM2+ SPP1+	CTSD	2.25316	1.80461e-06	0.00080386
CD8+ ISG	RTP4	2.10505	1.54095e-06	0.000468941
CD4+ Tregs	CCDC141	1.54348	1.54344e-06	9.39402e-05
CD4+ T memory	C1orf162	1.6491	1.54715e-06	0.000228557
M2 TREM2+ SPP1+	ABHD12	1.43491	1.81285e-06	0.00080386
Capillary Venous Endothelial Cells	SELP	3.21333	1.46123e-05	0.00363838
JAK2_high_STS	IGHG4	8.72969	4.35065e-06	0.000973302
M2 TREM2+ SPP1+	B3GNT2	1.52761	1.8198e-06	0.00080386
CD4+ Th17	TTC39C-AS1	1.5437	1.57005e-06	0.00125736
CD4+ Tfh	KIAA1324	1.60028	1.57032e-06	0.000225415
CD4+ T memory	RPS16	1.26769	1.57938e-06	0.000231076
CD8+ Stressed	CHD9	1.17913	1.58017e-06	0.000224709
Mastocytes	C21orf91	1.58402	1.85166e-06	0.000248062
CD4+ Stressed	PRKCG	2.0022	1.594e-06	0.000898308
NK cells CD56 low	PTPN12	1.35147	1.59862e-06	0.000333214
Mastocytes	CNRIP1	1.81054	1.87716e-06	0.000249434
NK cells CD56 high	FAM43A	1.32759	1.61562e-06	8.89154e-05
NK cells CD56 high	TFDP2	1.76245	1.61866e-06	8.89154e-05
CD8+ Stressed	RIN3	1.30646	1.63391e-06	0.0002302
CD4+ Tregs	TFRC	1.29842	1.63397e-06	9.86608e-05
Mastocytes	TTC39B	1.83768	1.91246e-06	0.000252074
STS Immunomodulatory	TRAFD1	0.981077	4.57165e-06	0.00605778
CD4+ Tfh	ST6GALNAC5	2.11756	1.65115e-06	0.000231448
CD4+ Activated	GRHPR	1.16865	1.6531e-06	0.00115396
JAK2_high_STS	FAM76A	2.0751	4.59027e-06	0.00101374
Inflammatory Monocytes	CCRL2	1.68386	1.93974e-06	0.00121935
CD4+ Activated	TRADD	1.31852	1.66845e-06	0.00115396
DCs AREG+	ETV3	1.44202	1.95337e-06	0.00442179
CD4+ Tfh	AFF2	1.82415	1.67319e-06	0.000231448
Macro SELENOP+ SLC40A1+	FAM20A	1.79246	1.95975e-06	0.000268568
Mastocytes	HDDC2	1.47117	1.96323e-06	0.000256696
NK cells CD56 high	HES6	1.36765	1.68245e-06	9.1757e-05
STS Epithelial-like	COX6B1	1.47338	4.67143e-06	0.00339155
Arterial Endothelial Cells	EFNB2	2.41758	1.55042e-05	0.00681748
Immunoregulatroy PMNs	N4BP1	1.6785	1.97531e-06	0.0243012
CD8+ Activated	GZMB	2.10607	1.6964e-06	0.000561141
M2 TREM2+ SPP1+	IL4I1	1.95646	1.99407e-06	0.000857659
STS Epithelial-like	RPL34	1.29403	4.72525e-06	0.00339155
CD8+ Exhausted	AL133405.2	2.19301	1.72229e-06	0.000284851
Mastocytes	OPTN	1.64139	2.01725e-06	0.000259605
CD4+ Tregs	NTNG2	1.60793	1.72836e-06	0.000103539
STS Myofibroblastic	LMOD1	4.69306	4.77318e-06	0.00250597
JAK2_high_STS	IPMK	6.21674	4.77462e-06	0.00104111
Proinflammatory PMNs	SMIM25	2.46716	2.02554e-06	0.000848856
CD4+ T memory	ARID5A	1.15282	1.75279e-06	0.000249257
CD4+ Stressed	NUP210L	1.75081	1.75758e-06	0.000955118
Pericytes	C11orf96	2.11324	1.59601e-05	0.00488205
STS Myofibroblastic	MYL9	4.02744	4.84876e-06	0.00250597
JAK2_high_STS	WAPL	2.4012	4.87167e-06	0.00104899
CD4+ T memory	SPART	1.4926	1.79125e-06	0.000250051
CD8+ Stressed	MEAK7	1.41896	1.8011e-06	0.000250751
CD8+ ISG	IFIT5	2.08328	1.80251e-06	0.000537784
STS Myofibroblastic	MYH9	1.58094	4.94619e-06	0.00250597
DCs AREG+	SLC25A19	1.67623	2.10822e-06	0.00442179
CD4+ Tfh	HACD1	1.73946	1.81053e-06	0.00024819
CD4+ Th17	NCMAP-DT	1.25986	1.81303e-06	0.00137935
CD8+ Exhausted	MYO7A	1.81773	1.81384e-06	0.000292577
Macro SELENOP+ SLC40A1+	ABCC5	1.30239	2.11973e-06	0.000268568
NA	COBLL1	2.07591	2.12073e-06	0.00101945
Arterial Endothelial Cells	SSUH2	2.76511	1.64072e-05	0.00694129
CD8+ Exhausted	SARDH	1.73554	1.83583e-06	0.000292577
CD8+ GZMK+ Tm	KLRK1	1.58652	1.83746e-06	0.00139794
Mastocytes	FKBP11	1.52564	2.14505e-06	0.000273896
CD4+ Tregs	KIAA0040	1.21843	1.84423e-06	0.000109705
CD8+ Exhausted	TNFSF4	1.62183	1.84591e-06	0.000292577
CD4+ Tregs	CLNK	1.64777	1.8522e-06	0.000109705
M2 TREM2+ SPP1+	NR1H3	1.86642	2.16421e-06	0.000906971
CD8+ Stressed	PAG1	1.23931	1.85886e-06	0.000250751
NK cells CD56 low	TRGC2	1.65491	1.86852e-06	0.000384208
CD8+ Stressed	PHTF2	1.31177	1.88033e-06	0.000250751
CD8+ ISG	DHX58	2.01219	1.8842e-06	0.000551346
CD8+ Stressed	CCDC88C	1.09243	1.89071e-06	0.000250751
Arterial Endothelial Cells	CEP131	1.55643	1.67724e-05	0.00694129
CD8+ Stressed	MMP25-AS1	1.20496	1.89331e-06	0.000250751
CD8+ Stressed	ZNF493	1.11421	1.89513e-06	0.000250751
Pericytes	ADAMTS12	2.7543	1.68453e-05	0.00497957
NK cells CD56 high	SLC4A4	1.60944	1.91537e-06	0.000103348
CD8+ Activated	HCST	1.2069	1.92002e-06	0.000621596
CD8+ Stressed	ZNF248	1.09018	1.93788e-06	0.000254197
Macro SELENOP+ SLC40A1+	GPR34	2.36783	2.25739e-06	0.000268568
STS Myofibroblastic	ESAM	3.74638	5.26133e-06	0.00258948
Macro SELENOP+ SLC40A1+	SELENOP	3.80014	2.26838e-06	0.000268568
CD4+ Stressed	ACP6	1.41548	1.95056e-06	0.000963933
Mastocytes	EDARADD	2.17499	2.27771e-06	0.000288581
Pericytes	MAP1A	2.89751	1.71763e-05	0.00497957
CD4+ Tregs	RHBDD2	1.23829	1.9624e-06	0.000115736
CD4+ Stressed	THEMIS	1.52357	1.96385e-06	0.000963933
STS Epithelial-like	COX6C	1.63575	5.32099e-06	0.00352536
Pericytes	ADCY3	2.12633	1.73405e-05	0.00497957
Proinflammatory PMNs	S100P	2.77421	2.32005e-06	0.000881835
CD4+ Tfh	TRIB1	1.73867	2.00087e-06	0.000270689
CD4+ T memory	IRS2	1.38652	2.00652e-06	0.000277557
Tip Endothelial Cells	APLP2	0.904683	1.74668e-05	0.00722869
Mastocytes	AP1S3	2.04269	2.33875e-06	0.000291791
CD4+ Tfh	CDK14	1.80051	2.01024e-06	0.000270689
CD8+ Activated	HLA-DRB1	1.98888	2.01871e-06	0.00063993
CD4+ Tregs	FBH1	1.10567	2.02578e-06	0.000119013
CD8+ Stressed	SH2D3C	1.26227	2.0322e-06	0.000261695
CD8+ Stressed	SUCLG2	1.19664	2.03861e-06	0.000261695
DCs AREG+	SDS	2.20342	2.37483e-06	0.00442179
STS Immunomodulatory	TAPBP	1.61235	5.50336e-06	0.00677149
Pericytes	TBX2	2.9679	1.77457e-05	0.00499401
CD8+ Stressed	JAKMIP2	1.56428	2.06123e-06	0.000261695
CD8+ Stressed	INPP4A	1.40728	2.07208e-06	0.000261695
CD8+ Stressed	BCL2	1.4505	2.08104e-06	0.000261695
STS Myofibroblastic	FRMD3	3.99957	5.60852e-06	0.00268367
CD4+ Tregs	RAB30	1.20381	2.11386e-06	0.000123235
Proinflammatory PMNs	MYO1F	1.83658	2.47453e-06	0.000919176
CD8+ Stressed	MIATNB	1.25652	2.15438e-06	0.000265618
CD4+ Tregs	GBP5	1.45597	2.15783e-06	0.000125319
CD8+ Stressed	NOL4L	1.29642	2.1646e-06	0.000265618
M2 TREM2+ SPP1+	FTL	2.04792	2.52677e-06	0.00103244
STS Myofibroblastic	HIGD1B	3.40417	5.81757e-06	0.00270847
NK cells CD56 low	MYO1F	1.1629	2.19301e-06	0.000444918
CD8+ ISG	LGALS9	1.67021	2.20969e-06	0.000634389
CD4+ Th17	SYTL2	1.26024	2.2142e-06	0.00149724
JAK2_high_STS	MGAT2	2.46513	5.88523e-06	0.00125159
CD4+ Activated	FBXL15	1.22751	2.22458e-06	0.00145438
NK cells CD56 high	HIP1	1.39504	2.23611e-06	0.000119385
CD8+ Exhausted	PRDM15	1.71319	2.23977e-06	0.000337731
CD4+ Th17	CEBPD	2.01567	2.26318e-06	0.00149724
STS Epithelial-like	MPV17	1.30648	6.02493e-06	0.0037349
CD8+ ISG	LINC01260	1.84783	2.27777e-06	0.000641824
CD8+ Early Activation	LYST	1.39999	2.28654e-06	0.00128859
STS Mesenchymal-like Undiff.	FNBP4	0.879133	6.05088e-06	0.104232
CD4+ Tregs	GRPEL2	1.32031	2.29253e-06	0.000131634
CD4+ Activated	ADI1	1.09516	2.29397e-06	0.00145438
CD8+ Activated	GZMM	1.29203	2.29421e-06	0.000698173
Pericytes	STEAP4	3.86377	1.93005e-05	0.00530096
CD4+ Tfh	LINC01943	1.50951	2.31971e-06	0.000306927
Arterial Endothelial Cells	PDCD4	1.16699	1.93955e-05	0.00776729
CD8+ Exhausted	LINC00158	2.09529	2.34562e-06	0.000349912
Inflammatory Monocytes	SERPINB9P1	1.50514	2.73878e-06	0.00163305
Pericytes	EMILIN1	2.25776	1.95899e-05	0.00530096
JAK2_high_STS	PSMC6	2.43597	6.23302e-06	0.00130939
STS Epithelial-like	TOMM7	1.573	6.28771e-06	0.0037349
CD4+ T memory	SARAF	1.14697	2.40183e-06	0.000329246
CD4+ Tfh	AL138828.1	1.93043	2.41321e-06	0.000316547
Inflammatory Monocytes	OLR1	2.26633	2.79769e-06	0.00163305
CD4+ Th17	RORA	1.24405	2.41809e-06	0.00153307
Mastocytes	STXBP6	2.35092	2.80894e-06	0.000342607
Arterial Endothelial Cells	DEPTOR	2.10924	1.99876e-05	0.00776729
CD8+ Stressed	DOCK8	1.22152	2.43823e-06	0.000289845
CD8+ Exhausted	SGPP2	1.6014	2.44936e-06	0.000361839
CD4+ T memory	HSBP1L1	1.24112	2.45588e-06	0.000333649
M2 APOC1+ APOE+	C1QC	3.12056	2.85761e-06	0.00711589
CD8+ ISG	UBE2L6	1.36651	2.47094e-06	0.000683597
Proinflammatory PMNs	ADGRE3	2.82357	2.87514e-06	0.0010156
Pericytes	FAT1	2.96078	2.02482e-05	0.00533142
Mastocytes	GRAP2	2.35747	2.90842e-06	0.000352113
Arterial Endothelial Cells	ERG28	1.56538	2.04243e-05	0.00776729
Pericytes	MFGE8	2.23807	2.04603e-05	0.00533142
CD4+ Tregs	TMEM60	1.26646	2.55701e-06	0.000145151
Tip Endothelial Cells	N4BP3	2.79574	2.07044e-05	0.00832377
CD4+ Tregs	KNL1	1.35329	2.56609e-06	0.000145151
Immunoregulatroy PMNs	CPEB2	1.39196	2.97371e-06	0.0243012
NK cells CD56 high	CEBPD	2.00174	2.58523e-06	0.000136114
STS Epithelial-like	RPLP2	1.40429	6.72548e-06	0.00386177
M2 APOC1+ APOE+	SLAMF8	1.84111	3.01012e-06	0.00711589
Proinflammatory PMNs	CYP4F3	2.60825	3.01394e-06	0.0010156
JAK2_high_STS	LINC02307	6.60825	6.76005e-06	0.00140299
Mastocytes	SVIP	1.58697	3.03189e-06	0.000362511
Proinflammatory PMNs	SLA	2.12367	3.03609e-06	0.0010156
Arterial Endothelial Cells	CCDC88C	1.60412	2.10959e-05	0.0078116
DCs AREG+	SATB1	1.18322	3.06029e-06	0.00442179
CD4+ Tregs	PTTG1	1.40296	2.67479e-06	0.000150739
NK cells CD56 high	TRIO	1.42955	2.68656e-06	0.000139518
CD4+ T memory	TMEM123	1.19179	2.69852e-06	0.000357049
CD8+ Stressed	USP25	1.38338	2.71518e-06	0.000320265
Proinflammatory PMNs	CMTM2	3.09947	3.14675e-06	0.00101599
CD4+ Tfh	NR3C1	1.62248	2.72441e-06	0.000354312
Macro SELENOP+ SLC40A1+	OSBPL1A	1.34256	3.14926e-06	0.000268568
STS Epithelial-like	COMMD6	1.42122	7.07129e-06	0.00388482
Mastocytes	GMPR	2.03437	3.18067e-06	0.000371321
DCs AREG+	NCR3LG1	1.53494	3.18617e-06	0.00442179
JAK2_high_STS	GNA12	4.3641	7.10423e-06	0.00145687
STS Immunomodulatory	DTX3L	1.88354	7.12584e-06	0.00818332
NK cells CD56 high	HIPK2	1.53707	2.77681e-06	0.000143714
DCs AREG+	EREG	2.65702	3.20815e-06	0.00442179
CD4+ T memory	RPL18	1.19301	2.77835e-06	0.000364443
NK cells CD56 low	METRNL	1.70538	2.78916e-06	0.00055842
Arterial Endothelial Cells	TM6SF1	2.28776	2.19874e-05	0.00793294
Tip Endothelial Cells	APLN	3.56071	2.20051e-05	0.00840734
STS Myofibroblastic	SPRY4	2.89828	7.20677e-06	0.00326694
Macro SELENOP+ SLC40A1+	OLFML2B	1.77406	3.25664e-06	0.000268568
Vascular CAFs	PARM1	2.66751	3.10038e-05	0.054647
STS Epithelial-like	POLR2L	1.76955	7.25203e-06	0.00388482
CD8+ Exhausted	HMOX1	1.79506	2.83853e-06	0.000407464
CD4+ Th17	IRS2	1.36126	2.83968e-06	0.00166187
JAK2_high_STS	IRF2BPL	3.40439	7.37171e-06	0.00149394
CD8+ Activated	TNIP3	1.46083	2.8977e-06	0.000864538
CD4+ T memory	RPL29	1.17564	2.90783e-06	0.000376328
CD4+ Tn	CHD7	1.40011	2.90883e-06	0.00207351
CD4+ T memory	C11orf1	1.13458	2.91842e-06	0.000376328
NA	BACE2	2.31691	3.37261e-06	0.00128191
CD8+ ISG	IFI44L	2.44889	2.96078e-06	0.000804486
CD4+ Activated	RFLNB	1.37954	2.96271e-06	0.00170335
Macro SELENOP+ SLC40A1+	FOLR2	2.95401	3.41923e-06	0.000268568
Pericytes	SSTR2	3.31999	2.29372e-05	0.00586817
Tip Endothelial Cells	KBTBD11	2.41825	2.30727e-05	0.00840734
Tip Endothelial Cells	UNC5A	3.14955	2.30922e-05	0.00840734
Macro SELENOP+ SLC40A1+	TPCN1	1.34183	3.46197e-06	0.000268568
CD4+ T memory	RPL30	1.34977	3.00815e-06	0.000381433
CD4+ Tregs	FAS	1.17217	3.01664e-06	0.000168754
CD4+ Activated	GAPDH	1.17043	3.0225e-06	0.00170335
CD8+ Stressed	IFT88	1.12963	3.02847e-06	0.0003491
NK cells CD56 high	GSAP	1.3462	3.03135e-06	0.000154782
Mastocytes	PALLD	1.56022	3.49454e-06	0.000402217
Tip Endothelial Cells	PCSK6	3.21171	2.33023e-05	0.00840734
Macro SELENOP+ SLC40A1+	LPAR6	1.55352	3.50092e-06	0.000268568
CD4+ Stressed	AC091271.1	1.29595	3.03985e-06	0.00144545
Macro SELENOP+ SLC40A1+	CREG1	2.01006	3.50883e-06	0.000268568
CD4+ Tfh	ST6GALNAC3	1.82643	3.06408e-06	0.00039179
NK cells CD56 high	SERPINE2	1.30412	3.08049e-06	0.000156765
CD4+ Tregs	BFSP2	1.55197	3.11271e-06	0.000173491
STS Myofibroblastic	SEPTIN4	4.08747	7.87102e-06	0.00347657
CD8+ Stressed	ZMYM4	1.16623	3.11671e-06	0.000352019
Inflammatory Monocytes	PLAC8	2.43941	3.59281e-06	0.00202486
CD8+ Stressed	CYTH4	1.09967	3.12319e-06	0.000352019
Pericytes	EDNRA	3.17013	2.39007e-05	0.00600548
JAK2_high_STS	PABPN1	2.69738	7.95139e-06	0.00159268
CD4+ Tfh	ANKS1B	1.41021	3.18146e-06	0.000403409
CD4+ Tregs	APOLD1	1.42382	3.20097e-06	0.000177759
CD8+ ISG	SBK1	1.64339	3.21778e-06	0.000858979
CD8+ Exhausted	NHS	1.8309	3.21936e-06	0.000449411
CD4+ Th17	FLT3LG	1.22172	3.22267e-06	0.00175129
STS Epithelial-like	RPL36	1.59974	8.12457e-06	0.00399868
M2 APOC1+ APOE+	GIMAP1	1.58601	3.7412e-06	0.00711589
CD4+ Activated	CD40LG	1.85068	3.2603e-06	0.00174069
DCs AREG+	MB21D2	1.78535	3.76835e-06	0.00442179
CD8+ Exhausted	IFITM10	1.92453	3.28741e-06	0.000450642
Macro SELENOP+ SLC40A1+	PLTP	3.175	3.79572e-06	0.000268568
CD4+ Tfh	KIAA1217	1.6641	3.30048e-06	0.000415043
Mastocytes	FAIM	1.76205	3.7981e-06	0.000431084
CD4+ Activated	TRAPPC6A	1.30141	3.31758e-06	0.00174069
CD8+ Stressed	PECAM1	1.42777	3.32833e-06	0.000371699
NK cells CD56 high	ZNF710	1.37547	3.35129e-06	0.000169413
M2 APOC1+ APOE+	MGST2	1.43378	3.85454e-06	0.00711589
Mastocytes	CFAP298	1.46676	3.86308e-06	0.000434187
Macro SELENOP+ SLC40A1+	THRB	2.19918	3.87356e-06	0.000268568
CD8+ Stressed	CCND3	1.35739	3.39326e-06	0.000371699
CD8+ ISG	TRIM5	1.23401	3.40305e-06	0.000892771
Proinflammatory PMNs	CD55	1.73604	3.91123e-06	0.0011838
CD4+ T memory	RPL10	1.1526	3.41407e-06	0.000425808
CD4+ Activated	SIT1	1.321	3.43197e-06	0.00174069
NK cells CD56 high	NFE2L2	1.13052	3.43206e-06	0.000171784
Inflammatory Monocytes	TNFAIP6	2.2952	3.95702e-06	0.00209834
Vascular CAFs	MEF2C	1.98978	3.52746e-05	0.054647
NK cells CD56 high	TWISTNB	1.17281	3.44969e-06	0.0001721
DCs AREG+	GPR132	1.502	3.96931e-06	0.00442179
Inflammatory Monocytes	OXSR1	1.77641	3.97996e-06	0.00209834
NK cells CD56 low	EFHD2	1.39467	3.47778e-06	0.000687245
M2 APOC1+ APOE+	FOLR2	2.85338	4.01597e-06	0.00711589
CD8+ Activated	HLA-DMA	1.43486	3.49825e-06	0.00100966
NK cells CD56 high	MXRA7	1.27644	3.51503e-06	0.000174786
Vascular CAFs	PLEKHG3	1.84965	3.58054e-05	0.054647
DCs AREG+	CLEC10A	2.25664	4.05818e-06	0.00442179
STS Proangiogenic	SLC6A8	4.0117	8.7819e-06	0.0350008
CD8+ Exhausted	NEBL	1.8704	3.5444e-06	0.000477271
CD8+ Activated	APOBEC3G	1.43662	3.54722e-06	0.00100966
NK cells CD56 high	WDR41	1.17127	3.54919e-06	0.00017591
Macro SELENOP+ SLC40A1+	SASH1	1.77598	4.07622e-06	0.000268568
Pericytes	ZNF703	1.87956	2.59934e-05	0.00641673
CD8+ Activated	TBX21	1.09248	3.58319e-06	0.00100966
NK cells CD56 high	SCX	1.64235	3.5851e-06	0.000176817
NK cells CD56 low	KCTD2	1.12078	3.58939e-06	0.000700208
CD4+ Tfh	STAC	2.01701	3.59006e-06	0.000447756
NK cells CD56 high	PRR5L	1.40994	3.59072e-06	0.000176817
Mastocytes	STRIP2	2.13388	4.12196e-06	0.000453298
CD4+ T memory	FASN	1.1531	3.61167e-06	0.00044679
STS Epithelial-like	SMIM20	1.14887	8.96853e-06	0.00429144
CD4+ Tfh	NHS	1.72961	3.63702e-06	0.000449902
Mastocytes	AKAP12	2.30325	4.17841e-06	0.000454456
Macro SELENOP+ SLC40A1+	ANKH	2.07422	4.18251e-06	0.000268568
STS Immunomodulatory	APOL2	2.29426	9.0092e-06	0.00969953
STS Myofibroblastic	PLN	3.31936	9.04765e-06	0.00380839
M2 TREM2+ SPP1+	TMEM37	1.90162	4.21253e-06	0.00167926
STS Myofibroblastic	MYLK	3.71884	9.06443e-06	0.00380839
Arterial Endothelial Cells	ASRGL1	1.89765	2.66774e-05	0.00926188
NK cells CD56 low	GZMM	1.26881	3.69352e-06	0.0007114
CD4+ Tfh	IFNAR2	1.19756	3.69596e-06	0.000449902
Macro SELENOP+ SLC40A1+	NRP2	1.91382	4.25595e-06	0.000268568
CD4+ Tregs	POU2F2	1.30686	3.72129e-06	0.000205157
CD4+ Tfh	ZNRF1	1.52714	3.7298e-06	0.000450418
Arterial Endothelial Cells	PTPRB	1.36891	2.69872e-05	0.00926188
Pericytes	PRRX2	2.84527	2.70793e-05	0.00656954
CD4+ Th17	WDR86-AS1	1.43814	3.77829e-06	0.00198243
M2 APOC1+ APOE+	HLA-DOA	1.84814	4.35382e-06	0.00711589
CD8+ Stressed	AC015849.1	1.78178	3.81137e-06	0.000408408
CD8+ Exhausted	TRAV41	1.99373	3.81497e-06	0.000500418
NK cells CD56 high	MAP2K3	1.13499	3.8262e-06	0.000187201
STS Epithelial-like	GABARAP	1.36582	9.41248e-06	0.00438214
CD8+ GZMK+ Tm	MATK	1.31412	3.84874e-06	0.00270598
Mastocytes	PRELID2	1.91748	4.42623e-06	0.000469756
STS Myofibroblastic	LZTS1	4.38814	9.46183e-06	0.00386855
Proinflammatory PMNs	CDA	2.48349	4.4387e-06	0.00127274
NK cells CD56 high	PLA2G6	1.22454	3.87558e-06	0.000189009
CD8+ GZMK+ Tm	TC2N	1.31579	3.91243e-06	0.00270598
M2 TREM2+ SPP1+	NUPR1	2.59962	4.48825e-06	0.00174657
CD8+ Stressed	CD84	1.46344	3.92812e-06	0.00041441
CD8+ Early Activation	AOAH	2.42011	3.9335e-06	0.00193071
JAK2_high_STS	CSPP1	4.22523	9.6091e-06	0.0019026
CD4+ Tfh	AP005131.5	1.75121	3.94241e-06	0.000472344
CD8+ Stressed	PRR14L	1.12581	3.94543e-06	0.00041441
Inflammatory Monocytes	AQP9	3.32658	4.52037e-06	0.00225304
Monocytes EREG+	RNASE2	1.7516	4.52688e-06	0.0184968
Tip Endothelial Cells	RHBDF2	1.74842	2.8051e-05	0.00986764
STS Myofibroblastic	DPY19L2	3.89464	9.65678e-06	0.00386855
Pericytes	FAM20C	2.64319	2.81007e-05	0.00667782
NK cells CD56 high	FEZ1	1.31698	3.96867e-06	0.000192316
Inflammatory Monocytes	MAP3K20	1.7896	4.54909e-06	0.00225304
CD4+ Activated	S100A10	1.33863	3.99113e-06	0.00187114
CD4+ Tregs	ZNF282	1.24884	3.9926e-06	0.000216969
CD4+ T memory	FTH1	1.29813	3.99878e-06	0.000490688
Pericytes	RRAD	2.49335	2.84748e-05	0.00667782
CD4+ Tfh	SLC41A2	1.47545	4.06658e-06	0.000483415
M2 TREM2+ SPP1+	LPL	2.16518	4.67894e-06	0.00177843
CD8+ Stressed	GAB3	1.19327	4.12788e-06	0.000427278
Capillary Venous Endothelial Cells	TGFBR3	1.67958	2.89479e-05	0.00500863
CD4+ Activated	MGAT4B	1.14673	4.15247e-06	0.00187114
CD8+ Exhausted	PIF1	1.92601	4.15258e-06	0.000535472
STS Myofibroblastic	KCNJ8	5.04652	1.00735e-05	0.00394377
NK cells CD56 high	PRR7	1.12926	4.16238e-06	0.000201063
STS Epithelial-like	SNU13	1.42409	1.00924e-05	0.00457506
CD4+ Tregs	FAM135A	1.39564	4.17043e-06	0.000225826
Macro SELENOP+ SLC40A1+	GLMP	1.4957	4.77841e-06	0.000268568
CD4+ Activated	SNRPF	1.25212	4.18104e-06	0.00187114
Pericytes	CSPG4	2.86047	2.91893e-05	0.00673315
STS Myofibroblastic	PDGFA	2.76073	1.03051e-05	0.00394479
CD4+ T memory	ACTN1	1.42596	4.27504e-06	0.000520392
Proinflammatory PMNs	LRRK2	2.01599	4.92487e-06	0.00134153
NK cells CD56 high	DLL1	1.67794	4.30858e-06	0.000207466
Inflammatory Monocytes	COTL1	1.34736	4.93434e-06	0.00232973
Mastocytes	TMEM255B	1.40967	4.94343e-06	0.000514621
Tip Endothelial Cells	HMHB1	2.86335	2.9964e-05	0.0102835
NK cells CD56 high	MTSS1	1.36684	4.36083e-06	0.000208701
Inflammatory Monocytes	LPCAT1	1.639	4.98902e-06	0.00232973
DCs AREG+	CSF2RA	1.56014	4.99019e-06	0.00508399
CD4+ Tregs	CXorf21	1.43962	4.39447e-06	0.000237115
CD4+ Tfh	FLT1	1.73518	4.41285e-06	0.000520511
STS Immunomodulatory	DDX60	1.97326	1.06198e-05	0.0105337
JAK2_high_STS	MECOM	5.45538	1.06332e-05	0.00208144
Mastocytes	DNAJC19	1.47457	5.06125e-06	0.000523551
Arterial Endothelial Cells	ACE	2.32713	3.04874e-05	0.010214
CD8+ Activated	ABI3	1.35878	4.45761e-06	0.00118995
Pericytes	LYPD1	3.14422	3.05061e-05	0.00692342
CD4+ T memory	RPS9	1.14696	4.47502e-06	0.000540412
M2 APOC1+ APOE+	TMEM176B	1.96374	5.15485e-06	0.00749052
STS Myofibroblastic	MSRB3	2.12782	1.08591e-05	0.00406648
CD8+ GZMK+ Tm	LITAF	1.13416	4.5651e-06	0.00302011
CD4+ T memory	AL121944.1	1.30407	4.59837e-06	0.000550936
CD8+ Exhausted	LINC02416	1.91409	4.6065e-06	0.000574528
STS Immunomodulatory	WARS	2.2337	1.1007e-05	0.0105337
NK cells CD56 high	THEMIS2	1.19345	4.61262e-06	0.000218647
CD8+ Stressed	GPR174	1.20492	4.61595e-06	0.0004618
NK cells CD56 low	LATS2	1.32118	4.6174e-06	0.00085681
DCs AREG+	AVPI1	1.8166	5.28805e-06	0.00508399
CD4+ Th17	CDKN1A	1.19824	4.63814e-06	0.00235247
CD8+ Stressed	PRRC2B	1.12311	4.6435e-06	0.0004618
CD8+ Stressed	TUBGCP3	1.12198	4.68957e-06	0.000463354
CD8+ Exhausted	AP001341.1	1.9691	4.72827e-06	0.000583762
CD8+ Early Activation	SYTL2	1.21664	4.75174e-06	0.00212654
CD8+ ISG	TNFSF10	1.59925	4.76208e-06	0.00122813
NK cells CD56 high	RRBP1	1.11401	4.83784e-06	0.000228611
Pericytes	NCKAP5	3.23824	3.25461e-05	0.00706534
Pericytes	RALGPS2	2.24362	3.26539e-05	0.00706534
Tip Endothelial Cells	FAM49A	1.79791	3.31724e-05	0.0107473
Pericytes	CALD1	1.23214	3.31919e-05	0.00706534
Pericytes	SLC7A2	2.95535	3.32353e-05	0.00706534
STS Immunomodulatory	SLC15A3	1.9527	1.18673e-05	0.0107593
Proinflammatory PMNs	PADI4	2.57839	5.7745e-06	0.0014126
Tip Endothelial Cells	THEMIS2	2.02621	3.34999e-05	0.0107473
NK cells CD56 high	EIF3B	1.08303	5.10028e-06	0.000239547
NK cells CD56 high	UPP1	1.12353	5.10077e-06	0.000239547
Tip Endothelial Cells	PXDN	1.85235	3.36069e-05	0.0107473
M2 TREM2+ SPP1+	SDS	2.13135	5.82613e-06	0.00216414
JAK2_high_STS	CARNMT1	2.75424	1.20866e-05	0.00231808
JAK2_high_STS	PURB	3.13122	1.21164e-05	0.00231808
Macro SELENOP+ SLC40A1+	LIPA	1.57179	5.8841e-06	0.000268568
M2 APOC1+ APOE+	APOC1	2.58163	5.91949e-06	0.00749052
CD4+ Tn	IRS2	1.3244	5.21161e-06	0.00293703
CD4+ T memory	CITED4	1.17073	5.23151e-06	0.000621896
M2 APOC1+ APOE+	IL2RA	1.67286	5.95795e-06	0.00749052
JAK2_high_STS	MFSD14A	2.01536	1.22823e-05	0.00231808
DCs AREG+	OLR1	2.18401	5.97145e-06	0.00542208
CD4+ Th17	IL7R	2.34156	5.27639e-06	0.00258986
JAK2_high_STS	BAZ2A	2.09785	1.23803e-05	0.00231808
Pericytes	ITM2C	2.63087	3.45783e-05	0.00706534
CD4+ Stressed	AC020916.1	1.32274	5.34016e-06	0.00211997
CD8+ Activated	PRF1	1.32279	5.3448e-06	0.00140218
CD4+ Activated	NOSIP	1.17045	5.34496e-06	0.00232368
CD8+ Stressed	STARD9	1.43935	5.3571e-06	0.000522524
CD4+ T memory	C9orf72	1.39351	5.36537e-06	0.000625801
CD4+ T memory	IMPDH2	1.09332	5.38724e-06	0.000625801
Pericytes	ANK2	2.82135	3.49727e-05	0.00706534
CD8+ Stressed	PPP2R2B	1.57924	5.41916e-06	0.00052521
Pericytes	SSPN	3.08547	3.50722e-05	0.00706534
CD4+ Stressed	OSBPL1A	1.55883	5.43368e-06	0.00211997
Proinflammatory PMNs	PHF20L1	1.5481	6.18006e-06	0.00146387
CD4+ Tregs	FBLN7	1.21458	5.43794e-06	0.000287304
Pericytes	ALDH1L2	2.95746	3.51485e-05	0.00706534
Macro SELENOP+ SLC40A1+	CCL8	2.47416	6.22345e-06	0.000268568
STS Epithelial-like	RPL13	1.57741	1.27761e-05	0.00536785
Macro SELENOP+ SLC40A1+	PLD3	2.10021	6.24089e-06	0.000268568
Mastocytes	RGS13	2.5228	6.24867e-06	0.000634337
CD8+ Activated	GGA2	1.4722	5.51101e-06	0.00142128
CD4+ T memory	RPL19	1.29417	5.55605e-06	0.000633861
CD8+ Exhausted	QPRT	1.49104	5.57953e-06	0.000658125
CD4+ Tregs	GEM	1.75782	5.59369e-06	0.000293495
JAK2_high_STS	RXYLT1	2.11834	1.30295e-05	0.0024134
CD4+ T memory	RPL34	1.35521	5.6172e-06	0.000633861
CD4+ T memory	LY96	1.30562	5.62376e-06	0.000633861
CD4+ Tn	SCML1	1.32055	5.63381e-06	0.00306158
Pericytes	MIR497HG	2.5534	3.6007e-05	0.00713597
CD8+ Stressed	MCTP2	1.59744	5.63751e-06	0.000539112
CD8+ Stressed	GPRIN3	1.10902	5.6689e-06	0.000539112
M2 TREM2+ SPP1+	LGMN	2.43564	6.461e-06	0.00230591
M2 TREM2+ SPP1+	SMPDL3A	1.72902	6.48995e-06	0.00230591
Arterial Endothelial Cells	JAG1	2.18075	3.63738e-05	0.0119027
Mastocytes	SVOPL	2.36211	6.50958e-06	0.000656498
CD4+ Tfh	SMAD1	1.7297	5.7536e-06	0.000653334
CD4+ Tregs	PEX3	1.13281	5.75896e-06	0.000299073
STS Myofibroblastic	CARMN	4.12023	1.33418e-05	0.00488992
CD8+ Stressed	ADAM19	1.50146	5.81831e-06	0.000549525
CD4+ Th17	SLAMF1	1.24588	5.82242e-06	0.00276856
CD4+ Tregs	C16orf87	1.13373	5.8268e-06	0.000301567
Vascular CAFs	VCL	1.49917	5.00559e-05	0.068261
CD4+ Tfh	CCDC141	1.54707	5.87116e-06	0.000661744
Pericytes	CPE	3.57979	3.71799e-05	0.00726609
JAK2_high_STS	DDHD2	2.98181	1.36323e-05	0.00249819
DCs AREG+	DUSP4	1.90701	6.71603e-06	0.0057772
CD4+ Activated	ABHD14B	1.16846	5.92006e-06	0.00245524
CD4+ Tregs	LINC01089	1.17736	5.95101e-06	0.000306951
CD4+ Activated	NHP2	1.24422	5.9703e-06	0.00245524
CD8+ Early Activation	OSBPL7	1.16696	5.97286e-06	0.00252453
CD8+ Stressed	TTC39B	1.21695	5.97348e-06	0.000557622
JAK2_high_STS	ZSWIM8	2.00914	1.37775e-05	0.00249823
CD8+ ISG	AP001610.2	1.77819	6.00033e-06	0.00149674
Mastocytes	TUBB3	1.76811	6.84052e-06	0.000677665
Mastocytes	PRKX	1.45608	6.84133e-06	0.000677665
NK cells CD56 high	BHLHE40	1.31074	6.05048e-06	0.00027983
CD4+ Tfh	SERPINE2	1.44373	6.07661e-06	0.000679865
M2 APOC1+ APOE+	LGMN	2.44369	6.89941e-06	0.00805457
CD4+ Th17	TNFRSF25	1.24525	6.09775e-06	0.00281162
JAK2_high_STS	MOB4	3.17826	1.4106e-05	0.00250649
JAK2_high_STS	SERPINB5	7.9215	1.41141e-05	0.00250649
Arterial Endothelial Cells	THSD7A	1.71954	3.84764e-05	0.0123046
M2 TREM2+ SPP1+	CTSA	1.48728	7.01585e-06	0.00243972
STS Epithelial-like	ANAPC16	0.930905	1.41766e-05	0.00576591
CD4+ Activated	ACTB	1.19026	6.18955e-06	0.00247843
CD4+ Tfh	DAPP1	1.31884	6.2183e-06	0.000690639
STS Myofibroblastic	NR2F2	1.57499	1.42527e-05	0.0050616
NK cells CD56 high	CCDC69	0.93117	6.24853e-06	0.000288114
CD8+ Exhausted	SNX8	1.35401	6.27474e-06	0.000710645
NK cells CD56 high	ADAM8	1.1017	6.2811e-06	0.000288741
Pericytes	CHPF	2.44483	3.89743e-05	0.00751243
STS Myofibroblastic	LPP	1.45855	1.43979e-05	0.0050616
CD8+ Stressed	TNFAIP8	1.17939	6.31339e-06	0.000569494
CD8+ Exhausted	AMIGO2	1.28167	6.34312e-06	0.000710645
CD8+ Exhausted	ATP8B4	1.87123	6.35171e-06	0.000710645
CD8+ ISG	SLC38A5	1.7587	6.36743e-06	0.00156269
NK cells CD56 low	NCAM1	1.74878	6.3721e-06	0.00111446
CD4+ T memory	SATB1	1.32006	6.37365e-06	0.000713099
JAK2_high_STS	VPS53	3.36728	1.45484e-05	0.00254998
STS Immunomodulatory	GBP2	2.48998	1.46493e-05	0.0123229
JAK2_high_STS	PRKG2	6.60066	1.4655e-05	0.00254998
DCs AREG+	PHLDB1	1.75977	7.31948e-06	0.00598148
STS Epithelial-like	TPI1	1.28541	1.47422e-05	0.00576591
CD4+ T memory	TOMM7	1.10522	6.48309e-06	0.000720049
CD8+ Stressed	TRG-AS1	1.2733	6.49432e-06	0.000581071
Pericytes	HSPA12A	2.2815	3.99407e-05	0.00759466
Proinflammatory PMNs	RIPOR2	2.78368	7.38472e-06	0.00159342
CD8+ Stressed	AC245297.3	1.11048	6.53018e-06	0.000581071
CD4+ Tregs	SHMT2	1.10467	6.54753e-06	0.000336579
JAK2_high_STS	PTPN23	2.6998	1.49189e-05	0.00256993
CD8+ Exhausted	EPYC	2.00699	6.57202e-06	0.000729926
Proinflammatory PMNs	S100A8	3.83133	7.45391e-06	0.00159342
CD8+ Stressed	TXK	1.72515	6.59558e-06	0.000583479
CD8+ ISG	DTX3L	1.3757	6.59664e-06	0.00159325
NK cells CD56 high	RHOQ	1.08966	6.60863e-06	0.000302882
STS Immunomodulatory	EIF2AK2	1.45999	1.50226e-05	0.0123229
CD4+ Stressed	TCF7	1.16048	6.65183e-06	0.00246864
STS Epithelial-like	UQCRQ	1.98803	1.51052e-05	0.00576591
Macro SELENOP+ SLC40A1+	PEAK1	1.66724	7.54361e-06	0.000268568
M2 TREM2+ SPP1+	ACOT13	1.19146	7.54475e-06	0.00253946
NK cells CD56 high	FURIN	1.31786	6.67316e-06	0.000304921
STS Proangiogenic	NDRG1	2.97449	1.51438e-05	0.0434777
CD4+ Tn	SESN3	1.69692	6.70684e-06	0.00340171
CD4+ Activated	S100A4	1.53286	6.71546e-06	0.00262006
M2 TREM2+ SPP1+	IDH1	1.50185	7.61339e-06	0.00253946
Macro SELENOP+ SLC40A1+	MTSS1	1.85431	7.66532e-06	0.000268568
CD4+ Tfh	AL391097.1	1.90769	6.77951e-06	0.000747514
STS Myofibroblastic	AOC3	4.24796	1.53525e-05	0.00528925
M2 APOC1+ APOE+	CREBL2	1.54744	7.73753e-06	0.00832017
Inflammatory Monocytes	CSTA	1.53829	7.78313e-06	0.00343772
M2 TREM2+ SPP1+	HEBP1	1.56682	7.7847e-06	0.00254466
Macro SELENOP+ SLC40A1+	WLS	1.71256	7.85097e-06	0.000268568
CD4+ Tregs	UXS1	1.12065	6.94916e-06	0.000351952
CD4+ Tregs	CLEC7A	1.88392	6.96225e-06	0.000351952
STS Epithelial-like	NDUFB2	1.51367	1.57319e-05	0.00576591
Pericytes	NFASC	2.74937	4.19915e-05	0.00787817
CD8+ Stressed	MYO5A	1.21374	7.00596e-06	0.0006162
CD4+ Th17	PIM1	1.11824	7.02446e-06	0.00314365
NK cells CD56 low	SYNGR1	1.7809	7.06503e-06	0.00120353
Macro SELENOP+ SLC40A1+	C2	2.36897	7.9887e-06	0.000268568
CD4+ Stressed	PLAT	1.46442	7.06845e-06	0.00251117
Inflammatory Monocytes	ACOT9	1.28887	7.99275e-06	0.00343772
STS Immunomodulatory	RTP4	2.8234	1.59051e-05	0.0124537
CD8+ Early Activation	TENT4B	1.29211	7.08001e-06	0.00291161
NK cells CD56 low	OSBPL5	1.8867	7.08748e-06	0.00120353
CD8+ Exhausted	NUGGC	1.35492	7.11288e-06	0.000767586
Vascular CAFs	TPM2	2.61355	5.72738e-05	0.068261
CD4+ T memory	PLAC8	1.54819	7.1374e-06	0.000770232
CD8+ Activated	DTHD1	1.5009	7.16739e-06	0.00175902
CD4+ Stressed	HSPA1B	2.05475	7.18742e-06	0.00251117
CD8+ Exhausted	CASP9	1.37497	7.19238e-06	0.00076881
CD8+ Stressed	KLRK1	1.48833	7.2021e-06	0.000626212
CD4+ Activated	SH3BGRL3	1.26537	7.21155e-06	0.0026898
JAK2_high_STS	DLAT	2.42787	1.6181e-05	0.00275789
NK cells CD56 high	FNDC3B	1.64216	7.22296e-06	0.000326126
CD4+ T memory	WDR74	1.10407	7.23126e-06	0.000774865
Pericytes	PLPPR4	3.01811	4.30154e-05	0.00791957
STS Epithelial-like	SERP1	1.4155	1.62206e-05	0.00582115
CD4+ Activated	CCDC167	1.27541	7.24774e-06	0.0026898
CD4+ Tregs	STAMBPL1	1.24844	7.28422e-06	0.00036609
CD4+ Tregs	SELL	1.55529	7.29004e-06	0.00036609
JAK2_high_STS	VPS35	2.1807	1.63302e-05	0.00275789
Tip Endothelial Cells	DOCK8	2.04228	4.3275e-05	0.0135316
CD8+ Stressed	NIN	1.25774	7.373e-06	0.00063743
Arterial Endothelial Cells	MMRN2	1.29031	4.36396e-05	0.0133294
CD8+ Exhausted	AL592295.4	1.37276	7.40184e-06	0.00077742
Pericytes	FOXS1	2.49666	4.38731e-05	0.00791957
CD8+ Exhausted	PRRX2	2.02653	7.44084e-06	0.00077742
Pericytes	NDN	1.97731	4.39007e-05	0.00791957
CD4+ Th17	RBMS1	1.29899	7.46111e-06	0.00324366
Macro SELENOP+ SLC40A1+	HRH1	1.63168	8.42856e-06	0.000268568
CD4+ Tregs	SGPP1	1.15465	7.4783e-06	0.000374309
JAK2_high_STS	CSNK2A2	2.27747	1.66979e-05	0.0027926
CD8+ Stressed	SHPRH	1.1528	7.48369e-06	0.000643343
NK cells CD56 high	CTSD	1.2509	7.48478e-06	0.000335954
Inflammatory Monocytes	MEF2D	1.19804	8.47269e-06	0.00355071
NA	GATA2	2.77906	8.47717e-06	0.00215397
CD4+ T memory	CTSL	1.38393	7.55229e-06	0.000798025
CD4+ Activated	ILF2	1.09846	7.60469e-06	0.00275507
CD8+ Exhausted	LINC02156	1.85439	7.62539e-06	0.00077742
M2 APOC1+ APOE+	DNASE2	1.46529	8.65849e-06	0.00832017
CD4+ T memory	RPL23	1.31626	7.68402e-06	0.000803034
CD8+ Exhausted	LMCD1	1.63677	7.6854e-06	0.00077742
DCs AREG+	MIR181A1HG	1.77497	8.69043e-06	0.00676364
CD4+ T memory	ADTRP	1.60414	7.70525e-06	0.000803034
CD8+ Exhausted	CAMKK1	1.63871	7.71493e-06	0.00077742
CD8+ Exhausted	AFAP1L2	1.9028	7.77637e-06	0.000778456
Pericytes	MEIS3	3.07205	4.53217e-05	0.00807243
CD4+ Tregs	CYTOR	1.251	7.80984e-06	0.000387083
Vascular CAFs	HACD1	2.22129	6.08864e-05	0.068261
CD8+ Stressed	ARHGAP25	1.46027	7.83565e-06	0.000662373
CD4+ T memory	PABPC1	1.08374	7.90849e-06	0.00081861
NK cells CD56 high	PLCB1	1.91326	7.95213e-06	0.000355881
Tip Endothelial Cells	SV2B	2.86699	4.60836e-05	0.0140225
CD4+ Tfh	EPHB6	1.25397	7.97553e-06	0.000854617
STS Epithelial-like	NDUFB5	1.25739	1.76615e-05	0.00607554
Proinflammatory PMNs	CSF3R	2.5716	9.00509e-06	0.00173579
Macro SELENOP+ SLC40A1+	SNX6	1.381	9.01323e-06	0.000268568
M2 APOC1+ APOE+	CD163L1	1.89528	9.03237e-06	0.00832017
STS Epithelial-like	CSTB	1.69537	1.77395e-05	0.00607554
Arterial Endothelial Cells	MAP4	1.07012	4.63665e-05	0.0135922
CD4+ T memory	RACK1	1.1503	8.03781e-06	0.000826373
JAK2_high_STS	TARDBP	1.83786	1.77904e-05	0.0029467
Mastocytes	SELENOM	1.51907	9.08953e-06	0.000842594
Mastocytes	ITM2C	2.05953	9.11302e-06	0.000842594
CD4+ Tfh	STRN4	1.2224	8.12205e-06	0.000864231
Pericytes	GP1BB	2.38257	4.67412e-05	0.0082051
NK cells CD56 high	SORL1	1.28151	8.13142e-06	0.000360722
Tip Endothelial Cells	LXN	2.12687	4.6838e-05	0.0140225
CD8+ Stressed	EIF4E3	1.0646	8.19746e-06	0.000685344
NK cells CD56 low	CD8A	1.61589	8.20805e-06	0.00137246
Pericytes	CD248	2.85822	4.72329e-05	0.0082051
NK cells CD56 high	APOBEC3G	1.37864	8.24224e-06	0.000363519
CD4+ Tregs	THEM4	1.24249	8.24422e-06	0.000407286
CD4+ Stressed	CDH23	1.34182	8.24623e-06	0.00263383
CD4+ Th17	CTSH	1.37875	8.26534e-06	0.00349348
Inflammatory Monocytes	CFP	1.93539	9.32357e-06	0.00380961
CD4+ Stressed	TTC21A	1.59992	8.3086e-06	0.00263383
NK cells CD56 high	TRGV9	1.78576	8.3106e-06	0.000365474
CD8+ Exhausted	CD200	1.40858	8.37299e-06	0.000819442
CD4+ Tfh	RBMS3	1.96666	8.38369e-06	0.000885876
CD4+ T memory	EPB41L4A-AS1	1.20712	8.42929e-06	0.000855067
NK cells CD56 low	NSG1	1.77713	8.43512e-06	0.0013951
CD8+ Stressed	SKAP1	1.23946	8.4432e-06	0.000702032
CD4+ Tregs	LMCD1	1.3898	8.44828e-06	0.000413341
STS Myofibroblastic	ETS1	1.2347	1.8652e-05	0.00629999
CD8+ Exhausted	LINC02391	1.59206	8.56155e-06	0.000829761
Immunoregulatroy PMNs	LCP2	1.63918	9.64587e-06	0.0328596
NK cells CD56 low	HES6	1.39692	8.571e-06	0.00140233
NK cells CD56 high	GADD45B	1.34519	8.57533e-06	0.000374133
NK cells CD56 high	FGR	1.73709	8.58125e-06	0.000374133
CD4+ T memory	NOP53	1.22746	8.58768e-06	0.000859672
M2 APOC1+ APOE+	CCL8	2.41739	9.67225e-06	0.00832017
CD8+ Exhausted	XCL2	2.01455	8.6364e-06	0.000831718
STS Proangiogenic	ADM	3.65981	1.89039e-05	0.0465199
Macro SELENOP+ SLC40A1+	CD28	1.7986	9.72827e-06	0.000268568
Macro SELENOP+ SLC40A1+	CTSL	2.05912	9.7768e-06	0.000268568
Tip Endothelial Cells	KCNB1	1.92593	4.92334e-05	0.0144326
Arterial Endothelial Cells	SLC1A4	2.46061	4.93785e-05	0.0141797
Macro SELENOP+ SLC40A1+	CD59	1.85844	9.89326e-06	0.000268568
CD8+ Stressed	ANKRD36	1.07135	8.80892e-06	0.000720627
CD4+ T memory	RPL7	1.32753	8.85255e-06	0.000877571
NK cells CD56 high	B4GALT6	1.54081	8.8782e-06	0.000385447
CD4+ T memory	MYC	1.2862	8.88183e-06	0.000877571
NK cells CD56 high	GZMA	1.60882	8.89143e-06	0.000385447
CD8+ Stressed	DOCK11	1.16716	8.93345e-06	0.000726905
JAK2_high_STS	RPS6KB1	2.05501	1.94688e-05	0.003194
Mastocytes	DIP2C	1.92987	1.00987e-05	0.000911894
CD4+ Tregs	LIMA1	1.23517	8.99032e-06	0.00043705
CD8+ Activated	CD74	1.41813	9.00364e-06	0.00215919
Inflammatory Monocytes	ANPEP	2.02165	1.01345e-05	0.00395123
DCs AREG+	CD1C	2.61459	1.01824e-05	0.00756458
Monocytes EREG+	NME1	1.35409	1.01978e-05	0.0249428
CD4+ Tfh	SYNGR2	1.23777	9.08978e-06	0.000940885
NK cells CD56 high	DGKD	1.11852	9.14219e-06	0.000392959
Tip Endothelial Cells	VLDLR	1.89229	5.09244e-05	0.0146236
Inflammatory Monocytes	BCL3	1.42211	1.02964e-05	0.00395123
Monocytes EREG+	SERPINB8	1.1835	1.03085e-05	0.0249428
CD4+ T memory	RPL8	1.17264	9.18654e-06	0.000896041
Inflammatory Monocytes	MIR3945HG	1.63218	1.03954e-05	0.00395123
STS Epithelial-like	RPL39	1.52404	2.01134e-05	0.00666295
M2 TREM2+ SPP1+	LGALS3	1.79488	1.04432e-05	0.00334675
CD4+ Th17	STK24	1.20732	9.30141e-06	0.00372448
CD4+ Stressed	AL021155.5	1.44902	9.3078e-06	0.00288569
NK cells CD56 low	CEBPA	1.72564	9.3273e-06	0.00150983
CD8+ Activated	FCRL6	1.63001	9.33658e-06	0.00218562
CD4+ Tfh	PHACTR2-AS1	1.41778	9.39033e-06	0.000965428
Granulocytes_NIBAN1_TXNIPhi	CEP85L	1.24974	1.05571e-05	0.0132727
CD4+ Tregs	INPP5F	1.11821	9.40699e-06	0.000451536
CD8+ Stressed	TFB1M	1.05735	9.49253e-06	0.000760202
STS Epithelial-like	SNHG6	1.25989	2.05116e-05	0.00666667
Vascular CAFs	NMNAT2	1.90514	6.95729e-05	0.068261
CD8+ Exhausted	AL096794.1	1.72434	9.55114e-06	0.000898197
Mastocytes	ATP6V0A2	1.47709	1.07716e-05	0.000962025
CD8+ Exhausted	GFOD1	1.41527	9.59675e-06	0.000898197
NK cells CD56 high	RAB8B	1.24232	9.64626e-06	0.000413458
M2 APOC1+ APOE+	ADAMDEC1	2.02355	1.0841e-05	0.00861289
Inflammatory Monocytes	DNTTIP2	1.10248	1.08538e-05	0.0040317
Mastocytes	PRPSAP2	1.29042	1.08542e-05	0.000964134
CD8+ Stressed	BRWD1	1.07566	9.67415e-06	0.00077069
Macro SELENOP+ SLC40A1+	SCD	1.44	1.09063e-05	0.000268568
CD4+ T memory	EBPL	1.14548	9.71539e-06	0.000941588
CD8+ Activated	PLEK	1.37766	9.74077e-06	0.00219999
CD4+ Stressed	LINC01303	1.42073	9.75409e-06	0.00291016
DCs CD1c+	HLA-DQB2	1.95319	1.09885e-05	0.0299326
CD8+ Activated	CLIC3	1.41287	9.80704e-06	0.00219999
CD4+ T memory	RPL35A	1.24487	9.84292e-06	0.00094791
M2 APOC1+ APOE+	GIMAP7	1.73548	1.10665e-05	0.00861289
Arterial Endothelial Cells	RILPL2	1.31408	5.37533e-05	0.0150048
NA	LAX1	2.46211	1.11092e-05	0.00268375
CD8+ Stressed	PARP8	1.54552	9.92933e-06	0.000786899
CD8+ ISG	SP100	1.13036	9.948e-06	0.00236514
Inflammatory Monocytes	HCK	1.92266	1.1199e-05	0.00406748
M2 TREM2+ SPP1+	MRAS	1.50108	1.12723e-05	0.00354299
Pericytes	KCNAB1	2.99535	5.45598e-05	0.00936233
CD4+ T memory	AQP3	1.29305	1.0081e-05	0.000961016
Macro SELENOP+ SLC40A1+	AC110995.1	1.89197	1.13169e-05	0.000268568
STS Mesenchymal-like Undiff.	TNRC6B	1.07985	2.16363e-05	0.114721
CD4+ T memory	DEAF1	1.1458	1.01053e-05	0.000961016
CD4+ Tfh	AP003472.2	1.71303	1.0109e-05	0.00102546
Tip Endothelial Cells	TTYH2	2.24455	5.48602e-05	0.014957
NK cells CD56 low	CST7	1.48558	1.01532e-05	0.00162622
NK cells CD56 high	IFNGR1	1.24993	1.0172e-05	0.000433548
CD4+ Tn	PBX4	1.67882	1.01729e-05	0.00499324
CD8+ GZMK+ Tm	LINC02446	1.74469	1.01931e-05	0.00646245
Tip Endothelial Cells	RFX8	2.24415	5.51755e-05	0.014957
CD8+ Stressed	SLC4A4	1.49656	1.02559e-05	0.000800083
Tip Endothelial Cells	ADM	1.95582	5.52741e-05	0.014957
Monocytes EREG+	CD300E	2.15601	1.15143e-05	0.0249428
CD4+ Stressed	AL353759.1	1.36899	1.02749e-05	0.00300659
STS Epithelial-like	RPSA	1.56378	2.19769e-05	0.00684257
STS Epithelial-like	NDUFB1	1.56385	2.19936e-05	0.00684257
Pericytes	KLHL23	2.31258	5.56116e-05	0.00937849
CD8+ Stressed	TRA2B	1.06741	1.03472e-05	0.000800083
CD8+ Stressed	CEP85L	1.29296	1.03586e-05	0.000800083
CD8+ Exhausted	AL136987.1	1.55823	1.03651e-05	0.000950094
CD4+ T memory	RPS3	1.19915	1.03663e-05	0.000979716
Arterial Endothelial Cells	GCNT2	2.07161	5.57584e-05	0.0150048
Arterial Endothelial Cells	PIK3C2B	1.50625	5.57702e-05	0.0150048
Pericytes	EMX2OS	3.05808	5.5987e-05	0.00937849
CD4+ Stressed	SLC4A10	1.93063	1.04991e-05	0.00301422
CD4+ Tregs	EED	0.996945	1.05281e-05	0.000503761
Mastocytes	SLC1A5	1.4654	1.18146e-05	0.00103816
Arterial Endothelial Cells	ID1	1.09827	5.65172e-05	0.0150048
STS Epithelial-like	APRT	1.45976	2.25982e-05	0.00684257
CD4+ Activated	POLR2J	1.18874	1.06322e-05	0.00356608
Vascular CAFs	CARMN	2.66581	7.52495e-05	0.0689084
CD8+ ISG	NUB1	1.23006	1.07489e-05	0.00251624
Mastocytes	OTUD7B	1.99796	1.20453e-05	0.00105277
CD4+ T memory	RPSA	1.14852	1.07821e-05	0.00101272
Tip Endothelial Cells	FSCN1	2.25793	5.73886e-05	0.0151604
CD8+ Stressed	LINC02100	1.23608	1.08254e-05	0.000827733
Immunoregulatroy PMNs	FGD4	1.90124	1.21325e-05	0.0328596
M2 TREM2+ SPP1+	ATP6V0D2	2.14812	1.21539e-05	0.00374798
Pericytes	ZEB2	2.16331	5.75863e-05	0.00937894
STS Epithelial-like	NDUFB4	1.46344	2.30454e-05	0.00684448
CD4+ Tregs	CD28	1.29839	1.08685e-05	0.000515189
CD4+ Tfh	EPHX2	1.27488	1.09186e-05	0.00109301
STS CTA high	AC004784.1	6.006	2.31626e-05	0.0778157
Immunoregulatroy PMNs	PCBP1-AS1	1.70659	1.22364e-05	0.0328596
CD8+ Stressed	CCDC18-AS1	1.22025	1.09541e-05	0.000833387
STS Immunomodulatory	GBP4	4.21712	2.32257e-05	0.0172402
Macro SELENOP+ SLC40A1+	MS4A4A	2.31133	1.22804e-05	0.000268568
Macro SELENOP+ SLC40A1+	DTNB	1.77482	1.22898e-05	0.000268568
NK cells CD56 high	CASP3	1.24042	1.09766e-05	0.000466538
Tip Endothelial Cells	IL16	1.87376	5.81808e-05	0.0151604
CD8+ GZMK+ Tm	ENDOG	1.02103	1.10226e-05	0.00654188
CD4+ Activated	TNFSF12	1.21497	1.10274e-05	0.00356608
NK cells CD56 low	LSS	1.18893	1.10599e-05	0.00175299
Inflammatory Monocytes	ASGR1	1.367	1.2395e-05	0.00431101
Inflammatory Monocytes	IL1RN	1.92434	1.23971e-05	0.00431101
DCs AREG+	TTC19	1.24662	1.24258e-05	0.00870662
CD8+ Stressed	RNF157	1.20897	1.11335e-05	0.000842824
CD4+ T memory	UBA52	1.06756	1.11597e-05	0.00104175
CD4+ Tregs	CAMK1	1.30908	1.11643e-05	0.000525934
Mastocytes	SOCS1	1.52016	1.2513e-05	0.00108729
Pericytes	MT1E	2.83995	5.88162e-05	0.00937894
CD8+ GZMK+ Tm	AUTS2	1.4921	1.11783e-05	0.00654188
Pericytes	TMEM98	2.59673	5.88618e-05	0.00937894
Pericytes	RERG	3.19518	5.89287e-05	0.00937894
CD4+ Activated	C1orf162	1.512	1.12181e-05	0.00356608
CD8+ Stressed	ACAP1	1.13592	1.12267e-05	0.000845673
JAK2_high_STS	MTERF3	2.36035	2.37206e-05	0.00385481
Mastocytes	SDF2L1	1.35461	1.25733e-05	0.00108729
CD4+ Tn	SC5D	1.19576	1.12404e-05	0.0053448
M2 APOC1+ APOE+	CMKLR1	1.5296	1.26239e-05	0.00937842
Macro SELENOP+ SLC40A1+	ZFHX3	1.32312	1.26511e-05	0.000268568
Arterial Endothelial Cells	STOM	1.30306	5.92953e-05	0.0153475
M2 TREM2+ SPP1+	ACE	1.64817	1.26542e-05	0.00382354
Pericytes	CCL8	2.83543	5.93224e-05	0.00937894
Proinflammatory PMNs	CXCR2	3.04086	1.27146e-05	0.00201855
CD4+ Tfh	SLCO5A1	1.95214	1.13799e-05	0.00112439
STS Immunomodulatory	OAS2	3.47944	2.40198e-05	0.0172402
DCs AREG+	TIPARP	1.28358	1.27851e-05	0.00870662
Inflammatory Monocytes	SLC7A5	1.48509	1.28226e-05	0.00436609
CD4+ Activated	SLC2A4RG	1.13873	1.14838e-05	0.00356608
M2 TREM2+ SPP1+	SLC38A7	1.48571	1.28668e-05	0.00382354
CD4+ T memory	FHIT	1.84035	1.15731e-05	0.00106998
CD4+ T memory	RPS27A	1.27326	1.16027e-05	0.00106998
STS Epithelial-like	RPS29	1.74497	2.4408e-05	0.00702336
Mastocytes	SIGLEC6	2.22472	1.30011e-05	0.00110099
CD8+ Exhausted	BEND4	1.81353	1.16327e-05	0.00103082
STS Epithelial-like	RPL26	1.36917	2.44631e-05	0.00702336
CD8+ Stressed	E2F3	1.19702	1.16548e-05	0.000869313
CD8+ GZMK+ Tm	APMAP	0.993511	1.16931e-05	0.00658974
Monocytes EREG+	TK1	1.87915	1.30942e-05	0.0249428
CD4+ T memory	GAS5	1.26396	1.17124e-05	0.00107359
CD8+ Stressed	NABP1	0.99062	1.174e-05	0.000871391
CD8+ Activated	RGS9	1.10966	1.18181e-05	0.00256892
Macro SELENOP+ SLC40A1+	SLC9A9	1.83155	1.32228e-05	0.000268568
NK cells CD56 high	TGFB1	1.07943	1.18354e-05	0.000500242
NA	NTM	2.56081	1.32718e-05	0.00277999
JAK2_high_STS	AC008771.1	4.61443	2.48936e-05	0.00400764
Immunoregulatroy PMNs	MAP3K2	1.28715	1.32826e-05	0.0328596
NK cells CD56 low	ITGAM	1.96808	1.18946e-05	0.0018288
NK cells CD56 low	TRGV2	1.9614	1.18988e-05	0.0018288
CD8+ ISG	GBP4	1.4073	1.19834e-05	0.00276272
Arterial Endothelial Cells	PPA1	2.11073	6.22645e-05	0.0153475
NK cells CD56 low	KLRC3	1.455	1.21139e-05	0.00184326
CD8+ Exhausted	ZBTB46	1.75153	1.21166e-05	0.0010657
STS Immunomodulatory	EPSTI1	3.28464	2.53853e-05	0.0174915
NA	MS4A2	2.92122	1.36074e-05	0.00277999
Mastocytes	BATF	1.59471	1.36802e-05	0.00113185
Pericytes	ENPEP	3.19885	6.28344e-05	0.00982381
Arterial Endothelial Cells	TSPAN2	2.62164	6.28794e-05	0.0153475
CD4+ T memory	EIF3L	1.027	1.22885e-05	0.00111849
Arterial Endothelial Cells	CHMP4C	2.71879	6.31213e-05	0.0153475
Proinflammatory PMNs	S100A12	2.85865	1.37946e-05	0.002033
NK cells CD56 high	ARFGAP3	0.98399	1.23497e-05	0.000520535
Proinflammatory PMNs	IQSEC1	1.48908	1.38071e-05	0.002033
Arterial Endothelial Cells	HES5	2.37272	6.32618e-05	0.0153475
Macro SELENOP+ SLC40A1+	STARD13	2.05704	1.38178e-05	0.000268568
CD4+ T memory	SNHG6	1.28819	1.23873e-05	0.00111849
M2 TREM2+ SPP1+	SCCPDH	1.42927	1.38496e-05	0.00404055
Macro SELENOP+ SLC40A1+	LACC1	1.28186	1.39985e-05	0.000268568
Immunoregulatroy PMNs	MECP2	1.46906	1.40735e-05	0.0328596
CD8+ Stressed	DOCK9	1.48995	1.26151e-05	0.000927303
STS Epithelial-like	RPS28	1.7251	2.62663e-05	0.00711033
CD8+ GZMK+ Tm	EIF4EBP1	1.12281	1.2641e-05	0.00686948
STS Myofibroblastic	COL5A3	3.68574	2.63272e-05	0.00872139
CD4+ T memory	EIF4B	1.05237	1.26672e-05	0.00113379
CD4+ Tn	ATXN7	1.08093	1.26706e-05	0.00560108
STS Epithelial-like	MRPL33	1.22377	2.63486e-05	0.00711033
M2 TREM2+ SPP1+	HSD17B4	1.15522	1.41676e-05	0.00404055
CD4+ Activated	CALM3	1.18093	1.27028e-05	0.00379742
Pericytes	FMOD	2.78275	6.45566e-05	0.00987512
CD8+ Early Activation	TC2N	1.24123	1.27133e-05	0.00460584
Pericytes	SERPINF1	2.77172	6.45662e-05	0.00987512
CD4+ Activated	SNX15	1.04661	1.27279e-05	0.00379742
NK cells CD56 high	CARD11	1.48056	1.27919e-05	0.000537157
Macro SELENOP+ SLC40A1+	CCDC170	1.40473	1.4291e-05	0.000268568
M2 TREM2+ SPP1+	PCBD1	1.37237	1.43387e-05	0.00404055
NK cells CD56 high	PRKD3	1.19873	1.285e-05	0.000537157
NK cells CD56 high	SKIL	1.24996	1.28982e-05	0.000537696
CD8+ Stressed	SNTB1	1.4351	1.29474e-05	0.000941568
NK cells CD56 high	DPF3	1.33227	1.29663e-05	0.000539056
Mastocytes	FMC1	1.25222	1.4509e-05	0.00117977
STS Epithelial-like	COX4I1	1.56801	2.7031e-05	0.00711033
M2 TREM2+ SPP1+	PLIN2	1.94203	1.45951e-05	0.00404308
Macro SELENOP+ SLC40A1+	TTN	2.40589	1.4609e-05	0.000268568
CD8+ Early Activation	ZBTB1	1.10131	1.30951e-05	0.00463385
Inflammatory Monocytes	PRAM1	1.71765	1.46169e-05	0.00471693
CD4+ Tfh	SLC11A2	1.15615	1.31177e-05	0.00126329
Inflammatory Monocytes	IL1B	2.65754	1.46519e-05	0.00471693
Pericytes	IL34	2.11171	6.61006e-05	0.0100011
Monocytes EREG+	PCLAF	1.83788	1.46725e-05	0.0249428
Mastocytes	PBX1	1.94804	1.46734e-05	0.00118724
NK cells CD56 high	CTNNB1	1.15637	1.31708e-05	0.000546066
Inflammatory Monocytes	BID	1.48266	1.47188e-05	0.00471693
Capillary Venous Endothelial Cells	DIPK2B	0.83874	6.63284e-05	0.00679976
STS Epithelial-like	EIF3L	1.01832	2.74832e-05	0.00711033
Mastocytes	TSTD1	1.38332	1.48674e-05	0.00119701
CD8+ Activated	CBX4	1.09044	1.33406e-05	0.00271437
CD4+ T memory	RPS11	1.14754	1.33576e-05	0.00118169
CD4+ Th17	LMNA	1.51733	1.33818e-05	0.00490723
STS Epithelial-like	RPL12	1.33503	2.76554e-05	0.00711033
CD8+ Exhausted	EEF1AKMT4	1.61444	1.34107e-05	0.00113055
Pericytes	COX4I2	3.35685	6.71432e-05	0.0100508
M2 TREM2+ SPP1+	SLC7A8	1.79439	1.49727e-05	0.00405346
NK cells CD56 high	IFNG	1.73371	1.34426e-05	0.000555823
CD8+ Stressed	CLYBL	1.32484	1.34481e-05	0.000965221
CD8+ Exhausted	DBH-AS1	1.79848	1.34483e-05	0.00113055
Tip Endothelial Cells	SLC27A3	1.73149	6.74136e-05	0.0172469
Mastocytes	CADPS	2.12071	1.50574e-05	0.00120429
CD4+ Activated	APOBEC3H	1.33029	1.35103e-05	0.00395332
Mastocytes	KIAA1522	1.72079	1.51052e-05	0.00120429
M2 TREM2+ SPP1+	LGALS1	1.82417	1.51286e-05	0.00405346
Inflammatory Monocytes	MAP2K3	1.37647	1.51694e-05	0.00476784
Proinflammatory PMNs	CPD	2.13319	1.51707e-05	0.00208488
JAK2_high_STS	SEMA6D	6.40546	2.807e-05	0.00443619
JAK2_high_STS	CR1L	8.11577	2.80707e-05	0.00443619
DCs AREG+	RAB7B	1.68253	1.5264e-05	0.00964162
CD4+ Tregs	YPEL2	1.0366	1.37808e-05	0.000633499
Pericytes	SLIT3	3.22682	6.86202e-05	0.0101637
CD4+ Tregs	IL32	1.5885	1.38406e-05	0.000634333
Proinflammatory PMNs	SYNE2	1.97371	1.54591e-05	0.00208488
STS Myofibroblastic	LHFPL6	2.27776	2.85479e-05	0.00927861
CD8+ GZMK+ Tm	LYAR	1.30464	1.39056e-05	0.00721856
CD4+ Th17	ANTXR2	1.29002	1.39379e-05	0.00490723
Inflammatory Monocytes	CAMKK2	1.66362	1.55577e-05	0.00479765
CD4+ Tn	FAAH2	2.4067	1.39875e-05	0.00560108
JAK2_high_STS	AC106793.1	7.13611	2.87166e-05	0.00449702
Mastocytes	CHST12	1.35015	1.56576e-05	0.00123032
CD4+ Th17	ZC3H12D	1.3697	1.4068e-05	0.00490723
CD4+ Tfh	XXYLT1-AS2	1.60148	1.41279e-05	0.00135202
DCs AREG+	CIITA	1.73717	1.57764e-05	0.00964162
NA	CADPS	2.35993	1.57855e-05	0.00296549
CD4+ Th17	YIPF5	1.08964	1.41902e-05	0.00490723
Monocytes EREG+	NRGN	1.8758	1.58162e-05	0.0249428
CD8+ Exhausted	CCL4L2	1.89627	1.42438e-05	0.00119084
NK cells CD56 high	FCRL6	1.56961	1.42862e-05	0.000588287
DCs AREG+	NRARP	1.77742	1.59278e-05	0.00964162
CD8+ Stressed	SMG7	1.24637	1.43208e-05	0.00100777
Pericytes	HSPB6	2.91757	7.05617e-05	0.0103104
CD8+ Stressed	POLR2J3	1.11651	1.43721e-05	0.00100777
NK cells CD56 low	FRY	1.38327	1.43853e-05	0.00210468
CD8+ Exhausted	MTMR8	1.56823	1.44571e-05	0.00119762
CD8+ Exhausted	MAOB	1.94186	1.44822e-05	0.00119762
STS Proangiogenic	ANGPTL4	3.62206	2.95945e-05	0.0566438
Pericytes	LINC00702	2.31274	7.10758e-05	0.0103104
STS Mesenchymal-like Contactin+	BHMT	5.04979	2.97569e-05	0.136912
CD4+ T memory	RPL27A	1.21496	1.45936e-05	0.00128356
CD8+ Stressed	DOCK2	1.07966	1.45951e-05	0.00101871
STS Mesenchymal-like Contactin+	SPHKAP	4.73571	2.98874e-05	0.136912
Tip Endothelial Cells	UBTD1	1.74979	7.15626e-05	0.0174332
CD8+ GZMK+ Tm	GZMA	1.56846	1.46593e-05	0.00721856
Mastocytes	DAD1	1.24901	1.63459e-05	0.0012679
STS Immunomodulatory	IFIH1	3.00234	2.99529e-05	0.0198449
STS Mesenchymal-like Contactin+	AL807742.1	4.47622	2.9972e-05	0.136912
CD4+ Tregs	TRAF3	1.46721	1.47028e-05	0.000671827
CD8+ GZMK+ Tm	LDHA	1.02142	1.47066e-05	0.00721856
Tip Endothelial Cells	PDPN	2.81604	7.19862e-05	0.0174332
CD4+ Stressed	RASGRF2	1.53932	1.48475e-05	0.00410762
STS Epithelial-like	DAD1	1.54087	3.02671e-05	0.00750148
Inflammatory Monocytes	VPS37C	1.30344	1.65992e-05	0.00494925
CD4+ T memory	LINC02273	1.34664	1.49229e-05	0.00130498
Inflammatory Monocytes	G0S2	2.8856	1.6655e-05	0.00494925
STS Epithelial-like	CHCHD2	1.73273	3.04832e-05	0.00750148
Macro SELENOP+ SLC40A1+	ADAM9	1.47801	1.67389e-05	0.000275465
NK cells CD56 high	MEX3C	1.05912	1.50473e-05	0.000615481
STS Myofibroblastic	EDNRA	3.80614	3.06151e-05	0.0096526
Tip Endothelial Cells	EPHX4	1.92269	7.30762e-05	0.0174332
Tip Endothelial Cells	CMTM3	1.72792	7.3098e-05	0.0174332
Monocytes EREG+	SNRPF	1.2263	1.67873e-05	0.0249428
NK cells CD56 high	TPST2	1.02769	1.51073e-05	0.000616281
CD4+ Tregs	HLF	1.66014	1.51552e-05	0.000688365
STS Myofibroblastic	ANGPT2	2.94295	3.08193e-05	0.0096526
Proinflammatory PMNs	FGR	1.51399	1.69061e-05	0.00221051
Macro SELENOP+ SLC40A1+	PLXND1	1.46789	1.69385e-05	0.000275465
CD8+ Activated	TUBA4A	1.44301	1.52497e-05	0.00305315
CD4+ Activated	MRPS15	0.959032	1.52933e-05	0.00430931
M2 APOC1+ APOE+	TMEM9	1.20443	1.70248e-05	0.0114078
CD8+ Stressed	PTPN4	1.11922	1.53382e-05	0.00106539
STS Immunomodulatory	TAP1	2.06172	3.1145e-05	0.0198705
CD4+ Tn	IL6R	1.31764	1.53579e-05	0.00586663
CD8+ ISG	ZNFX1	1.04359	1.54035e-05	0.0034982
M2 APOC1+ APOE+	C1QB	3.13622	1.7148e-05	0.0114078
CD4+ Tn	AP000787.1	1.63034	1.54223e-05	0.00586663
Macro SELENOP+ SLC40A1+	SGMS1	1.38674	1.71589e-05	0.000276931
CD8+ Stressed	LINC00894	1.14324	1.54739e-05	0.00106539
Macro SELENOP+ SLC40A1+	FCHSD2	1.48494	1.72591e-05	0.000276931
CD4+ Tfh	TSPAN17	1.20111	1.55781e-05	0.00147228
CD8+ Stressed	TRAF3IP3	1.14003	1.55923e-05	0.00106871
CD4+ Activated	TAGLN2	1.07978	1.5643e-05	0.00432771
M2 APOC1+ APOE+	C1QA	2.97469	1.74496e-05	0.0114078
NA	ENPP3	2.56704	1.75051e-05	0.00304366
JAK2_high_STS	NAB1	2.43332	3.19501e-05	0.00495831
Mastocytes	EDEM2	1.27568	1.75947e-05	0.00135008
CD4+ Tregs	CASP1	1.19544	1.58653e-05	0.000712447
Proinflammatory PMNs	GLT1D1	2.69534	1.76868e-05	0.00222674
CD8+ Stressed	NPHP3	1.09016	1.59368e-05	0.00107775
CD8+ Exhausted	AC134312.4	1.72317	1.59544e-05	0.00130517
CD4+ T memory	FXYD5	1.19191	1.59916e-05	0.00139044
CD8+ Stressed	HIP1	1.26886	1.60296e-05	0.00107923
CD4+ Tregs	L3MBTL3	1.10658	1.60815e-05	0.000719696
STS Epithelial-like	RNASEK	1.4974	3.24273e-05	0.0077323
STS Epithelial-like	EEF1D	1.26261	3.24388e-05	0.0077323
JAK2_high_STS	TTC14	2.42016	3.25593e-05	0.00500773
STS Epithelial-like	MTLN	1.66131	3.27678e-05	0.0077323
Pericytes	TMEM158	2.22697	7.77301e-05	0.0111606
Vascular CAFs	MYH9	1.23178	0.00010108	0.0778484
Tip Endothelial Cells	CHST7	1.77286	7.81336e-05	0.0183236
CD4+ Tn	ATP2B1	1.11945	1.65901e-05	0.00601037
Mastocytes	MATK	1.93495	1.84552e-05	0.00139644
CD4+ Tfh	QSOX2	1.1478	1.66179e-05	0.00154182
CD8+ ISG	AC004551.1	1.68166	1.66603e-05	0.003728
NK cells CD56 high	SLC39A10	1.14708	1.66807e-05	0.000678647
CD8+ Stressed	MAN2B2	0.977719	1.67813e-05	0.00112236
CD4+ T memory	RPLP2	1.21696	1.68026e-05	0.00145266
CD8+ Exhausted	JMJD4	1.42906	1.68079e-05	0.00136213
Macro SELENOP+ SLC40A1+	APPL2	1.2693	1.87149e-05	0.000282288
CD8+ Stressed	RCOR3	0.900135	1.68676e-05	0.00112236
Vascular CAFs	MAP2	2.25766	0.000103072	0.0778484
CD8+ Exhausted	TMEM8B	1.7438	1.69064e-05	0.00136213
CD8+ Exhausted	FAM3C	1.11097	1.69192e-05	0.00136213
CD8+ ISG	TRANK1	1.142	1.6971e-05	0.00374247
CD8+ Early Activation	ARHGAP26	1.47455	1.69836e-05	0.00587322
Pericytes	CNN1	3.12172	7.97894e-05	0.0113406
M2 TREM2+ SPP1+	NCEH1	1.4277	1.88849e-05	0.00497426
Inflammatory Monocytes	SLC24A4	1.67559	1.8891e-05	0.0054563
CD4+ Tn	NR3C1	1.42216	1.71335e-05	0.00605959
Inflammatory Monocytes	ARID5A	1.17348	1.9029e-05	0.0054563
CD4+ T memory	RRS1	1.08494	1.72096e-05	0.00147944
DCs AREG+	PID1	2.62547	1.91125e-05	0.0111299
M2 TREM2+ SPP1+	PLOD3	1.3064	1.91739e-05	0.00497426
STS Myofibroblastic	PTP4A3	3.36477	3.45617e-05	0.0106314
STS Immunomodulatory	ETV7	3.80692	3.45663e-05	0.0212657
CD8+ Stressed	ZNF718	1.18467	1.7325e-05	0.00114616
STS Mesenchymal-like Contactin+	KCNE5	4.08215	3.47717e-05	0.136912
Tip Endothelial Cells	GNG2	2.03562	8.1307e-05	0.0187553
NK cells CD56 high	CSNK1D	0.971513	1.75003e-05	0.000710094
M2 TREM2+ SPP1+	DNAJC5B	1.54914	1.95003e-05	0.00497988
Vascular CAFs	SORT1	1.68195	0.00010601	0.0778484
Arterial Endothelial Cells	SSX2IP	2.18442	8.18965e-05	0.0188912
STS CTA high	PSG11	6.42589	3.52435e-05	0.0778157
STS Epithelial-like	RPL35A	1.36566	3.52655e-05	0.00809977
Inflammatory Monocytes	KCTD20	1.25515	1.96699e-05	0.00550691
CD8+ Activated	THEMIS	1.36089	1.77418e-05	0.00346101
Macro SELENOP+ SLC40A1+	MFSD1	1.34214	1.96833e-05	0.000286214
CD4+ T memory	RPL14	1.18116	1.77625e-05	0.00151839
CD4+ Tn	TSHZ2	2.01492	1.78432e-05	0.00605959
CD4+ T memory	RPL21	1.37767	1.78657e-05	0.00151869
Mastocytes	DHRS9	1.5808	1.98319e-05	0.00148005
M2 APOC1+ APOE+	APOE	3.39065	1.98354e-05	0.0123218
Inflammatory Monocytes	PPM1F	1.24902	1.98793e-05	0.00550691
DCs AREG+	FGFR1	1.65858	1.99275e-05	0.0111299
CD8+ Stressed	PCSK7	1.1168	1.7993e-05	0.00118009
Vascular CAFs	MYLK	3.05596	0.000107682	0.0778484
CD8+ Exhausted	STARD7-AS1	1.31848	1.80174e-05	0.00143535
Mastocytes	MRPS18C	1.20729	1.99815e-05	0.00148444
Tip Endothelial Cells	GRPEL2	1.55833	8.32863e-05	0.018902
JAK2_high_STS	SPRY2	4.02145	3.58403e-05	0.00546358
Pericytes	HNMT	2.32878	8.33415e-05	0.011727
CD8+ GZMK+ Tm	FAM177A1	1.2344	1.81013e-05	0.00860719
STS Proangiogenic	PLIN2	3.02473	3.60012e-05	0.0620157
Mastocytes	EXOSC8	1.50516	2.01678e-05	0.0014915
Proinflammatory PMNs	CDKN2D	1.62506	2.02744e-05	0.0023861
CD4+ Th17	FKBP11	1.26207	1.8299e-05	0.00602314
JAK2_high_STS	COX6B2	7.15655	3.63137e-05	0.00548699
STS Epithelial-like	RPL37	1.39267	3.63708e-05	0.00816621
CD4+ Tregs	GK-AS1	1.60726	1.8374e-05	0.000808031
CD8+ Stressed	IKZF3	1.26886	1.84279e-05	0.00120031
DCs AREG+	MALT1	1.62895	2.04294e-05	0.0111299
CD8+ Stressed	CRACR2A	1.11325	1.8459e-05	0.00120031
Mastocytes	OAF	1.51422	2.04805e-05	0.00150675
NA	TPSAB1	3.48708	2.04977e-05	0.00335818
JAK2_high_STS	TMEM161B-AS1	2.91452	3.66309e-05	0.00548699
CD8+ Stressed	TEP1	1.04964	1.85998e-05	0.00120125
CD8+ Stressed	COX10-AS1	1.28141	1.86404e-05	0.00120125
CD4+ Th17	IFNGR1	1.21156	1.86782e-05	0.00602314
STS Epithelial-like	PEBP1	1.77972	3.69464e-05	0.00816621
NK cells CD56 high	ARRB1	1.06224	1.86872e-05	0.000754228
JAK2_high_STS	KMT2D	2.57581	3.69742e-05	0.00549067
CD8+ Stressed	CCL4L2	1.8494	1.87103e-05	0.00120125
STS Epithelial-like	ATP6V0E1	1.71961	3.72842e-05	0.00816621
CD4+ Activated	S100A11	1.34965	1.8924e-05	0.00509021
CD4+ Th17	FRMD4B	1.35423	1.90004e-05	0.00602314
CD8+ Stressed	POC1B	1.12612	1.9055e-05	0.00121314
CD4+ Activated	NCF1	1.30099	1.90682e-05	0.00509021
CD8+ Early Activation	CD200R1	1.39115	1.91039e-05	0.00644949
STS Mesenchymal-like Undiff.	RYBP	0.98444	3.76779e-05	0.114721
Immunoregulatroy PMNs	USP15	1.45227	2.12035e-05	0.0364634
CD8+ Exhausted	KSR2	1.71036	1.91743e-05	0.00149382
CD8+ Exhausted	GLDC	1.69966	1.92418e-05	0.00149382
CD8+ Exhausted	ZNF496	1.50967	1.92422e-05	0.00149382
CD4+ Tregs	UNC119	1.09206	1.92511e-05	0.000841736
NK cells CD56 low	MCTP2	1.50833	1.92616e-05	0.00271375
Tip Endothelial Cells	YIPF1	1.53613	8.74144e-05	0.0193342
CD8+ GZMK+ Tm	GGA2	1.38053	1.92778e-05	0.00869114
CD8+ Activated	LYST	1.2583	1.92881e-05	0.0036686
Arterial Endothelial Cells	AC104083.1	2.27375	8.74982e-05	0.0198578
Tip Endothelial Cells	LGALS1	1.53216	8.79391e-05	0.0193342
CD4+ Tregs	BTG3	1.24608	1.94518e-05	0.000848076
Proinflammatory PMNs	NLRP12	2.52094	2.15565e-05	0.00241505
CD8+ Early Activation	TGFB1	1.05226	1.94977e-05	0.00644949
Pericytes	HEPH	2.31184	8.81987e-05	0.0122326
Mastocytes	NDUFS8	1.28682	2.16267e-05	0.00155733
CD4+ T memory	ARHGAP5	1.28253	1.95359e-05	0.00163329
Mastocytes	ZNF704	1.79534	2.16524e-05	0.00155733
Inflammatory Monocytes	RARA	1.39267	2.16612e-05	0.00590051
DCs AREG+	ABI2	1.22543	2.16705e-05	0.0114253
Pericytes	TMEM176B	3.06737	8.86732e-05	0.0122326
CD8+ Exhausted	TMEM178B	1.75021	1.96587e-05	0.00151841
CD4+ T memory	AC013264.1	1.29784	1.96889e-05	0.00163708
CD4+ Tregs	PHLDA2	1.38194	1.97043e-05	0.000856631
M2 APOC1+ APOE+	MS4A4A	2.18004	2.18407e-05	0.0123218
CD8+ Stressed	FAM111A	1.06958	1.98208e-05	0.00124625
CD4+ Th17	TRADD	1.16314	1.98249e-05	0.00615623
STS Epithelial-like	TAF10	1.0423	3.89625e-05	0.00828258
CD4+ T memory	NOSIP	1.09078	1.9959e-05	0.00165053
CD8+ Exhausted	SRRT	1.16259	1.99988e-05	0.00153222
Macro SELENOP+ SLC40A1+	PRXL2A	1.84375	2.21512e-05	0.000300198
CD8+ Stressed	SKAP2	1.11253	2.00247e-05	0.00125266
CD8+ Exhausted	GRK3	1.32688	2.00389e-05	0.00153222
CD8+ ISG	IRF7	1.50897	2.00431e-05	0.0043568
M2 APOC1+ APOE+	CTSC	1.90559	2.2238e-05	0.0123218
STS Epithelial-like	ATP6V0C	1.22502	3.94271e-05	0.00828258
CD4+ Tfh	COL9A2	1.85391	2.01313e-05	0.00183088
Inflammatory Monocytes	B4GALT5	1.53874	2.23107e-05	0.00597781
JAK2_high_STS	SNRNP70	1.93337	3.96419e-05	0.00583159
CD4+ Tregs	CXCR6	1.67355	2.02663e-05	0.000878554
CD4+ Tfh	AC012645.3	1.34328	2.02903e-05	0.00183088
M2 APOC1+ APOE+	CD72	1.6599	2.2521e-05	0.0123218
Pericytes	COL6A3	2.81395	9.10986e-05	0.0124451
Immunoregulatroy PMNs	ELL	1.44172	2.25621e-05	0.0364634
JAK2_high_STS	POLB	3.29714	3.9947e-05	0.00583159
M2 APOC1+ APOE+	LPAR6	1.40293	2.26171e-05	0.0123218
CD8+ Stressed	TSC22D1	1.17011	2.05505e-05	0.00127112
CD8+ ISG	TDRD7	1.22037	2.05594e-05	0.00440609
NK cells CD56 high	SYTL3	1.36232	2.06065e-05	0.000825126
Monocytes EREG+	EREG	2.39501	2.27918e-05	0.029123
Mastocytes	FAM102A	1.60704	2.28089e-05	0.00159313
JAK2_high_STS	TBRG1	1.9161	4.02957e-05	0.00583306
Pericytes	PLEKHA4	2.67228	9.20354e-05	0.0124504
CD4+ Tregs	ZBTB24	1.05094	2.06692e-05	0.000893474
CD4+ Tfh	LINC02099	1.91905	2.06767e-05	0.00185069
Macro SELENOP+ SLC40A1+	ARHGEF10L	1.3098	2.31077e-05	0.000306051
Pericytes	NOTCH3	2.92646	9.29071e-05	0.0124504
Mastocytes	DCBLD2	1.87711	2.31556e-05	0.00161044
JAK2_high_STS	FXR2	2.39352	4.08908e-05	0.00586988
NK cells CD56 high	CLNK	1.43044	2.1158e-05	0.000842773
CD8+ ISG	MOV10	1.24355	2.11728e-05	0.00447451
CD4+ Activated	RPL26L1	1.18251	2.11974e-05	0.00555819
Inflammatory Monocytes	S100A8	3.66389	2.34327e-05	0.00617717
Macro SELENOP+ SLC40A1+	DOCK7	1.12239	2.34605e-05	0.000308219
Monocytes EREG+	S100A10	1.66785	2.34901e-05	0.029123
M2 TREM2+ SPP1+	BNIP3	1.46006	2.34983e-05	0.00578327
NK cells CD56 high	MAML3	1.65604	2.12764e-05	0.00084528
CD8+ Stressed	NLRC5	1.07061	2.12869e-05	0.00131134
JAK2_high_STS	CCNG1	3.08395	4.16327e-05	0.00592699
M2 TREM2+ SPP1+	PITHD1	1.21349	2.36899e-05	0.00578327
CD4+ Tregs	CHST7	0.982622	2.14555e-05	0.000919627
CD4+ Activated	TRMT1	1.07972	2.15519e-05	0.00555819
M2 TREM2+ SPP1+	TRIP6	1.51219	2.38348e-05	0.00578327
CD8+ Exhausted	FZD6	1.26424	2.15898e-05	0.00161827
Vascular CAFs	PPP1R14A	2.77674	0.000122473	0.0783602
NK cells CD56 low	TPST2	1.02432	2.17072e-05	0.00300269
Arterial Endothelial Cells	CRYBG3	1.23798	9.54929e-05	0.020995
CD8+ Stressed	ZNF224	0.96703	2.18433e-05	0.00133481
CD4+ Tfh	JAG1	1.64887	2.1867e-05	0.00194578
CD8+ Exhausted	SMIM24	2.05261	2.18779e-05	0.00163183
Mastocytes	DPM3	1.09532	2.41788e-05	0.00166041
Pericytes	PLXDC1	2.50755	9.60512e-05	0.0127503
CD4+ Activated	ACTR1A	0.936739	2.19444e-05	0.00556509
CD4+ Tregs	GPAT3	1.33042	2.20667e-05	0.000937898
M2 TREM2+ SPP1+	CHCHD6	1.54144	2.43981e-05	0.00578327
M2 TREM2+ SPP1+	SLC52A2	1.2732	2.44154e-05	0.00578327
CD8+ Stressed	CARD11	1.43905	2.21183e-05	0.00133552
NK cells CD56 low	ST7	1.14201	2.21227e-05	0.0030326
Inflammatory Monocytes	VCAN	2.48686	2.44354e-05	0.00633924
STS Epithelial-like	C1orf122	1.34198	4.2853e-05	0.0087922
STS Epithelial-like	RPL36A	1.39833	4.28738e-05	0.0087922
Arterial Endothelial Cells	SLC9A3R2	2.11469	9.70475e-05	0.0210086
CD8+ Early Activation	KLRD1	1.43392	2.22884e-05	0.00706544
NK cells CD56 high	NR4A3	1.33072	2.23231e-05	0.000875433
CD4+ T memory	CCR6	1.53316	2.23274e-05	0.00181346
CD4+ T memory	RPL17	1.09753	2.24061e-05	0.00181346
Macro SELENOP+ SLC40A1+	LNCAROD	1.89887	2.48013e-05	0.000317923
CD8+ GZMK+ Tm	DUSP2	1.43016	2.25372e-05	0.00952571
Mastocytes	SLC45A3	1.95794	2.49002e-05	0.00169138
CD4+ Activated	SUSD3	1.20157	2.25771e-05	0.0056317
M2 TREM2+ SPP1+	CD68	1.95335	2.49246e-05	0.00581953
Mastocytes	DMD	1.62101	2.49402e-05	0.00169138
Monocytes EREG+	KCNN4	1.93741	2.49463e-05	0.029123
Macro SELENOP+ SLC40A1+	LRP1	1.51878	2.49868e-05	0.000319259
Proinflammatory PMNs	NEDD9	2.15063	2.50277e-05	0.00251929
CD8+ Exhausted	SRGAP2-AS1	1.6551	2.2701e-05	0.00165661
M2 APOC1+ APOE+	MGAT4A	1.4492	2.50789e-05	0.0126027
CD8+ Exhausted	EPOP	1.69453	2.27394e-05	0.00165661
CD8+ Exhausted	TMEM121	1.66579	2.27544e-05	0.00165661
Proinflammatory PMNs	RNF149	1.81404	2.51166e-05	0.00251929
CD8+ Stressed	CEP192	1.10753	2.27837e-05	0.00135315
NK cells CD56 high	CRIM1	1.30531	2.27917e-05	0.000889229
Pericytes	SHTN1	2.56959	9.91279e-05	0.0129928
CD8+ Stressed	ZDHHC21	1.04893	2.2903e-05	0.00135315
STS Epithelial-like	CTSD	1.39131	4.41968e-05	0.00882926
NK cells CD56 high	2025-03-03	1.79905	2.30033e-05	0.000892902
CD4+ Tregs	NCOA3	1.20932	2.30203e-05	0.000972991
Pericytes	PAK1	2.66757	9.97257e-05	0.0129928
JAK2_high_STS	KIF2A	2.35212	4.4435e-05	0.00625874
Proinflammatory PMNs	SOS2	1.34506	2.54588e-05	0.00251929
CD8+ Stressed	SLC20A1	0.988571	2.31216e-05	0.00135315
Proinflammatory PMNs	LINC00877	1.48723	2.55281e-05	0.00251929
NK cells CD56 low	TRGV9	1.88866	2.31487e-05	0.003067
Mastocytes	CYP7B1	1.51577	2.55492e-05	0.00171842
NK cells CD56 low	PLEKHA1	1.03812	2.31799e-05	0.003067
CD8+ Exhausted	XCL1	2.1571	2.31908e-05	0.00167237
CD4+ Activated	MOSPD1	0.985514	2.3217e-05	0.0056795
JAK2_high_STS	UTP3	2.69214	4.46897e-05	0.00625874
CD4+ Th17	LST1	1.30064	2.32408e-05	0.00707263
STS Immunomodulatory	PARP12	1.42785	4.47382e-05	0.0258581
M2 APOC1+ APOE+	ACP2	1.41563	2.56977e-05	0.0126027
CD8+ Stressed	IFNG	1.68498	2.33048e-05	0.00135346
Pericytes	HEYL	2.81589	0.000100648	0.0129928
CD8+ ISG	BISPR	1.35881	2.33756e-05	0.00487236
STS Epithelial-like	RPL6	1.51042	4.4949e-05	0.00882926
Mastocytes	CARHSP1	1.09967	2.58238e-05	0.00172977
Inflammatory Monocytes	IRAK2	1.91419	2.59157e-05	0.00661823
STS Epithelial-like	TMEM258	1.13634	4.51589e-05	0.00882926
CD4+ Activated	PMVK	1.0189	2.35153e-05	0.0056795
Tip Endothelial Cells	SH3BP5	1.11058	0.000101257	0.0219198
Vascular CAFs	INPP4B	2.76667	0.000129938	0.0783602
M2 TREM2+ SPP1+	LINC01857	1.78022	2.60566e-05	0.00599815
Proinflammatory PMNs	SPOPL	1.4029	2.61206e-05	0.00251929
Mastocytes	CUTA	1.52848	2.61436e-05	0.00174391
CD8+ Exhausted	ABHD6	1.37456	2.37774e-05	0.00169857
Mastocytes	C9orf16	1.39869	2.62482e-05	0.00174391
M2 APOC1+ APOE+	HLA-DRB1	2.25349	2.6272e-05	0.0126027
Proinflammatory PMNs	FPR1	1.84346	2.63103e-05	0.00251929
CD4+ Tn	TP53BP2	1.16673	2.39033e-05	0.00742272
Immunoregulatroy PMNs	SAMD8	1.26446	2.63697e-05	0.0364634
CD8+ Exhausted	SCCPDH	1.2679	2.40026e-05	0.00170666
Arterial Endothelial Cells	CLDN15	2.15265	0.000102766	0.0219095
DCs AREG+	THAP2	1.36452	2.64961e-05	0.0135329
NA	IL18R1	2.39894	2.65134e-05	0.00384095
CD4+ Tfh	LY96	1.29728	2.41252e-05	0.00211928
STS Epithelial-like	COX5B	1.49357	4.63172e-05	0.00882926
STS Mesenchymal-like ECM Remodeling	FBLN1	2.47709	4.632e-05	0.0725371
CD8+ Stressed	SMG6	1.24245	2.41964e-05	0.00139055
STS Epithelial-like	PHB2	1.6784	4.63888e-05	0.00882926
CD4+ Tfh	AP000787.1	1.6624	2.42347e-05	0.00211928
Immunoregulatroy PMNs	SLC11A1	1.77054	2.67719e-05	0.0364634
STS Mesenchymal-like Undiff.	ATR	1.09903	4.66185e-05	0.114721
STS Epithelial-like	OSTC	1.31808	4.66424e-05	0.00882926
NK cells CD56 high	DLG5	1.19445	2.43932e-05	0.000944445
Tip Endothelial Cells	NIBAN1	1.6885	0.000104017	0.0220696
CD8+ Stressed	ZNF148	1.10188	2.44346e-05	0.00139766
CD8+ Stressed	PNISR	0.962304	2.45252e-05	0.00139766
Inflammatory Monocytes	STX11	1.32893	2.70435e-05	0.00669734
Pericytes	NFATC4	2.40869	0.000104458	0.0133621
Macro SELENOP+ SLC40A1+	TCF4	1.59615	2.71237e-05	0.000332978
CD4+ Tfh	IL6ST	1.2969	2.4765e-05	0.00215329
Macro SELENOP+ SLC40A1+	KCNJ5	1.5738	2.73609e-05	0.000334971
CD4+ Th17	GPR35	1.27934	2.48876e-05	0.00738652
STS Epithelial-like	FNTA	0.874708	4.74866e-05	0.00888494
Pericytes	TMEM38B	1.80209	0.000105573	0.0133789
STS Immunomodulatory	MX2	3.34889	4.75398e-05	0.0264168
CD8+ Exhausted	CD38	1.88999	2.50059e-05	0.00175341
Proinflammatory PMNs	MX2	1.62615	2.75653e-05	0.0025328
M2 APOC1+ APOE+	PLA2G7	1.57422	2.76809e-05	0.0126027
NK cells CD56 low	CD8B	1.35271	2.5141e-05	0.0032978
M2 TREM2+ SPP1+	TOMM40	1.28895	2.7751e-05	0.00629489
M2 APOC1+ APOE+	CD74	2.07471	2.77592e-05	0.0126027
Pericytes	MXRA8	2.56088	0.0001066	0.0133789
STS Epithelial-like	RPS2	1.49271	4.8079e-05	0.00888494
DCs AREG+	SERPINB9	1.45707	2.8027e-05	0.013881
CD4+ Tregs	IRS2	1.22263	2.54994e-05	0.00106887
Proinflammatory PMNs	SASH3	1.38436	2.80861e-05	0.0025328
Pericytes	CCR10	2.35253	0.000107442	0.0133789
M2 TREM2+ SPP1+	APOC2	2.21327	2.81159e-05	0.00629489
STS Epithelial-like	ATP5MPL	1.39938	4.87589e-05	0.00888494
Mastocytes	DNAJB9	1.17513	2.82621e-05	0.00185508
DCs CD1c+	HLA-DPB1	2.33274	2.82907e-05	0.0660548
STS Mesenchymal-like Contactin+	AL353072.2	4.7488	4.88528e-05	0.140256
NK cells CD56 high	B4GALT5	1.22859	2.57432e-05	0.000991667
CD8+ Exhausted	FAM92A	1.404	2.57476e-05	0.00179327
STS Myofibroblastic	RNF180	4.46877	4.89557e-05	0.0147949
CD8+ ISG	SPATS2L	1.33013	2.57934e-05	0.00530368
STS Epithelial-like	WDR83OS	1.67631	4.89997e-05	0.00888494
CD8+ Exhausted	PDE7B	2.10231	2.58101e-05	0.00179327
CD8+ Stressed	PPP1R12B	1.17537	2.58238e-05	0.00145944
CD8+ Stressed	TNF	1.55038	2.58971e-05	0.00145944
CD4+ Activated	LSM4	0.959113	2.59306e-05	0.00600856
CD4+ Activated	ANXA1	1.2505	2.5983e-05	0.00600856
Inflammatory Monocytes	LINC00884	1.37849	2.86125e-05	0.00697974
CD8+ Activated	CD27	1.40854	2.60446e-05	0.00471779
CD8+ Stressed	TRAF5	1.06054	2.60502e-05	0.00146266
CD4+ Tregs	MZB1	1.5071	2.60975e-05	0.00109093
CD4+ Stressed	MAL	1.54466	2.60982e-05	0.00674303
CD4+ Stressed	AL392046.1	1.41199	2.61461e-05	0.00674303
CD4+ Activated	STMN3	1.11089	2.62427e-05	0.00600856
CD4+ Th17	PERP	1.32597	2.63362e-05	0.00756097
NK cells CD56 high	IFITM2	1.42991	2.63932e-05	0.00101159
M2 TREM2+ SPP1+	CCL13	2.14653	2.90522e-05	0.00641662
CD4+ T memory	ARMH1	1.18301	2.64088e-05	0.00207133
CD4+ Activated	TMEM273	1.58707	2.64572e-05	0.00600856
CD4+ Tregs	AL450352.1	1.47657	2.66386e-05	0.0011105
CD4+ T memory	SNHG8	1.40938	2.66461e-05	0.00207922
CD8+ Exhausted	ATP13A4	1.5353	2.67414e-05	0.00184085
DCs AREG+	ALG13	1.58214	2.9531e-05	0.0140303
Vascular CAFs	ACTN1	1.75609	0.00014229	0.0783602
STS Epithelial-like	VTI1B	0.90935	5.08158e-05	0.0091054
Mastocytes	ABCC4	1.92635	2.95987e-05	0.00191089
CD8+ Exhausted	NAPEPLD	1.21591	2.69344e-05	0.00184085
JAK2_high_STS	CD81-AS1	6.03303	5.11197e-05	0.00710152
Macro SELENOP+ SLC40A1+	CXCL12	2.09912	2.98095e-05	0.000350506
CD8+ Exhausted	IGFLR1	1.13548	2.71561e-05	0.00184085
CD8+ Exhausted	TRIB3	1.60032	2.71796e-05	0.00184085
CD4+ Tregs	RRS1	1.0572	2.72021e-05	0.00112475
CD8+ Exhausted	TMEM155	1.92728	2.72208e-05	0.00184085
CD4+ Activated	ACTG1	1.09859	2.72285e-05	0.00609278
CD4+ Tregs	AC083837.1	1.45798	2.73148e-05	0.00112613
DCs AREG+	GFOD1	1.63619	3.00453e-05	0.0140303
NK cells CD56 high	RIOK3	0.93092	2.73345e-05	0.00104503
STS Myofibroblastic	CSRP1	2.44402	5.16517e-05	0.0153405
CD8+ Stressed	NUP210	1.08796	2.74678e-05	0.00153658
CD4+ Th17	ANKRD28	1.49383	2.76302e-05	0.00778557
Granulocytes_NIBAN1_TXNIPhi	AC016134.1	1.94776	3.0421e-05	0.0247181
CD4+ T memory	RPS15	1.01682	2.77096e-05	0.00215117
CD8+ GZMK+ Tm	LEPROTL1	1.05715	2.77198e-05	0.0110198
Tip Endothelial Cells	EFCAB14	1.3253	0.000114379	0.023668
NK cells CD56 high	TTTY14	1.55331	2.77577e-05	0.0010559
CD4+ Tn	CCR4	1.43313	2.78302e-05	0.00798988
STS Epithelial-like	DBI	1.52706	5.2416e-05	0.00912039
JAK2_high_STS	IGSF10	8.16042	5.25359e-05	0.00723192
M2 APOC1+ APOE+	LYPLAL1	1.1388	3.07196e-05	0.0135697
Vascular CAFs	MAP3K7CL	2.12523	0.000146351	0.0783602
Arterial Endothelial Cells	ALPL	3.36227	0.000115927	0.0243464
CD8+ Exhausted	SLCO4A1	1.47133	2.82797e-05	0.00187905
JAK2_high_STS	RC3H2	2.47674	5.31471e-05	0.00723192
Macro SELENOP+ SLC40A1+	GYPC	1.83563	3.11228e-05	0.000357803
CD4+ Stressed	FBLN5	1.5082	2.83219e-05	0.00712016
Inflammatory Monocytes	PLAGL2	1.31613	3.11313e-05	0.00731928
Pericytes	SMOC2	2.64259	0.000116124	0.0143332
Vascular CAFs	CASQ2	2.09341	0.000147739	0.0783602
CD8+ GZMK+ Tm	ISCA1	1.11447	2.83732e-05	0.0110198
Inflammatory Monocytes	SMIM25	2.18807	3.11881e-05	0.00731928
JAK2_high_STS	PPP1R11	2.19551	5.33179e-05	0.00723192
STS Myofibroblastic	CAV2	2.15615	5.33271e-05	0.0155648
CD8+ Stressed	ANK3	1.74999	2.84222e-05	0.00156127
DCs AREG+	TPRA1	1.12722	3.12501e-05	0.0141876
Vascular CAFs	CAMK2G	1.29259	0.000148323	0.0783602
CD4+ Tregs	IL1R2	1.69982	2.85076e-05	0.00116605
Inflammatory Monocytes	S100A9	2.90718	3.13479e-05	0.00731928
CD4+ Tfh	INPP5F	1.14533	2.8599e-05	0.00243108
CD4+ Tregs	PRMT3	1.12841	2.86444e-05	0.00116851
STS Epithelial-like	COX7A2	1.45317	5.37496e-05	0.00916723
STS CTA high	TMEM255A	5.19527	5.37841e-05	0.0809911
CD4+ T memory	LTB	1.53582	2.8724e-05	0.00220775
CD4+ T memory	RPL6	1.05248	2.87286e-05	0.00220775
Macro SELENOP+ SLC40A1+	TSPAN4	1.62461	3.15701e-05	0.000360228
CD8+ Exhausted	AC120193.1	1.46325	2.89587e-05	0.00190748
Monocytes EREG+	SGMS2	1.43151	3.18204e-05	0.0316609
CD8+ GZMK+ Tm	NUCB2	1.13817	2.89689e-05	0.0110198
CD4+ Stressed	TBCCD1	1.08889	2.8989e-05	0.00712016
CD4+ Activated	TUBB	1.18921	2.9226e-05	0.00635238
Inflammatory Monocytes	FCN1	2.75307	3.2135e-05	0.00739738
NK cells CD56 high	EGR2	1.20328	2.92772e-05	0.00110541
M2 TREM2+ SPP1+	TUBB	1.24069	3.21668e-05	0.00700979
Monocytes EREG+	SLC35E4	1.37405	3.22007e-05	0.0316609
CD4+ T memory	CBR3	1.21495	2.93209e-05	0.00224195
Capillary Venous Endothelial Cells	NOSTRIN	1.36656	0.000119221	0.0091172
CD4+ Stressed	SIAH2-AS1	1.2458	2.94801e-05	0.00712016
DCs AREG+	EDEM1	1.28253	3.24579e-05	0.0143376
STS Epithelial-like	RPL27	1.47277	5.52686e-05	0.00927107
Mastocytes	PTTG1	1.66075	3.25257e-05	0.00207657
Arterial Endothelial Cells	ATP6V1C2	2.35398	0.000120164	0.0248652
STS Epithelial-like	RPL14	1.31783	5.54348e-05	0.00927107
Inflammatory Monocytes	FAM49A	1.3444	3.27018e-05	0.0074233
CD4+ Activated	CTSH	1.32203	2.97832e-05	0.00635238
CD4+ T memory	EIF2S3	1.01942	2.98354e-05	0.00226988
NK cells CD56 high	SEC14L1	1.26022	2.98712e-05	0.00112505
Monocytes EREG+	NRG1	2.08467	3.29317e-05	0.0316609
Mastocytes	MZT1	1.1483	3.29485e-05	0.00208725
CD8+ Early Activation	N4BP1	1.02825	3.00196e-05	0.00881619
CD8+ Stressed	PIK3CD	1.29548	3.01757e-05	0.00163716
Vascular CAFs	CYFIP2	2.0338	0.00015442	0.0785597
STS Epithelial-like	TRMT112	1.47265	5.63721e-05	0.00933717
STS Immunomodulatory	TRIM22	1.95863	5.64907e-05	0.0294272
CD8+ Stressed	TMC8	1.17582	3.03472e-05	0.00163746
CD4+ Tn	KANSL2	0.901879	3.0409e-05	0.00856857
CD8+ Stressed	LDB2	1.42737	3.04871e-05	0.00163919
Macro SELENOP+ SLC40A1+	SLC22A23	1.47797	3.35791e-05	0.000374481
M2 TREM2+ SPP1+	ANXA2	1.46551	3.36433e-05	0.00723508
STS Myofibroblastic	NCK2	1.45855	5.70871e-05	0.0159872
CD8+ ISG	TRIM14	1.09344	3.07079e-05	0.0060212
CD4+ Th17	TTC39C	1.2245	3.07597e-05	0.00835785
CD8+ Activated	RASGEF1B	1.08583	3.08282e-05	0.0051721
M2 APOC1+ APOE+	SDC3	1.79595	3.38284e-05	0.014504
Mastocytes	HS6ST1	1.3638	3.38488e-05	0.002136
NK cells CD56 low	SAMD3	1.17158	3.08601e-05	0.00401339
CD8+ ISG	CCR1	1.99144	3.08658e-05	0.0060212
JAK2_high_STS	PDCD10	2.49729	5.74092e-05	0.00772602
CD8+ Activated	NR4A2	1.14462	3.0932e-05	0.0051721
CD4+ Activated	TMEM14C	1.08481	3.09321e-05	0.00644743
STS Myofibroblastic	PRKG1	2.71804	5.75414e-05	0.0159872
Mastocytes	SOX4	1.72006	3.41039e-05	0.00214382
Proinflammatory PMNs	FCGR3B	2.92069	3.41721e-05	0.00286658
Proinflammatory PMNs	G0S2	2.7081	3.42011e-05	0.00286658
CD8+ Stressed	ARID1B	1.22338	3.1239e-05	0.0016651
CD8+ Exhausted	SPIN4	1.69864	3.13772e-05	0.00204908
NK cells CD56 high	OTULIN	1.04619	3.13824e-05	0.00117905
DCs AREG+	KMO	1.60799	3.44939e-05	0.014836
CD4+ T memory	ZBTB18	1.06756	3.15042e-05	0.00236142
M2 APOC1+ APOE+	SCPEP1	1.54739	3.46095e-05	0.014504
CD8+ Stressed	PREX1	1.04116	3.15729e-05	0.00167392
CD4+ Tn	SLC2A3	1.07643	3.16239e-05	0.00858165
CD4+ Activated	DOHH	1.05034	3.16299e-05	0.00647217
CD8+ Early Activation	RUNX3	1.07526	3.16442e-05	0.00881619
Pericytes	SEMA5B	2.98146	0.00012626	0.0150851
Mastocytes	IL18R1	2.23517	3.48393e-05	0.00216507
CD8+ Exhausted	VAV2	1.64392	3.17975e-05	0.00206765
STS Immunomodulatory	SHFL	1.65682	5.88779e-05	0.0294272
NK cells CD56 high	KCNQ5	2.06758	3.18722e-05	0.00119157
CD4+ Activated	RPL4	0.976902	3.19015e-05	0.00647217
NK cells CD56 high	SOS2	1.30265	3.19868e-05	0.00119292
CD8+ ISG	PI4K2B	1.0718	3.20238e-05	0.00616802
CD4+ Tfh	C12orf42	1.44879	3.20273e-05	0.00267762
STS Myofibroblastic	ANXA6	1.17669	5.94226e-05	0.0162478
Pericytes	HTR1F	3.07903	0.000127515	0.0150851
NK cells CD56 high	MYO1F	1.00933	3.21512e-05	0.00119612
JAK2_high_STS	TMEM246	6.77898	5.94599e-05	0.00793998
STS Epithelial-like	PCOLCE	1.95877	5.95098e-05	0.00958334
DCs CD1c+	HLA-DQB1	2.15322	3.5321e-05	0.0721608
STS Epithelial-like	TBCA	1.04925	5.95802e-05	0.00958334
STS Epithelial-like	LAMTOR4	1.33177	5.97713e-05	0.00958334
Macro SELENOP+ SLC40A1+	SCN1B	1.63563	3.54945e-05	0.00038649
STS Mesenchymal-like ECM Remodeling	RPL41	1.14878	5.98814e-05	0.0785257
CD8+ Stressed	ST6GAL1	1.33609	3.2468e-05	0.00170856
CD4+ T memory	WDR43	0.909303	3.25148e-05	0.00242522
M2 TREM2+ SPP1+	HMGCL	1.19755	3.56502e-05	0.00754151
STS Epithelial-like	ATP5F1E	1.44908	6.00836e-05	0.00958334
CD8+ Stressed	MDM4	1.08437	3.25632e-05	0.00170856
CD8+ GZMK+ Tm	AKNA	0.955058	3.26497e-05	0.0118285
CD8+ Exhausted	IL21R-AS1	1.61926	3.2671e-05	0.00209756
CD4+ Tfh	AC002377.1	1.6352	3.2739e-05	0.00269725
Pericytes	HOPX	2.60157	0.000129409	0.0150851
CD4+ Tfh	MAP7	1.51756	3.27827e-05	0.00269725
CD4+ Tfh	MS4A6A	1.71087	3.28163e-05	0.00269725
CD8+ ISG	VCAM1	1.93369	3.28229e-05	0.00624292
DCs AREG+	GRAMD1B	1.66674	3.61181e-05	0.0151363
CD4+ Tfh	GRAMD4	1.08202	3.29712e-05	0.00269725
Tip Endothelial Cells	C20orf204	1.76552	0.000130087	0.0263079
NK cells CD56 high	GNGT2	1.13504	3.30563e-05	0.00122679
CD4+ Stressed	C11orf65	1.38837	3.31164e-05	0.0077523
STS Immunomodulatory	PARP9	1.75666	6.11572e-05	0.0294272
Pericytes	SYNPO2	2.7356	0.000130808	0.0150851
NK cells CD56 low	JMJD6	1.05424	3.32956e-05	0.00429294
Pericytes	OLFML2B	2.60319	0.000131079	0.0150851
STS Epithelial-like	RPS8	1.14762	6.14395e-05	0.00970969
CD4+ Tregs	RAP1A	1.06609	3.33866e-05	0.00133128
Pericytes	TGFBI	2.37152	0.000131203	0.0150851
CD4+ Tregs	DYNC1I2	1.01053	3.3422e-05	0.00133128
Inflammatory Monocytes	POR	1.1963	3.66407e-05	0.0082035
CD4+ Tn	AC016831.1	1.15432	3.3444e-05	0.00877387
NK cells CD56 low	ITGA5	1.34002	3.35739e-05	0.00429294
Proinflammatory PMNs	ADGRG3	2.95743	3.6823e-05	0.0030243
CD4+ Activated	CMAS	0.956908	3.3695e-05	0.00663193
Pericytes	CSRNP3	2.7483	0.000132314	0.0150851
CD4+ T memory	RPL36A	1.23663	3.3846e-05	0.0025
Arterial Endothelial Cells	MERTK	1.95551	0.000132525	0.0270255
CD8+ Stressed	UBAC2	1.04124	3.38766e-05	0.00175927
CD8+ Exhausted	CD72	1.48166	3.38791e-05	0.00213902
Tip Endothelial Cells	TMEM51	1.55445	0.000132628	0.0263079
Tip Endothelial Cells	SLC7A7	1.66916	0.000132745	0.0263079
STS Myofibroblastic	NRARP	2.58866	6.24508e-05	0.016809
NK cells CD56 low	APMAP	0.942191	3.40959e-05	0.00432337
STS Immunomodulatory	TRIM21	1.47692	6.2762e-05	0.0294272
CD4+ Tregs	P2RY10	1.10728	3.42967e-05	0.00136256
NK cells CD56 high	VPS26C	0.965422	3.43006e-05	0.00126372
CD4+ Tfh	GSTZ1	1.27534	3.43326e-05	0.00277875
CD4+ Activated	RGS10	1.22496	3.4335e-05	0.00663193
Vascular CAFs	DGKG	2.42842	0.000169333	0.0829766
CD4+ Activated	ZDHHC12	1.11847	3.44323e-05	0.00663193
Mastocytes	HACD1	1.69194	3.77285e-05	0.00225951
Pericytes	DZIP1	2.84073	0.000134518	0.0150851
Mastocytes	GNAI1	1.72425	3.78193e-05	0.00225951
Immunoregulatroy PMNs	BAZ2B	1.24395	3.78247e-05	0.0475544
Pericytes	PTN	3.17791	0.000134687	0.0150851
CD4+ Tregs	SLC35F2	1.15278	3.46485e-05	0.00137295
Pericytes	SLCO1C1	2.87904	0.000135255	0.0150851
CD8+ Exhausted	AC069243.1	1.77338	3.48321e-05	0.00217662
CD8+ Stressed	LINC01684	1.01501	3.48322e-05	0.00179123
Mastocytes	COBLL1	1.67806	3.81354e-05	0.00226649
Pericytes	REM1	2.77773	0.000135591	0.0150851
Pericytes	VASN	2.76097	0.000135657	0.0150851
CD4+ T memory	TCP11L2	1.09415	3.49878e-05	0.00257186
M2 TREM2+ SPP1+	LILRB4	1.53346	3.83368e-05	0.00793135
Pericytes	CCDC102B	2.79269	0.000136153	0.0150851
STS Immunomodulatory	IFI30	2.82987	6.42291e-05	0.0294272
CD8+ Exhausted	CHST10	1.55595	3.51238e-05	0.0021814
CD8+ Stressed	NHLRC2	0.976401	3.51728e-05	0.00179182
Macro SELENOP+ SLC40A1+	MYO7A	1.44943	3.85781e-05	0.000402734
Proinflammatory PMNs	TMEM170B	1.35098	3.86474e-05	0.00307124
CD4+ Th17	MFHAS1	1.1283	3.53233e-05	0.00912506
CD4+ Activated	DHRS4L2	1.09981	3.53234e-05	0.00671851
NA	CPA3	3.36343	3.87005e-05	0.00465089
Inflammatory Monocytes	SEC24A	1.32983	3.87092e-05	0.00843552
Macro SELENOP+ SLC40A1+	LYVE1	3.00976	3.87815e-05	0.000404238
CD4+ Th17	PTPN13	1.48323	3.54598e-05	0.00912506
CD8+ Exhausted	SHC4	1.82193	3.54665e-05	0.00219373
STS Immunomodulatory	MOV10	1.1505	6.48246e-05	0.0294272
NK cells CD56 high	LFNG	1.07383	3.55422e-05	0.00130316
CD4+ T memory	RPL15	0.991682	3.57057e-05	0.0026059
NK cells CD56 high	CHST2	1.41551	3.57508e-05	0.00130765
Proinflammatory PMNs	IFITM2	1.83085	3.91471e-05	0.00307124
STS Immunomodulatory	ADAR	1.19861	6.53289e-05	0.0294272
CD4+ Tn	JMJD1C	0.99865	3.58008e-05	0.00880944
CD4+ Tn	ANKRD12	1.0283	3.58134e-05	0.00880944
Arterial Endothelial Cells	ABCB9	1.7666	0.000138342	0.0278088
CD4+ T memory	RPS25	1.20054	3.58643e-05	0.0026059
NK cells CD56 high	IGF1R	1.62238	3.58689e-05	0.00130883
Mastocytes	NUTM2A-AS1	1.1869	3.92502e-05	0.00229136
M2 TREM2+ SPP1+	ARHGEF10L	1.33869	3.92699e-05	0.00802284
Tip Endothelial Cells	TSPAN15	1.76193	0.000138503	0.0270677
Vascular CAFs	CDH6	2.92374	0.000175184	0.0829766
CD4+ T memory	RPL27	1.05793	3.62859e-05	0.00261385
CD4+ Tregs	CASK	1.27675	3.64021e-05	0.00143869
STS Epithelial-like	TOMM6	1.22071	6.63114e-05	0.0102657
Pericytes	ADRA2A	2.83562	0.000139906	0.0153383
CD8+ Stressed	ARAP2	1.08383	3.64149e-05	0.00182868
M2 TREM2+ SPP1+	HAMP	2.0186	3.9835e-05	0.00803782
CD4+ T memory	DDX21	0.991892	3.6418e-05	0.00261385
STS Epithelial-like	RPL29	1.98101	6.64534e-05	0.0102657
Proinflammatory PMNs	PROK2	2.89147	3.9957e-05	0.00309506
CD8+ Exhausted	NMB	1.33676	3.65546e-05	0.00225188
CD8+ Stressed	DDX17	0.970171	3.65725e-05	0.00183055
CD4+ Th17	CD4	1.18746	3.65818e-05	0.00912506
STS Immunomodulatory	PSMB10	1.74228	6.66237e-05	0.0294272
STS Mesenchymal-like Contactin+	AL359813.1	3.99544	6.66487e-05	0.157408
Pericytes	PRRX1	3.08294	0.000140619	0.0153383
Mastocytes	HECW2-AS1	2.21496	4.01404e-05	0.00230599
Mastocytes	MYL6B	1.36559	4.02109e-05	0.00230599
CD8+ Stressed	ZNF518A	1.03923	3.67674e-05	0.00183427
CD8+ Early Activation	NAA50	1.11409	3.68477e-05	0.00988972
CD8+ Exhausted	AL138828.1	1.74096	3.69698e-05	0.00225723
Macro SELENOP+ SLC40A1+	CYFIP1	1.35857	4.04983e-05	0.000416292
CD8+ Early Activation	SLC7A5	1.13317	3.70475e-05	0.00988972
CD4+ Activated	NAA38	1.03024	3.70516e-05	0.00693325
CD4+ Stressed	AL022238.2	1.37172	3.70719e-05	0.00841919
CD4+ Tn	CCR7	1.57208	3.71183e-05	0.00896495
NK cells CD56 high	FBXO6	1.13091	3.71729e-05	0.00135317
CD8+ Exhausted	ARL3	1.0831	3.71952e-05	0.00225723
CD8+ Exhausted	AL158071.1	1.76057	3.72349e-05	0.00225723
CD8+ Stressed	TMEM168	1.08565	3.72947e-05	0.0018545
Inflammatory Monocytes	VASP	1.34853	4.09467e-05	0.00874
Inflammatory Monocytes	LILRB2	1.29265	4.11759e-05	0.00874
CD4+ T memory	EIF3E	1.09408	3.76974e-05	0.00269297
CD4+ Activated	MAL	1.47998	3.77435e-05	0.00693325
CD8+ Exhausted	CIITA	1.58218	3.77484e-05	0.00227928
CD8+ Activated	GFOD1	1.26853	3.77489e-05	0.0061762
CD4+ Th17	GPR183	1.59774	3.77568e-05	0.00926625
M2 TREM2+ SPP1+	COPRS	1.28586	4.13101e-05	0.00819872
Mastocytes	ENPP3	2.21848	4.13457e-05	0.00235454
CD4+ Tregs	MIR155HG	1.24969	3.78848e-05	0.00148955
CD8+ Stressed	R3HDM2	1.0655	3.80511e-05	0.00187374
STS Proangiogenic	VEGFA	2.91509	6.89926e-05	0.0990389
M2 TREM2+ SPP1+	MPP1	1.19221	4.16357e-05	0.00819872
Macro SELENOP+ SLC40A1+	NFIA	1.63501	4.17177e-05	0.000422996
CD8+ Stressed	SLC25A42	1.00041	3.81819e-05	0.00187412
CD8+ ISG	LAP3	1.08464	3.84128e-05	0.00721592
STS Mesenchymal-like Undiff.	N4BP2L2	1.3003	6.9687e-05	0.116534
Macro SELENOP+ SLC40A1+	MGAT4A	1.42076	4.20925e-05	0.000425454
Arterial Endothelial Cells	ADRA2C	3.34397	0.000146209	0.0286837
CD4+ Tfh	HS3ST3B1	1.201	3.86896e-05	0.00308175
CD4+ T memory	AL353660.1	1.47067	3.86927e-05	0.00275116
Inflammatory Monocytes	NFIL3	1.23164	4.23878e-05	0.00888187
CD4+ Activated	TALDO1	1.06235	3.8834e-05	0.00693325
Mastocytes	CNIH4	1.17237	4.24428e-05	0.00240863
CD4+ Tfh	CH25H	2.18355	3.88864e-05	0.00308175
JAK2_high_STS	PEX14	2.61688	7.0396e-05	0.00932801
Proinflammatory PMNs	TLE3	1.48469	4.25656e-05	0.00325089
CD8+ Stressed	NLRC3	1.02738	3.90008e-05	0.00190815
CD4+ Stressed	AC119396.1	1.48744	3.90929e-05	0.00867465
Arterial Endothelial Cells	P2RY1	1.96438	0.000147624	0.0286837
CD4+ Activated	TMSB10	1.12038	3.91533e-05	0.00693325
CD4+ Activated	TRAPPC5	1.05421	3.91863e-05	0.00693325
DCs CD1c+	FCGR2B	1.56925	4.28394e-05	0.0777964
DCs AREG+	SERTAD2	1.29975	4.2885e-05	0.0175228
CD4+ Stressed	NR3C2	1.57909	3.93369e-05	0.00867465
CD8+ Exhausted	MYL6B	1.24004	3.93738e-05	0.00235871
Macro SELENOP+ SLC40A1+	BMP2K	1.18519	4.30329e-05	0.000432021
Tip Endothelial Cells	NID2	2.23626	0.000148522	0.0286281
Macro SELENOP+ SLC40A1+	DTNA	1.7341	4.31983e-05	0.000432884
Macro SELENOP+ SLC40A1+	NCEH1	1.32685	4.32971e-05	0.000433343
Inflammatory Monocytes	PTX3	1.74721	4.33093e-05	0.00896009
STS Epithelial-like	TMEM59	1.19947	7.17083e-05	0.0108355
CD8+ Exhausted	KRT81	1.88999	3.98967e-05	0.00238066
CD4+ Tregs	RBBP8	1.2446	3.99237e-05	0.00155366
Arterial Endothelial Cells	ARGLU1	0.98278	0.000149929	0.0286837
CD8+ ISG	LY6E	1.60738	3.99712e-05	0.00741709
Monocytes EREG+	PLP2	1.38807	4.36638e-05	0.039489
CD4+ Activated	NECAP2	0.967336	4.00596e-05	0.00700629
JAK2_high_STS	GMFB	2.26154	7.2201e-05	0.00949416
Proinflammatory PMNs	CHST15	1.94315	4.38182e-05	0.00329217
CD8+ Stressed	PRKACB	0.959676	4.01323e-05	0.00193858
CD8+ Activated	TNF	1.51215	4.01693e-05	0.00635877
CD8+ Activated	RUNX3	1.05948	4.02323e-05	0.00635877
NK cells CD56 high	ABL1	1.40355	4.02331e-05	0.00146107
Macro SELENOP+ SLC40A1+	SLC2A8	1.22029	4.39604e-05	0.000437037
Arterial Endothelial Cells	DENND11	1.61394	0.000150849	0.0286837
CD8+ Stressed	TRIM56	1.02253	4.02818e-05	0.0019389
STS Epithelial-like	C12orf57	1.26658	7.26022e-05	0.0108752
CD4+ Tfh	IL6R	1.39004	4.03762e-05	0.00318324
CD8+ Stressed	VPS45	1.13416	4.03938e-05	0.0019389
NK cells CD56 high	LZTFL1	1.19323	4.04157e-05	0.0014642
Mastocytes	FDX1	1.37666	4.42524e-05	0.00248663
Mastocytes	CTSW	1.71924	4.42737e-05	0.00248663
CD4+ Th17	SYNJ2	1.06241	4.05854e-05	0.00959988
CD4+ Tregs	BRCA2	1.20137	4.06041e-05	0.0015761
Inflammatory Monocytes	RP2	1.13556	4.43439e-05	0.0089986
Vascular CAFs	SYNPO2	2.32839	0.000190466	0.0872082
CD8+ Exhausted	TTC24	1.72198	4.06301e-05	0.00241495
STS Mesenchymal-like Contactin+	AC025627.1	4.52814	7.31023e-05	0.157408
STS Myofibroblastic	PPP1R14A	4.48751	7.31885e-05	0.0189475
Tip Endothelial Cells	GYPC	1.99995	0.000152179	0.0289367
CD4+ Tfh	AL391097.3	1.75401	4.07892e-05	0.00319922
CD4+ Th17	CPNE7	1.19759	4.079e-05	0.00959988
Inflammatory Monocytes	ACSL1	1.71669	4.45966e-05	0.0089986
CD8+ Activated	JMJD6	1.03722	4.08945e-05	0.00635877
CD8+ Stressed	CYFIP2	0.973345	4.095e-05	0.00195723
CD8+ Activated	CTSW	1.57544	4.09542e-05	0.00635877
CD8+ Stressed	RESF1	1.30922	4.10328e-05	0.00195723
CD4+ Tfh	NUDT16	1.38236	4.11029e-05	0.00320729
M2 APOC1+ APOE+	SELENOP	3.17309	4.48906e-05	0.0183423
DCs AREG+	FCER1A	2.7988	4.49071e-05	0.0179015
CD4+ T memory	RPL26	1.11675	4.1162e-05	0.00289964
Macro SELENOP+ SLC40A1+	RNASE1	3.69759	4.4986e-05	0.000443992
STS Myofibroblastic	MIR4435-2HG	1.62925	7.42848e-05	0.0189475
NK cells CD56 low	KLRC1	1.67946	4.14432e-05	0.00516885
CD4+ Activated	CORO1A	1.21101	4.15917e-05	0.00711078
Pericytes	AEBP1	1.85654	0.000154594	0.0165824
Pericytes	LMOD1	2.98694	0.00015496	0.0165824
STS Immunomodulatory	SP110	1.97151	7.48683e-05	0.032242
CD4+ Tregs	MGST2	1.31272	4.17874e-05	0.0016138
STS Epithelial-like	RPL10	1.34898	7.50079e-05	0.0110549
CD4+ Tn	LINC02694	1.72975	4.18844e-05	0.00937224
STS Epithelial-like	ZNHIT1	1.28048	7.50853e-05	0.0110549
CD4+ Activated	TMEM106C	1.14306	4.20729e-05	0.00711313
CD8+ Stressed	TMEM87B	1.04632	4.20868e-05	0.00198126
CD8+ Stressed	CCDC88B	0.908747	4.21269e-05	0.00198126
NA	RHEX	2.79604	4.59996e-05	0.00514944
CD8+ Stressed	VPS8	1.10409	4.21876e-05	0.00198126
Proinflammatory PMNs	MEFV	1.93619	4.60636e-05	0.00339154
Pericytes	DOCK10	2.30208	0.000156354	0.0165824
Proinflammatory PMNs	APOBEC3A	2.25695	4.61182e-05	0.00339154
CD8+ Stressed	ERICH1	0.966188	4.23339e-05	0.00198201
Pericytes	CPXM1	2.17592	0.000156738	0.0165824
Macro SELENOP+ SLC40A1+	MGAT5	1.35196	4.6319e-05	0.00044976
CD8+ Exhausted	TRIM62	1.24407	4.25093e-05	0.00248778
Inflammatory Monocytes	SLC25A37	2.09343	4.65235e-05	0.00925418
STS Myofibroblastic	TPM2	3.09501	7.62825e-05	0.0189475
CD4+ T memory	GSKIP	0.8339	4.26764e-05	0.00298184
CD4+ Tfh	LINC00271	1.50896	4.26799e-05	0.00331335
NK cells CD56 low	CCL5	1.43449	4.26883e-05	0.00524343
NK cells CD56 low	KLRK1	1.35684	4.27304e-05	0.00524343
CD4+ Stressed	AC139887.2	1.07945	4.27378e-05	0.00925788
STS Myofibroblastic	NEXN	1.76744	7.64656e-05	0.0189475
Mastocytes	LMO4	1.40341	4.66936e-05	0.00256956
CD8+ Early Activation	GTDC1	1.43734	4.28427e-05	0.0108931
STS Myofibroblastic	NEURL1B	2.50818	7.69384e-05	0.0189475
Inflammatory Monocytes	ZC3H12A	1.18549	4.69957e-05	0.00925418
CD4+ Tfh	CPNE8	1.11404	4.3099e-05	0.0033289
CD8+ Stressed	AC092683.1	1.00252	4.31281e-05	0.00200072
CD4+ Stressed	STARD4-AS1	1.50512	4.31986e-05	0.00925788
NK cells CD56 high	TFDP1	0.911911	4.32119e-05	0.00155809
Tip Endothelial Cells	TFF3	3.08921	0.0001591	0.0294344
Proinflammatory PMNs	EVI2B	1.32264	4.72131e-05	0.00344487
Tip Endothelial Cells	GGH	1.73766	0.000159297	0.0294344
STS Myofibroblastic	CALD1	1.57658	7.73053e-05	0.0189475
JAK2_high_STS	IGHM	8.96633	7.73094e-05	0.0100889
CD8+ Exhausted	C1QTNF6	1.43672	4.33765e-05	0.0025288
STS Epithelial-like	NEDD8	1.44945	7.74145e-05	0.0112846
Pericytes	C2	2.46856	0.000159902	0.0167909
Inflammatory Monocytes	LTA4H	1.44536	4.75657e-05	0.00925493
CD4+ Activated	BANF1	1.06236	4.36425e-05	0.00729741
Monocytes EREG+	MRPL36	1.03248	4.77117e-05	0.039489
CD8+ Exhausted	CPA5	1.8999	4.38139e-05	0.00254455
STS Myofibroblastic	FBLIM1	3.07543	7.80955e-05	0.0189475
Tip Endothelial Cells	PCDH12	1.77422	0.000161072	0.0294344
JAK2_high_STS	BASP1-AS1	5.54687	7.8402e-05	0.0101367
STS Epithelial-like	LMAN2	1.40036	7.85411e-05	0.0112846
CD4+ Stressed	HIST1H2BE	1.32055	4.41453e-05	0.00927523
CD4+ Tfh	AC090152.1	1.19971	4.41467e-05	0.0033926
CD8+ Stressed	RICTOR	1.03582	4.41781e-05	0.00202474
CD4+ Tn	CYSLTR1	1.36046	4.42597e-05	0.00976023
Monocytes EREG+	VCAN	2.36504	4.83223e-05	0.039489
JAK2_high_STS	FMO5	3.87179	7.89241e-05	0.0101367
CD8+ ISG	BUB1	1.60135	4.43738e-05	0.00813484
CD8+ Early Activation	FANCA	1.17417	4.43989e-05	0.011075
CD4+ Tfh	LINC00963	1.08891	4.44336e-05	0.00339749
NK cells CD56 high	NOCT	1.3459	4.44466e-05	0.00159882
CD4+ Activated	LGALS3	1.32452	4.46711e-05	0.00737637
JAK2_high_STS	MAT2A	2.66341	7.94416e-05	0.0101367
Arterial Endothelial Cells	CLIC3	2.46446	0.000163093	0.0305984
CD4+ Tregs	WASHC3	1.10863	4.47745e-05	0.00171609
STS Epithelial-like	RPLP1	1.51395	7.95996e-05	0.0113321
NK cells CD56 high	MOB3A	1.06008	4.49029e-05	0.00161142
Macro SELENOP+ SLC40A1+	NPHS1	2.24424	4.89344e-05	0.000464451
Granulocytes_NIBAN1_TXNIPhi	JAK2	1.27886	4.90683e-05	0.0247181
CD8+ Stressed	ARHGEF9	0.954158	4.50488e-05	0.00205845
NK cells CD56 high	NXT1	1.09036	4.50702e-05	0.00161362
CD4+ T memory	RPL35	1.02827	4.51395e-05	0.00313627
Pericytes	PDE1B	2.9173	0.000164667	0.0170636
Macro SELENOP+ SLC40A1+	A2M	2.18582	4.9343e-05	0.000465893
Pericytes	VEGFA	2.32474	0.000164924	0.0170636
CD8+ Stressed	LINC00299	1.39651	4.53808e-05	0.00206741
Matrix CAFs	CCN3	2.65733	0.000206591	0.636497
CD8+ Activated	C12orf75	1.1913	4.55639e-05	0.006933
STS Epithelial-like	RPL38	1.2046	8.08303e-05	0.0113706
CD8+ Exhausted	MIR3142HG	1.44254	4.56006e-05	0.00263825
Tip Endothelial Cells	NETO2	1.74808	0.00016566	0.029868
CD4+ T memory	CCR4	1.41162	4.56585e-05	0.00315791
Arterial Endothelial Cells	MYEF2	2.46508	0.000165917	0.0306219
CD8+ ISG	USP30-AS1	1.34006	4.57819e-05	0.00829307
JAK2_high_STS	BAIAP2L1	9.96651	8.14706e-05	0.0103192
DCs AREG+	PDE4A	1.51028	5.01258e-05	0.019061
DCs AREG+	GZF1	1.18959	5.01483e-05	0.019061
STS Epithelial-like	HSBP1	1.37789	8.16056e-05	0.0113706
STS Myofibroblastic	DOCK10	2.47509	8.19067e-05	0.0195962
Macro SELENOP+ SLC40A1+	APOE	3.26364	5.04142e-05	0.000473002
Pericytes	TPM1	1.61052	0.000167736	0.0171199
NK cells CD56 high	PPP1R9A	1.6621	4.64094e-05	0.00165766
Macro SELENOP+ SLC40A1+	HNMT	1.58108	5.05791e-05	0.000473734
Pericytes	ID4	2.81496	0.000167902	0.0171199
Proinflammatory PMNs	LILRA2	1.5774	5.06036e-05	0.00361106
CD8+ Exhausted	EVC	1.55981	4.64759e-05	0.0026787
Inflammatory Monocytes	NOTCH2	1.25297	5.06534e-05	0.00973976
CD8+ Stressed	SETX	0.95816	4.66027e-05	0.00210589
CD4+ Stressed	GADD45B	1.23142	4.66643e-05	0.00959518
CD8+ Stressed	ITGA6	1.18712	4.67078e-05	0.00210589
Macro SELENOP+ SLC40A1+	SPATS2L	1.46238	5.10034e-05	0.00047607
JAK2_high_STS	ADIPOR1	2.60516	8.28885e-05	0.0104222
Mastocytes	PLGRKT	1.12363	5.10526e-05	0.00277211
Arterial Endothelial Cells	DEPP1	2.4489	0.000169464	0.0306219
Macro SELENOP+ SLC40A1+	ITPR2	1.2898	5.12756e-05	0.000477521
Arterial Endothelial Cells	ENPP4	2.13101	0.000169747	0.0306219
CD4+ Tn	ZC3H12D	1.2816	4.71428e-05	0.0102475
NK cells CD56 high	ADRB2	1.2056	4.72168e-05	0.00168256
Pericytes	COL14A1	2.9781	0.000170125	0.0172218
CD4+ Activated	RPLP1	1.02213	4.72866e-05	0.00737637
CD4+ Activated	FAM89B	1.13045	4.73181e-05	0.00737637
CD8+ Stressed	ITPR2	1.30873	4.73282e-05	0.00211487
STS Epithelial-like	IFI27L2	1.96178	8.36166e-05	0.0114111
CD8+ Stressed	SMARCA4	0.878961	4.73584e-05	0.00211487
CD4+ Activated	TIMM10	0.954825	4.74144e-05	0.00737637
Mastocytes	GIHCG	1.45368	5.16249e-05	0.00277552
NK cells CD56 high	RAB27B	1.16169	4.74522e-05	0.00168699
CD4+ Activated	RPP25L	1.10768	4.75081e-05	0.00737637
Macro SELENOP+ SLC40A1+	STON2	1.38461	5.1733e-05	0.000480411
CD8+ Exhausted	AL133395.1	2.02242	4.76397e-05	0.00272284
STS Epithelial-like	MIF	1.49903	8.41293e-05	0.0114111
CD4+ Tfh	TP53INP1	1.27977	4.76835e-05	0.00361625
CD8+ ISG	PRKD2	0.951561	4.7728e-05	0.00854388
CD4+ Tregs	IL6R	1.25335	4.77642e-05	0.00182602
CD4+ Tfh	IL7	1.42991	4.77699e-05	0.00361625
CD8+ Exhausted	CHN2	1.77305	4.77979e-05	0.00272284
CD4+ T memory	AREG	1.84651	4.78307e-05	0.00329318
CD4+ Tregs	PPM1G	0.992182	4.78825e-05	0.00182602
CD4+ Activated	TPT1	1.04431	4.80008e-05	0.00737757
CD8+ Stressed	ST8SIA4	1.05904	4.80388e-05	0.00213107
CD4+ Tregs	DLGAP1-AS1	1.03164	4.81166e-05	0.00183035
M2 TREM2+ SPP1+	APOE	3.14718	5.24255e-05	0.0100677
CD8+ Exhausted	CD160	1.48327	4.81783e-05	0.00272521
STS Immunomodulatory	CXCL10	5.32922	8.50729e-05	0.0357431
CD4+ Stressed	TRIM72	1.63151	4.82995e-05	0.00967006
Macro SELENOP+ SLC40A1+	RARRES1	1.63139	5.26141e-05	0.000485205
Proinflammatory PMNs	RGL4	2.08003	5.27026e-05	0.00369687
STS Mesenchymal-like Undiff.	SMAD2	0.796004	8.53499e-05	0.116534
Vascular CAFs	CCDC3	1.9665	0.000216078	0.0918648
CD4+ Th17	LINC00892	1.39431	4.85358e-05	0.0110227
M2 TREM2+ SPP1+	MFSD13A	1.37886	5.28499e-05	0.0100677
NK cells CD56 low	SCD5	1.7651	4.8681e-05	0.00583252
M2 TREM2+ SPP1+	P2RX4	1.28101	5.29749e-05	0.0100677
Pericytes	KIF21A	2.60291	0.000173932	0.0174814
NK cells CD56 high	PEAK1	1.34112	4.87307e-05	0.00172841
Macro SELENOP+ SLC40A1+	SPIRE1	1.26722	5.30732e-05	0.000486616
CD8+ Exhausted	TMPO-AS1	1.63589	4.88106e-05	0.00273172
CD8+ Exhausted	CARD6	1.28529	4.8832e-05	0.00273172
CD4+ Tregs	HSDL2	1.10686	4.88711e-05	0.00184981
STS Epithelial-like	RPS18	1.51307	8.6288e-05	0.0116125
CD8+ Activated	DUSP2	1.36764	4.90872e-05	0.00739516
CD4+ Activated	TKT	1.00398	4.91021e-05	0.00738688
Inflammatory Monocytes	FLNA	1.44773	5.35035e-05	0.0101682
NK cells CD56 high	NR4A1	1.40341	4.91958e-05	0.00174084
NK cells CD56 low	BORCS6	1.06675	4.92172e-05	0.00585069
Monocytes EREG+	HMGA1	1.25835	5.36657e-05	0.0417672
CD4+ Th17	MGAT4A	1.23406	4.93558e-05	0.0110441
Arterial Endothelial Cells	ATP1A1	1.44425	0.000175968	0.0311011
DCs AREG+	GPR183	2.04711	5.384e-05	0.0199991
Macro SELENOP+ SLC40A1+	HECTD2	1.30134	5.39882e-05	0.000490213
CD4+ Activated	NAA10	0.958376	4.9638e-05	0.00738688
CD4+ Activated	FUOM	1.15901	4.96719e-05	0.00738688
STS Epithelial-like	ISCU	1.27856	8.72906e-05	0.0116563
CD8+ GZMK+ Tm	GCLM	0.927783	4.97196e-05	0.0175938
CD4+ Tregs	FAM122C	1.11059	4.97214e-05	0.00187732
Vascular CAFs	CNN1	1.98304	0.00021991	0.0918648
NA	GCSAML	2.45488	5.41153e-05	0.00576493
CD8+ Activated	KLRC3	1.27951	4.98445e-05	0.00743562
NK cells CD56 high	PTPRE	1.133	4.98589e-05	0.00176022
Macro SELENOP+ SLC40A1+	C1QA	2.81962	5.43041e-05	0.000492289
NA	EDARADD	2.14485	5.43195e-05	0.00576493
CD4+ Tfh	CCDC6	1.14245	4.99565e-05	0.00374452
CD4+ Tregs	PHLDA1	1.35047	5.01928e-05	0.00188576
Vascular CAFs	C3orf70	2.02642	0.000221538	0.0918648
Arterial Endothelial Cells	LINC00840	2.46166	0.000178094	0.0311011
M2 TREM2+ SPP1+	SCARB2	1.36909	5.46883e-05	0.0102739
Pericytes	AC245297.3	2.27212	0.000178346	0.0177979
Mastocytes	LXN	1.28003	5.48351e-05	0.00293844
CD8+ Stressed	DCAF5	1.07431	5.04566e-05	0.0022315
CD8+ Stressed	C20orf194	1.14939	5.0654e-05	0.0022315
CD8+ Stressed	CPNE8	1.00604	5.07426e-05	0.0022315
STS Mesenchymal-like Undiff.	SPTLC1	0.886499	8.89032e-05	0.116534
CD4+ T memory	DNAJB9	1.03873	5.08213e-05	0.00348332
CD8+ Activated	DZIP3	1.05318	5.08288e-05	0.00750884
CD4+ Activated	ATP5F1C	1.04877	5.08691e-05	0.00738688
Inflammatory Monocytes	GPCPD1	1.48255	5.5489e-05	0.0104243
CD4+ Tregs	CLN5	0.975759	5.1113e-05	0.0019109
NK cells CD56 low	MMP23B	1.72744	5.11197e-05	0.00593769
CD4+ Activated	DCTN3	1.14167	5.11742e-05	0.00738688
STS Myofibroblastic	PALM2-AKAP2	1.50195	8.98501e-05	0.0210838
CD4+ Activated	LSM7	1.02102	5.13648e-05	0.00738688
DCs CD1c+	ETHE1	1.21773	5.5855e-05	0.0883079
CD4+ Activated	RPL8	1.06838	5.14596e-05	0.00738688
CD4+ Stressed	MCEE	1.04325	5.14709e-05	0.0101712
CD8+ Stressed	FCHSD2	1.36429	5.15405e-05	0.00226006
M2 TREM2+ SPP1+	AHCY	1.16921	5.6146e-05	0.0104278
M2 APOC1+ APOE+	CD59	1.65115	5.61911e-05	0.0218664
STS Mesenchymal-like Undiff.	ATXN7	0.97311	9.06008e-05	0.116534
CD4+ Tregs	EPSTI1	1.30717	5.20517e-05	0.00194035
CD4+ Activated	PPA1	0.991202	5.2205e-05	0.00738834
CD8+ Exhausted	HLA-DMA	1.27227	5.22216e-05	0.00288947
Macro SELENOP+ SLC40A1+	ADAP2	1.84672	5.67741e-05	0.000507058
STS Epithelial-like	NDUFA2	1.05694	9.13361e-05	0.0121027
CD4+ Activated	TXN	1.22988	5.24409e-05	0.00738834
STS Immunomodulatory	MYD88	1.69914	9.15545e-05	0.0375504
CD4+ T memory	SNHG29	1.01529	5.2564e-05	0.00358661
STS Myofibroblastic	TBX2	2.26141	9.17964e-05	0.0210838
CD4+ Th17	ERN1	1.21045	5.26817e-05	0.0116175
Proinflammatory PMNs	SVIL	2.09951	5.74277e-05	0.00380654
Proinflammatory PMNs	TNFRSF10C	2.25414	5.74562e-05	0.00380654
Proinflammatory PMNs	SORL1	2.01026	5.74677e-05	0.00380654
Proinflammatory PMNs	IVNS1ABP	1.59433	5.75266e-05	0.00380654
CD8+ Stressed	RBM26	0.919953	5.29567e-05	0.00231549
CD4+ T memory	RPS15A	1.07261	5.31671e-05	0.00361156
CD8+ Early Activation	EOMES	1.22072	5.32137e-05	0.0119073
M2 TREM2+ SPP1+	FABP3	1.90997	5.79956e-05	0.0104993
Tip Endothelial Cells	APOD	2.97609	0.00018679	0.0324484
STS Epithelial-like	RPL7A	1.72477	9.32646e-05	0.0122606
NK cells CD56 high	ARHGAP9	0.997442	5.36096e-05	0.00188389
CD4+ Tregs	LRRC37B	1.16216	5.3766e-05	0.00198141
CD8+ Activated	TNFRSF9	1.57486	5.37877e-05	0.00782432
CD8+ Stressed	C5orf56	1.02997	5.38744e-05	0.00234886
CD8+ Exhausted	LINC01692	1.81913	5.38887e-05	0.00294784
CD8+ Exhausted	C16orf74	1.67948	5.39701e-05	0.00294784
CD8+ Exhausted	ZBTB32	1.56295	5.40514e-05	0.00294784
CD4+ Tregs	HNRNPLL	1.37303	5.41058e-05	0.00198379
Arterial Endothelial Cells	HEY1	2.67166	0.000188547	0.0323542
M2 TREM2+ SPP1+	KCNJ5	1.63019	5.88712e-05	0.0104993
Macro SELENOP+ SLC40A1+	C1QB	2.95769	5.89301e-05	0.000520352
M2 TREM2+ SPP1+	BCAP31	1.14508	5.90322e-05	0.0104993
JAK2_high_STS	PDPK1	2.13004	9.4566e-05	0.0118043
M2 TREM2+ SPP1+	CBR1	1.31101	5.91005e-05	0.0104993
STS Epithelial-like	STMP1	1.40187	9.46684e-05	0.0122606
Mastocytes	BIRC3	1.65214	5.92016e-05	0.00312801
STS Epithelial-like	RPS19BP1	1.54716	9.4777e-05	0.0122606
Mastocytes	MAP1A	1.8929	5.93295e-05	0.00312801
DCs CD1c+	LMO2	1.17241	5.94338e-05	0.0883079
CD4+ Tregs	TACC3	0.992465	5.4794e-05	0.00199939
CD8+ Stressed	IKZF2	1.39134	5.48159e-05	0.00236692
Mastocytes	RCN2	1.11544	5.95278e-05	0.00312837
Proinflammatory PMNs	LIMK2	1.91339	5.95306e-05	0.0039075
CD4+ Tfh	CLNK	1.55535	5.48689e-05	0.00405284
Inflammatory Monocytes	AC090559.1	1.22341	5.97987e-05	0.0111063
CD4+ Stressed	AL592429.2	1.28904	5.51309e-05	0.0106186
CD8+ Stressed	COLQ	1.29812	5.51403e-05	0.00236692
CD8+ Exhausted	CAMK1	1.37695	5.51698e-05	0.00298742
CD4+ Tfh	PTCHD1-AS	1.51025	5.51855e-05	0.00405653
CD4+ T memory	RPS17	1.13507	5.52077e-05	0.00370062
M2 APOC1+ APOE+	EPHX1	1.62986	6.00885e-05	0.022273
NK cells CD56 high	ENC1	1.18822	5.53731e-05	0.00193247
STS Epithelial-like	ACP1	1.38782	9.60862e-05	0.0122606
CD4+ Activated	SLC25A11	0.985856	5.54565e-05	0.00774152
JAK2_high_STS	ESD	3.59913	9.6474e-05	0.0119558
Pericytes	CYP7B1	2.64248	0.000192443	0.0190694
STS Myofibroblastic	SEMA5A	4.23902	9.65653e-05	0.0218873
CD8+ Stressed	NR4A1	1.39476	5.58182e-05	0.00238471
CD8+ Early Activation	GSE1	1.15625	5.58266e-05	0.0121349
Inflammatory Monocytes	DIAPH1	1.3696	6.07003e-05	0.011147
CD8+ Activated	PIK3AP1	1.14321	5.59567e-05	0.00795735
Mastocytes	TP53TG1	1.2488	6.08248e-05	0.00318628
Vascular CAFs	PARD6G	1.99856	0.00023976	0.0918648
JAK2_high_STS	U2AF2	2.0156	9.7349e-05	0.0119781
CD4+ Tregs	ID3	1.27405	5.62494e-05	0.0020427
Pericytes	AC007406.3	2.80551	0.000194385	0.0191124
Macro SELENOP+ SLC40A1+	GPNMB	1.87853	6.13128e-05	0.000533345
Vascular CAFs	MAP3K20	1.36399	0.000241319	0.0918648
Macro SELENOP+ SLC40A1+	BCAT1	1.49986	6.1532e-05	0.000534367
CD4+ Th17	NECTIN3	1.04566	5.67589e-05	0.012164
NK cells CD56 high	AGK	1.04094	5.67819e-05	0.0019771
CD8+ Exhausted	B3GAT1	1.63554	5.6868e-05	0.00304122
Pericytes	PAG1	2.3775	0.000195592	0.0191124
M2 APOC1+ APOE+	HLA-DRA	2.08297	6.18474e-05	0.022273
JAK2_high_STS	RELCH	2.57072	9.85426e-05	0.012039
Inflammatory Monocytes	ZBTB43	1.20501	6.18748e-05	0.0112365
CD4+ Stressed	ACVR2A	1.4312	5.70557e-05	0.010852
CD8+ Exhausted	GEMIN4	1.49072	5.71627e-05	0.00304122
CD8+ Early Activation	KDM2B	1.55226	5.72379e-05	0.0121349
NK cells CD56 high	TNFRSF12A	1.12871	5.7307e-05	0.00199083
CD8+ Early Activation	SLC38A1	0.973729	5.74205e-05	0.0121349
CD4+ Tn	ITGA6	1.1755	5.75374e-05	0.0118309
CD4+ T memory	SERINC5	1.40339	5.75508e-05	0.00384076
STS Myofibroblastic	HOPX	3.26447	9.93849e-05	0.0219556
STS Myofibroblastic	KIRREL1	1.39634	9.94159e-05	0.0219556
M2 APOC1+ APOE+	PON2	1.28471	6.24973e-05	0.022273
CD8+ Stressed	MBD5	1.48014	5.76414e-05	0.00244949
Arterial Endothelial Cells	MET	1.93914	0.000197687	0.0335138
NK cells CD56 low	SORL1	1.15668	5.77518e-05	0.0064614
CD4+ Tregs	MAP3K5	1.55536	5.77562e-05	0.00209242
NK cells CD56 high	SSH1	1.25038	5.77797e-05	0.00200268
CD8+ Stressed	KLRG1	1.19977	5.77922e-05	0.00244949
CD4+ T memory	CENPT	1.04756	5.78204e-05	0.0038419
CD4+ Tfh	SLC35F3	1.75099	5.78387e-05	0.00421088
STS Epithelial-like	XRCC6	0.836909	9.9817e-05	0.012643
CD8+ GZMK+ Tm	RBM38	1.12762	5.79054e-05	0.0186671
CD8+ Activated	HLA-DRA	1.79135	5.79386e-05	0.0081629
CD4+ Tregs	CISD2	1.03304	5.79987e-05	0.00209472
CD4+ Tregs	MIR3142HG	1.19536	5.80948e-05	0.00209472
CD4+ Th17	IL18R1	1.12558	5.81118e-05	0.0122611
JAK2_high_STS	RASA1	3.48717	0.000100301	0.0121675
Macro SELENOP+ SLC40A1+	RAP2B	1.31978	6.31334e-05	0.000545376
STS Mesenchymal-like Undiff.	ZFC3H1	0.836152	0.000100452	0.116534
CD4+ Tfh	BDH1	1.00985	5.83406e-05	0.00422719
CD8+ GZMK+ Tm	ITM2C	1.35026	5.83845e-05	0.0186671
CD8+ Early Activation	PTPRC	0.807115	5.84113e-05	0.0121751
CD8+ Exhausted	RDH10	1.44938	5.84383e-05	0.00307681
Mastocytes	POP5	1.25158	6.34164e-05	0.00329041
Pericytes	PDGFRB	2.89273	0.000199773	0.0193863
STS Epithelial-like	NENF	1.14671	0.000100852	0.0126693
M2 TREM2+ SPP1+	GMFB	1.05386	6.3483e-05	0.0110191
STS Immunomodulatory	IDO1	4.55617	0.000100884	0.039496
M2 APOC1+ APOE+	CALHM6	1.62157	6.35915e-05	0.022273
Vascular CAFs	LMOD1	2.4811	0.000247452	0.0918648
Capillary Venous Endothelial Cells	NCOA7	1.10933	0.000200208	0.0111349
Mastocytes	IKZF3	1.81944	6.36611e-05	0.00329265
Inflammatory Monocytes	TNFRSF1B	1.50066	6.36635e-05	0.0114342
Proinflammatory PMNs	CYFIP2	2.18617	6.37372e-05	0.00413382
CD4+ Th17	AHR	1.13526	5.88235e-05	0.0122611
M2 TREM2+ SPP1+	CD59	1.66073	6.38429e-05	0.0110191
Macro SELENOP+ SLC40A1+	DST	1.43805	6.40955e-05	0.000549367
CD8+ Exhausted	ANKRD10-IT1	1.50025	5.92054e-05	0.00309737
STS Epithelial-like	ANAPC13	0.777492	0.000101897	0.0126693
CD8+ Exhausted	MIR9-3HG	1.56901	5.9236e-05	0.00309737
CD8+ ISG	MSC	1.6199	5.92798e-05	0.0103678
CD8+ Stressed	ATF7IP2	1.07831	5.92824e-05	0.00247814
NK cells CD56 high	GLIPR2	1.11375	5.92992e-05	0.00205067
CD8+ GZMK+ Tm	PMEPA1	1.26467	5.93914e-05	0.0186671
CD8+ Activated	EGR2	1.17262	5.95933e-05	0.008319
STS Epithelial-like	ATP6V1F	1.35609	0.000102817	0.0126693
CD8+ GZMK+ Tm	GPR18	1.05927	5.98913e-05	0.0186671
CD8+ GZMK+ Tm	CXCR4	1.33377	6.01135e-05	0.0186671
Monocytes EREG+	CRIP1	1.86726	6.52386e-05	0.0472229
M2 TREM2+ SPP1+	NPL	1.73381	6.53159e-05	0.01112
JAK2_high_STS	FAM120A	2.08351	0.000103522	0.0124704
Tip Endothelial Cells	COLGALT1	1.27544	0.000205092	0.0351933
CD4+ Activated	PRDX4	1.16415	6.08092e-05	0.00841157
M2 APOC1+ APOE+	ZNF524	1.20958	6.59555e-05	0.022273
CD4+ T memory	LAMTOR3	0.971066	6.09479e-05	0.00401465
CD8+ Stressed	SNTB2	1.04364	6.09537e-05	0.00254102
Inflammatory Monocytes	VDR	1.86448	6.62357e-05	0.0117669
STS Epithelial-like	POLR2J	1.44573	0.000104881	0.0127755
CD8+ Stressed	TBL1XR1	1.1053	6.11735e-05	0.00254239
M2 TREM2+ SPP1+	SLC25A11	1.0627	6.64499e-05	0.0111965
CD8+ Stressed	TRIM73	0.991617	6.13207e-05	0.00254239
Monocytes EREG+	C1QBP	1.21872	6.64542e-05	0.0472229
CD8+ Early Activation	ATXN7	0.988499	6.13395e-05	0.0126127
CD4+ Tregs	NSF	1.03331	6.13582e-05	0.00218648
JAK2_high_STS	GREM1	7.89246	0.000105217	0.0125865
STS Epithelial-like	HIGD2A	1.44848	0.000105313	0.0127755
CD4+ Activated	S100A6	1.1038	6.15094e-05	0.00843178
CD8+ Exhausted	DRAM1	1.21939	6.15213e-05	0.00320585
Inflammatory Monocytes	PLCXD1	1.30848	6.70723e-05	0.0117874
Immunoregulatroy PMNs	IQSEC1	1.38641	6.71022e-05	0.0529709
CD4+ Th17	TMIGD2	1.39507	6.19889e-05	0.0127463
Macro SELENOP+ SLC40A1+	ACP2	1.3307	6.71863e-05	0.000566904
CD8+ Stressed	NEDD9	1.18742	6.20271e-05	0.00255774
CD4+ Tfh	SEPTIN8	1.33053	6.22139e-05	0.00442358
CD4+ Stressed	FAN1	1.10543	6.23322e-05	0.0114999
CD4+ Activated	PRDX2	1.14438	6.23351e-05	0.00846868
CD8+ Exhausted	AC092718.4	1.61754	6.23369e-05	0.00320678
M2 APOC1+ APOE+	LIPA	1.34759	6.75365e-05	0.022273
STS Mesenchymal-like Undiff.	SHOC2	0.942461	0.000106797	0.116534
CD4+ Tregs	TDRD3	1.12425	6.2533e-05	0.00222314
CD8+ Exhausted	SGMS1-AS1	1.51611	6.25488e-05	0.00320678
CD8+ Exhausted	RGPD1	1.60317	6.2593e-05	0.00320678
DCs CD1c+	DBNDD2	1.31968	6.78262e-05	0.0904695
CD8+ Stressed	IBTK	1.04084	6.2644e-05	0.00256561
CD8+ Stressed	AC016074.2	1.54937	6.26602e-05	0.00256561
CD8+ Stressed	ABCB10	0.85702	6.27725e-05	0.00256561
Vascular CAFs	OR51E1	2.23726	0.000259897	0.093946
CD8+ Exhausted	MEX3B	1.74633	6.28697e-05	0.00321015
CD8+ Stressed	GCNT2	1.08196	6.28926e-05	0.00256561
CD4+ Th17	TNFRSF12A	1.13735	6.29133e-05	0.0127639
Macro SELENOP+ SLC40A1+	PSD3	1.85356	6.81827e-05	0.000572356
CD4+ Activated	COPS3	0.935079	6.30363e-05	0.00848815
CD4+ Stressed	LINC00892	1.40677	6.30813e-05	0.0114999
STS Myofibroblastic	PAWR	3.25264	0.000107897	0.023527
M2 APOC1+ APOE+	TSPAN4	1.52694	6.85563e-05	0.022273
CD4+ Tfh	ANKRD55	1.76677	6.3336e-05	0.00446836
CD4+ Tregs	RPS27L	1.13316	6.33409e-05	0.00224138
Proinflammatory PMNs	LINC01506	2.23939	6.86696e-05	0.00429017
JAK2_high_STS	ROCK2	2.61165	0.000108306	0.0128667
CD4+ Tfh	PVALB	1.94978	6.3431e-05	0.00446836
Immunoregulatroy PMNs	PDZD8	1.26033	6.88178e-05	0.0529709
STS Epithelial-like	BANF1	1.70407	0.000108688	0.0129386
CD4+ T memory	IL6ST	1.17797	6.36831e-05	0.0041643
CD8+ Exhausted	AL355076.2	1.49031	6.37203e-05	0.00322201
Macro SELENOP+ SLC40A1+	FSCN1	1.4055	6.90225e-05	0.00057674
CD4+ T memory	NACA	1.04256	6.37673e-05	0.0041643
STS Epithelial-like	RPS15	1.49009	0.00010891	0.0129386
CD8+ Activated	PLAAT3	1.07843	6.38961e-05	0.00883858
Proinflammatory PMNs	VNN2	2.04511	6.92215e-05	0.00429017
NK cells CD56 high	PLAAT3	1.07436	6.39288e-05	0.00220077
Macro SELENOP+ SLC40A1+	TLR7	1.38602	6.92861e-05	0.000578647
Macro SELENOP+ SLC40A1+	MRC1	2.28148	6.93737e-05	0.000579083
CD8+ ISG	ENDOD1	1.14478	6.4072e-05	0.0109848
CD4+ T memory	LSM5	1.06583	6.41033e-05	0.00416836
CD8+ ISG	CHST12	1.15718	6.4251e-05	0.0109848
NK cells CD56 high	GZMM	1.08392	6.43521e-05	0.00221034
CD8+ Exhausted	AC124798.1	1.63933	6.44284e-05	0.00323734
Pericytes	TRPC6	2.96698	0.00021492	0.0207133
CD8+ Exhausted	LPAR5	1.62144	6.4466e-05	0.00323734
CD4+ Tfh	FAM184A	1.42057	6.44937e-05	0.00452229
CD4+ T memory	TRMT6	1.01388	6.46928e-05	0.00417547
CD4+ T memory	RPL7A	1.00314	6.47615e-05	0.00417547
CD8+ Stressed	GBP3	1.07103	6.47665e-05	0.00262098
Immunoregulatroy PMNs	SEC14L1	1.64343	7.02339e-05	0.0529709
CD8+ Stressed	ERCC6L2	1.01044	6.50033e-05	0.00262358
STS Epithelial-like	MRPS21	1.31434	0.000110727	0.0130643
Proinflammatory PMNs	MME	2.35447	7.05317e-05	0.00429017
CD4+ Activated	MRPS34	1.09525	6.52013e-05	0.00870266
CD4+ T memory	SOCS2	1.31957	6.52417e-05	0.00418868
Pericytes	RARRES2	3.17495	0.000217039	0.0207752
Macro SELENOP+ SLC40A1+	SAMD4A	1.70982	7.08201e-05	0.000586661
Proinflammatory PMNs	MCEMP1	2.30101	7.08728e-05	0.00429017
NK cells CD56 high	STAM	1.23206	6.55927e-05	0.00223829
NK cells CD56 high	NCR3LG1	1.19954	6.56069e-05	0.00223829
CD8+ Exhausted	C2CD2	1.31805	6.57382e-05	0.00327604
CD4+ Th17	ZNF165	1.16059	6.57766e-05	0.0131323
Macro SELENOP+ SLC40A1+	SH3PXD2A	1.26548	7.12388e-05	0.000588228
M2 TREM2+ SPP1+	MRPS16	1.16695	7.17182e-05	0.011862
CD4+ T memory	GAMT	0.967818	6.6348e-05	0.00424181
M2 TREM2+ SPP1+	SDC2	1.50675	7.18515e-05	0.011862
CD4+ Tregs	SLC16A1	1.02298	6.64053e-05	0.00233894
CD4+ Th17	APOL3	0.940783	6.64556e-05	0.0131323
Inflammatory Monocytes	SLC16A6	1.78319	7.19766e-05	0.0125147
CD4+ Tn	GPR132	1.07121	6.6611e-05	0.0133362
STS Epithelial-like	NDUFA4	1.65681	0.00011319	0.0131808
NA	KIT	2.63619	7.21354e-05	0.00665259
NK cells CD56 low	FAM49A	1.23177	6.66749e-05	0.00729874
CD4+ Stressed	AC012636.1	1.57375	6.68549e-05	0.0119678
CD8+ Stressed	PHKB	1.01383	6.68831e-05	0.00268004
M2 APOC1+ APOE+	TMEM86A	1.36408	7.24175e-05	0.022273
CD8+ Exhausted	ROGDI	1.326	6.69515e-05	0.00331835
Arterial Endothelial Cells	JAG2	1.7702	0.00022133	0.0360592
CD4+ Tregs	CEP120	1.13824	6.7055e-05	0.00235637
Arterial Endothelial Cells	TOX2	1.90029	0.000221717	0.0360592
STS Mesenchymal-like Undiff.	BTAF1	1.01995	0.00011398	0.116534
CD4+ T memory	RPLP0	1.00764	6.72662e-05	0.00427759
CD8+ Exhausted	NCR1	1.77355	6.73848e-05	0.00332898
CD4+ T memory	PLAUR	1.26905	6.74698e-05	0.00427759
STS Epithelial-like	MDH2	1.396	0.000114477	0.0131808
NK cells CD56 high	AC005562.1	0.984295	6.75605e-05	0.00228953
CD4+ Tregs	TRAC	1.24599	6.75614e-05	0.0023687
STS Epithelial-like	CHURC1	1.11085	0.000114677	0.0131808
STS Epithelial-like	C18orf32	1.26722	0.000114775	0.0131808
JAK2_high_STS	CRKL	2.2711	0.000114873	0.0135534
NK cells CD56 low	CDKN1C	1.35529	6.7937e-05	0.00737424
CD8+ Exhausted	IQCJ-SCHIP1	1.68453	6.79536e-05	0.00333543
Inflammatory Monocytes	RAB21	1.07656	7.35211e-05	0.0126487
STS Epithelial-like	ATRAID	1.40489	0.000115599	0.0131875
Proinflammatory PMNs	PECAM1	1.26291	7.38528e-05	0.00438927
Tip Endothelial Cells	QPCT	2.03514	0.000224507	0.0376075
CD8+ Exhausted	SCRN2	1.24692	6.84483e-05	0.00334481
CD8+ Stressed	DDX60L	1.00738	6.85664e-05	0.00272605
NK cells CD56 low	RAMP1	1.7213	6.86486e-05	0.00737424
JAK2_high_STS	ARHGAP23	2.28173	0.000116316	0.0136303
CD4+ T memory	MALSU1	0.957911	6.88453e-05	0.00434668
Pericytes	NDUFA4L2	3.46037	0.00022647	0.0215315
Proinflammatory PMNs	TUBA4A	1.50448	7.47021e-05	0.00442114
DCs CD1c+	CST7	1.76086	7.47263e-05	0.0904695
M2 APOC1+ APOE+	OLFML2B	1.49145	7.47553e-05	0.022273
Mastocytes	PKIG	1.71345	7.477e-05	0.00376013
Monocytes EREG+	MYO1G	1.59845	7.48477e-05	0.0481446
NK cells CD56 high	FOXO3	1.26883	6.92199e-05	0.00234056
Inflammatory Monocytes	AGO2	1.41934	7.48566e-05	0.0127443
Arterial Endothelial Cells	SHROOM1	1.5123	0.000227067	0.0360765
CD8+ Stressed	RAB27B	1.15354	6.93529e-05	0.00273387
CD4+ Tregs	RDX	1.09545	6.93981e-05	0.00242193
CD8+ Exhausted	PRDM11	1.2326	6.94305e-05	0.00336451
M2 APOC1+ APOE+	CD81	1.94471	7.51404e-05	0.022273
M2 TREM2+ SPP1+	PDE4DIP	1.43792	7.52686e-05	0.0123019
M2 APOC1+ APOE+	SLC40A1	2.19026	7.53147e-05	0.022273
NK cells CD56 high	ZFYVE16	0.949404	6.96783e-05	0.00235083
JAK2_high_STS	ARL8A	3.27892	0.000117932	0.0137263
CD4+ Activated	RPL18A	0.952367	6.99076e-05	0.00911928
Arterial Endothelial Cells	RIPK3	1.6472	0.000228754	0.0360765
CD8+ Early Activation	P2RY8	1.56994	7.00737e-05	0.0134967
CD4+ Tregs	LDLRAD4	1.61921	7.01503e-05	0.002437
Capillary Venous Endothelial Cells	ACKR1	2.90662	0.000229516	0.0117866
CD8+ Stressed	VPS13C	1.05892	7.05105e-05	0.00276471
CD4+ Tn	MGAT5	1.34438	7.05247e-05	0.0136056
M2 APOC1+ APOE+	TNFSF12	1.30208	7.63147e-05	0.022273
Macro SELENOP+ SLC40A1+	TCF12	1.42742	7.63436e-05	0.000615266
CD4+ Activated	IL4I1	1.80554	7.07199e-05	0.00911928
Macro SELENOP+ SLC40A1+	GIMAP8	1.32376	7.64775e-05	0.000615738
Arterial Endothelial Cells	FLT1	1.2899	0.00023075	0.0360765
CD4+ Tregs	HPSE	1.00067	7.08747e-05	0.00245656
M2 TREM2+ SPP1+	VKORC1	1.132	7.66539e-05	0.0124043
Mastocytes	MRPL24	1.17185	7.67145e-05	0.00382645
Inflammatory Monocytes	MTF1	1.36807	7.6758e-05	0.0129333
Macro SELENOP+ SLC40A1+	VSIG4	2.07589	7.67743e-05	0.000617331
Mastocytes	DSTN	1.16274	7.67913e-05	0.00382645
NK cells CD56 high	SATB1-AS1	1.31586	7.1106e-05	0.00238841
Proinflammatory PMNs	EXTL3	1.68195	7.69671e-05	0.00449268
Tip Endothelial Cells	C6orf141	1.77173	0.00023197	0.0384006
STS Mesenchymal-like Contactin+	KBTBD12	4.03273	0.000120198	0.179143
CD8+ Early Activation	PPP2R5C	0.997519	7.14463e-05	0.0135891
Monocytes EREG+	RETN	2.2163	7.72745e-05	0.0481446
STS Epithelial-like	NDUFA5	0.994551	0.000120521	0.0136585
CD8+ Exhausted	HEXIM2	1.57813	7.15726e-05	0.0034573
NK cells CD56 high	LRMP	1.20513	7.15812e-05	0.0023938
CD4+ Activated	PSMD9	0.971253	7.17911e-05	0.00917931
STS Myofibroblastic	GPM6B	2.08286	0.000121088	0.0257975
CD8+ Stressed	SECISBP2	0.942522	7.19395e-05	0.00279957
Monocytes EREG+	EMP1	1.54852	7.78197e-05	0.0481446
CD4+ Tregs	NPTN	0.97166	7.20196e-05	0.00249057
M2 TREM2+ SPP1+	SAMMSON	1.7181	7.78595e-05	0.0124758
STS Myofibroblastic	PDGFRB	2.02032	0.000121305	0.0257975
CD8+ Exhausted	WDR91	1.15611	7.23595e-05	0.00346039
Pericytes	SUSD2	2.80713	0.000234661	0.0221605
CD4+ Activated	UQCRQ	1.0937	7.2392e-05	0.00917931
Inflammatory Monocytes	CTDSP1	0.910142	7.83767e-05	0.0130713
CD8+ Exhausted	DNA2	1.27948	7.25463e-05	0.00346039
CD8+ Early Activation	PRKAR2A	1.06284	7.27523e-05	0.0136667
CD8+ Stressed	AAK1	0.895649	7.29389e-05	0.00282402
CD4+ Activated	ENO1	0.9357	7.31231e-05	0.00919538
CD8+ Exhausted	AC112254.1	1.55523	7.31786e-05	0.00347964
CD4+ Th17	FTH1	1.10819	7.32028e-05	0.0142303
JAK2_high_STS	BTBD1	2.13551	0.000123012	0.0142215
CD4+ Tn	DENND5A	1.20243	7.32155e-05	0.0136056
Vascular CAFs	KLHL23	1.92188	0.000290466	0.0997461
M2 APOC1+ APOE+	CCL13	1.95311	7.93215e-05	0.0225848
NK cells CD56 high	NRIP1	1.25801	7.35342e-05	0.00243238
CD8+ Stressed	HERC4	1.2707	7.35916e-05	0.00283486
Monocytes EREG+	CSTA	1.35224	7.9534e-05	0.0481446
CD8+ GZMK+ Tm	UBE2S	1.13074	7.38161e-05	0.0215997
JAK2_high_STS	GCK	7.62755	0.000123984	0.0142383
NK cells CD56 high	RAI1	1.0414	7.38759e-05	0.00243839
CD4+ Tregs	FLNB	1.08075	7.39469e-05	0.00255142
Proinflammatory PMNs	LIN7A	2.16669	7.98914e-05	0.00462831
CD4+ T memory	TNFRSF4	1.38272	7.39798e-05	0.00463241
STS Epithelial-like	BCAP31	0.872677	0.000124158	0.0138315
NK cells CD56 high	SPRY2	1.37455	7.41613e-05	0.00244251
STS Epithelial-like	COX8A	1.19101	0.000124456	0.0138315
CD8+ Stressed	NMT2	1.04378	7.42044e-05	0.00283987
M2 APOC1+ APOE+	SNX6	1.18716	8.01467e-05	0.0225848
M2 TREM2+ SPP1+	CUEDC1	1.16841	8.01835e-05	0.0127235
CD8+ Stressed	LARS2	1.04139	7.42564e-05	0.00283987
Macro SELENOP+ SLC40A1+	C1QC	2.63946	8.02306e-05	0.000637591
CD4+ Tn	GPRIN3	0.962415	7.44572e-05	0.0136056
CD8+ Exhausted	PDXP	1.5233	7.45472e-05	0.00352351
Mastocytes	CCDC92	1.34789	8.057e-05	0.00395446
CD8+ Early Activation	ATP6V1A	1.04083	7.466e-05	0.0136871
NK cells CD56 low	LINC02384	1.57347	7.48057e-05	0.00795974
CD4+ Th17	CD52	0.980942	7.48174e-05	0.0142303
CD4+ Tn	CD55	1.12314	7.49705e-05	0.0136056
CD4+ Tn	AHR	1.11903	7.49961e-05	0.0136056
CD4+ Activated	NOL12	1.02164	7.50213e-05	0.00921709
CD4+ T memory	RPL31	1.21958	7.51215e-05	0.00468278
JAK2_high_STS	WDR12	2.3615	0.00012643	0.0144231
CD4+ Activated	RPL10	0.976734	7.56225e-05	0.00921709
Immunoregulatroy PMNs	VPS37B	1.35573	8.16901e-05	0.0531109
DCs AREG+	CTTNBP2NL	1.46171	8.19287e-05	0.0290373
CD4+ Th17	PBX4	1.4974	7.59673e-05	0.0142706
NK cells CD56 high	PLEKHA2	1.21566	7.59859e-05	0.0024972
STS Epithelial-like	H2AFJ	1.13236	0.000127143	0.0139474
CD4+ Tn	GK	1.50578	7.6004e-05	0.0136056
CD4+ Activated	NDUFA7	1.06462	7.61343e-05	0.00921709
JAK2_high_STS	STX16	2.24799	0.000127445	0.0144299
CD4+ Activated	LGALS1	1.60143	7.62554e-05	0.00921709
Arterial Endothelial Cells	ASS1	1.9786	0.000244165	0.0377544
CD4+ Tregs	PRDM2	1.03126	7.63016e-05	0.0026206
CD4+ Activated	MIEN1	1.06962	7.63245e-05	0.00921709
CD8+ Stressed	TUG1	1.00097	7.63787e-05	0.00291273
CD4+ Tregs	CD27	1.32311	7.64277e-05	0.0026206
CD8+ Exhausted	FIRRE	1.54645	7.66226e-05	0.00360956
STS Mesenchymal-like Contactin+	AC020928.1	4.45807	0.000128147	0.179143
NK cells CD56 low	PALLD	1.51819	7.67047e-05	0.00810513
CD8+ GZMK+ Tm	ZEB2	1.34121	7.67378e-05	0.0217428
NK cells CD56 high	MPST	0.995184	7.68092e-05	0.00251881
CD8+ Stressed	KATNAL1	0.972167	7.68292e-05	0.00292258
CD4+ Tregs	SNX9	1.47671	7.70337e-05	0.00263403
CD8+ GZMK+ Tm	CDC34	0.852486	7.71629e-05	0.0217428
Pericytes	TRNP1	1.99356	0.000246481	0.0231216
CD4+ Stressed	AL031727.2	1.36632	7.73681e-05	0.0135611
CD8+ Exhausted	DSCAML1	1.48642	7.73841e-05	0.00363419
CD8+ Early Activation	SLAMF7	1.06083	7.74362e-05	0.013735
CD8+ Early Activation	RALGAPA1	1.64818	7.74852e-05	0.013735
Mastocytes	NDUFAF3	1.09013	8.36284e-05	0.00405585
CD4+ Tfh	ZC3H12C	1.66916	7.74976e-05	0.00533576
M2 TREM2+ SPP1+	CTSB	2.03807	8.36509e-05	0.013082
CD4+ Stressed	SNAI1	1.68139	7.7538e-05	0.0135611
JAK2_high_STS	AC090809.1	7.98928	0.000129572	0.0144936
CD4+ Th17	CSRNP1	1.0161	7.76523e-05	0.0144092
NK cells CD56 high	VPS37B	1.32543	7.77069e-05	0.00254277
CD4+ T memory	ANK3	1.64905	7.79134e-05	0.00481923
M2 TREM2+ SPP1+	TM2D2	1.2412	8.41478e-05	0.013082
NA	SIGLEC6	2.29707	8.41733e-05	0.00743637
CD4+ Tregs	TRAK2	0.989468	7.81335e-05	0.00265969
CD4+ Tfh	ZNF827	1.10659	7.82886e-05	0.00536595
CD4+ T memory	ACVR2A	1.33618	7.85652e-05	0.00483987
DCs AREG+	RUNX3	1.59682	8.48066e-05	0.0290373
DCs CD1c+	HLA-DPA1	2.2134	8.49359e-05	0.0904695
CD4+ Stressed	TAPT1-AS1	1.3612	7.87934e-05	0.0136241
DCs AREG+	VEGFA	1.49274	8.52783e-05	0.0290373
CD4+ T memory	RPL36	1.25995	7.90906e-05	0.00485259
CD4+ Tregs	PTP4A3	1.25456	7.91033e-05	0.00268669
CD4+ Activated	KIF5C	1.15565	7.91485e-05	0.00927082
Macro SELENOP+ SLC40A1+	CLTC	1.19993	8.54568e-05	0.000669562
Mastocytes	DPP4	1.79494	8.54821e-05	0.00409713
CD4+ Th17	S100A11	1.23775	7.92821e-05	0.0145344
STS Mesenchymal-like Undiff.	AAK1	1.06941	0.000132098	0.116534
CD4+ Activated	RACK1	1.01384	7.938e-05	0.00927082
CD4+ T memory	PHLDB3	1.3337	7.94211e-05	0.0048533
JAK2_high_STS	PTPDC1	2.44797	0.00013233	0.0147066
NK cells CD56 low	SSBP3	1.09864	7.9507e-05	0.00828616
CD8+ Exhausted	NBL1	1.33244	7.95355e-05	0.00370096
STS Epithelial-like	NHP2	1.76052	0.000132483	0.0142635
M2 APOC1+ APOE+	PRXL2A	1.69882	8.59862e-05	0.0234268
M2 APOC1+ APOE+	HLA-DQB1	2.03864	8.60016e-05	0.0234268
STS Mesenchymal-like Contactin+	ZFP30	2.06035	0.000132745	0.179143
Vascular CAFs	PAWR	1.65095	0.000309236	0.102654
Inflammatory Monocytes	DNMBP	1.50215	8.63005e-05	0.0142474
CD4+ T memory	RPL39	1.28239	8.01554e-05	0.00487858
M2 TREM2+ SPP1+	LHFPL2	1.41497	8.66465e-05	0.013235
CD4+ Activated	MZT2A	1.17119	8.03615e-05	0.00927082
CD4+ Stressed	ANK3	1.65185	8.05292e-05	0.0136992
Granulocytes_NIBAN1_TXNIPhi	MEF2A	1.07895	8.69642e-05	0.0323032
Macro SELENOP+ SLC40A1+	CPNE8	1.23764	8.71248e-05	0.0006778
CD4+ Activated	CHRM3-AS2	1.19073	8.08533e-05	0.00927082
DCs CD1c+	HLA-DQA1	2.39729	8.7236e-05	0.0904695
CD4+ Th17	ARL4A	1.08804	8.09107e-05	0.0145404
CD4+ Activated	MAPK3	1.03009	8.09421e-05	0.00927082
Mastocytes	PTGS1	1.30154	8.73572e-05	0.00416258
CD4+ Tregs	TMED8	1.02098	8.10556e-05	0.00274076
CD4+ Th17	SATB1	1.14503	8.12258e-05	0.0145404
M2 TREM2+ SPP1+	LRP12	1.39719	8.76129e-05	0.0132588
Inflammatory Monocytes	BCL2A1	1.82093	8.78578e-05	0.0143595
CD4+ Activated	DPP4	1.46244	8.14863e-05	0.00927082
CD4+ Activated	PNP	1.02665	8.16437e-05	0.00927082
NK cells CD56 high	ZDHHC20	1.1082	8.17534e-05	0.00265803
CD4+ Tn	FOXP1	1.20961	8.19411e-05	0.0141684
CD8+ GZMK+ Tm	TRGV10	1.23769	8.19412e-05	0.0226694
STS Myofibroblastic	FAM241A	2.4558	0.000136255	0.0286234
STS Immunomodulatory	HELZ2	2.05577	0.000136532	0.0507348
CD4+ Tregs	VPS54	1.17741	8.23743e-05	0.00277303
Tip Endothelial Cells	TPBGL	3.00822	0.00025898	0.0418863
JAK2_high_STS	DNAJC2	2.16008	0.000136695	0.0150708
CD8+ Stressed	PATJ	1.26016	8.24832e-05	0.00309034
CD8+ Stressed	ELOVL6	1.31853	8.2661e-05	0.00309034
Inflammatory Monocytes	PNPLA8	1.24704	8.91697e-05	0.0144296
JAK2_high_STS	AMMECR1	2.5156	0.000137357	0.0150708
CD8+ Early Activation	NR4A3	1.23252	8.30706e-05	0.0142023
NK cells CD56 high	CNOT2	1.19052	8.31417e-05	0.00269741
M2 TREM2+ SPP1+	ALDH3A2	1.14256	8.96317e-05	0.0134022
CD8+ Exhausted	AIFM2	1.51246	8.31797e-05	0.00382376
CD8+ Stressed	MLLT10	1.08068	8.32391e-05	0.00310305
CD8+ Stressed	LENG8	0.975738	8.34088e-05	0.00310305
CD4+ Tregs	SGMS1	1.46783	8.34536e-05	0.00280316
M2 TREM2+ SPP1+	IL18BP	1.44479	9.02009e-05	0.0134022
NK cells CD56 high	ADAM10	1.08311	8.37092e-05	0.00271004
CD8+ GZMK+ Tm	ATP6V1G1	1.03988	8.3955e-05	0.0228118
Mastocytes	SEC61G	1.27015	9.05144e-05	0.00424607
STS Epithelial-like	RPS14	1.30723	0.000139163	0.0147784
CD4+ Activated	COX6A1	1.02164	8.41238e-05	0.00945923
Mastocytes	GMPPB	1.20922	9.0668e-05	0.00424607
CD8+ Exhausted	MAP4K3-DT	1.18707	8.41796e-05	0.00385806
CD8+ ISG	MBIP	0.972718	8.41811e-05	0.0142322
STS Epithelial-like	FTL	1.61098	0.000139602	0.0147784
CD4+ Th17	CD40LG	1.54078	8.44585e-05	0.0149433
CD4+ T memory	RPS28	1.17749	8.44839e-05	0.00508105
CD4+ Activated	DPM2	0.960006	8.45462e-05	0.00945923
Vascular CAFs	EGFLAM	2.55511	0.000322308	0.102654
STS Mesenchymal-like ECM Remodeling	COL3A1	1.9725	0.000139869	0.0967036
CD8+ Exhausted	PADI4	1.53325	8.46118e-05	0.00386623
Proinflammatory PMNs	BOD1L1	1.10015	9.12979e-05	0.00505052
Macro SELENOP+ SLC40A1+	SNX2	1.12627	9.14279e-05	0.000702868
Inflammatory Monocytes	TOR1B	1.21393	9.1438e-05	0.0146516
STS Immunomodulatory	IL18BP	2.22709	0.000140301	0.0507348
Proinflammatory PMNs	VAV1	1.39471	9.15774e-05	0.00505052
STS Epithelial-like	RPS12	1.417	0.0001405	0.0147784
Macro SELENOP+ SLC40A1+	FAM13A	1.45907	9.18744e-05	0.000704643
CD4+ Tn	SEC31A	0.852858	8.52824e-05	0.0145804
Macro SELENOP+ SLC40A1+	CD163	2.32098	9.21537e-05	0.000705461
STS Immunomodulatory	ZNFX1	1.21686	0.000141372	0.0507348
JAK2_high_STS	NOP14	1.89358	0.000141398	0.0154159
Matrix CAFs	ZNF106	1.03124	0.000325306	0.636497
CD4+ Tfh	SFXN1	1.05608	8.568e-05	0.00584622
NK cells CD56 high	JAK1	0.765608	8.57096e-05	0.00276304
M2 TREM2+ SPP1+	SDC4	1.4061	9.25796e-05	0.0136317
Macro SELENOP+ SLC40A1+	TNFRSF21	1.37121	9.25852e-05	0.00070579
CD8+ Exhausted	WARS	1.29077	8.60366e-05	0.00391484
CD4+ Th17	ADAM12	1.41139	8.60796e-05	0.015055
STS Epithelial-like	ALG3	1.23836	0.000142065	0.0147784
CD8+ Exhausted	CDCA7L	1.51712	8.61903e-05	0.00391484
STS Epithelial-like	SAT2	1.39883	0.000142414	0.0147784
NK cells CD56 high	GTPBP8	0.950867	8.63392e-05	0.00277746
CD4+ T memory	EEF2	0.965444	8.64651e-05	0.00513927
Macro SELENOP+ SLC40A1+	EPS8	1.45133	9.32025e-05	0.000709172
CD8+ Activated	COTL1	1.13905	8.65792e-05	0.0112597
DCs AREG+	INHBA	1.69621	9.34703e-05	0.0311771
CD4+ Activated	TSPO	1.08066	8.69349e-05	0.00955398
CD8+ Early Activation	CCSER2	1.0998	8.69829e-05	0.0142315
STS Mesenchymal-like Contactin+	NETO1	4.41612	0.000143546	0.179143
CD4+ Tfh	CXorf40B	1.09575	8.73693e-05	0.00593487
CD8+ Exhausted	NTRK1	1.35871	8.74146e-05	0.0039502
CD4+ T memory	RIC3	1.04595	8.74367e-05	0.0051768
Tip Endothelial Cells	RASSF2	1.91476	0.000270982	0.0427365
CD4+ Stressed	AC137810.1	1.43167	8.74739e-05	0.0144674
CD8+ Exhausted	NOMO2	1.3667	8.7488e-05	0.0039502
CD8+ Stressed	TGFBR2	1.10806	8.74905e-05	0.00321559
Vascular CAFs	TAGLN	3.02163	0.000330506	0.102654
CD4+ Activated	RPS5	0.997296	8.76001e-05	0.00955398
Vascular CAFs	TRPC6	2.58711	0.000330878	0.102654
CD8+ Exhausted	WIPF3	1.81038	8.77639e-05	0.00395093
Arterial Endothelial Cells	CXCL12	2.39114	0.000272475	0.0412257
STS Epithelial-like	LDHA	1.29856	0.000145138	0.0148504
Inflammatory Monocytes	MYO1G	1.54893	9.50409e-05	0.0150811
DCs CD1c+	AVPI1	1.53031	9.51098e-05	0.0904695
STS Immunomodulatory	HAPLN3	2.39213	0.000145409	0.0511187
JAK2_high_STS	CREBZF	1.9013	0.000145608	0.0157751
M2 TREM2+ SPP1+	MYDGF	1.16915	9.53482e-05	0.0138379
CD4+ Activated	AQP3	1.15148	8.86484e-05	0.00956648
Immunoregulatroy PMNs	NDEL1	1.60104	9.55363e-05	0.0531109
Macro SELENOP+ SLC40A1+	GAS2L3	1.30342	9.55407e-05	0.000721588
STS Mesenchymal-like Contactin+	ST6GALNAC1	4.41589	0.000145971	0.179143
CD8+ GZMK+ Tm	HSPE1	1.0735	8.87758e-05	0.0236985
Proinflammatory PMNs	RASSF5	1.31118	9.56127e-05	0.00519168
CD8+ ISG	SLAMF7	1.16297	8.89361e-05	0.0148709
M2 TREM2+ SPP1+	NRP2	1.61937	9.58071e-05	0.0138379
NK cells CD56 high	TOGARAM2	1.24461	8.91468e-05	0.0028557
STS Epithelial-like	NAA38	1.41515	0.000146601	0.0148504
Pericytes	DDR2	2.09289	0.000275089	0.0256343
Inflammatory Monocytes	ATP13A3	1.56617	9.60401e-05	0.0150931
Macro SELENOP+ SLC40A1+	PMP22	1.82876	9.63279e-05	0.000724854
CD4+ Activated	TUFM	0.866837	8.96315e-05	0.00960446
M2 TREM2+ SPP1+	FUOM	1.31136	9.65196e-05	0.0138379
CD8+ Stressed	PATL2	1.04713	8.98359e-05	0.00329384
CD4+ Stressed	RASSF7	1.10849	8.99311e-05	0.0146189
STS Epithelial-like	PSME1	1.16255	0.000147718	0.0148504
CD8+ Exhausted	KLRC4	1.6029	9.01384e-05	0.00403396
STS Myofibroblastic	DGKH	1.43962	0.000148501	0.0308203
Tip Endothelial Cells	SMAD1	1.48398	0.000278192	0.0427365
DCs AREG+	ZNF577	1.37085	9.74633e-05	0.0318588
M2 TREM2+ SPP1+	TCEAL9	1.305	9.76047e-05	0.0138717
NK cells CD56 high	ABHD17A	1.07724	9.07e-05	0.00289506
STS Proangiogenic	PGM1	1.80786	0.000148862	0.177324
Granulocytes_NIBAN1_TXNIPhi	ENTPD1	1.26807	9.77087e-05	0.0325908
CD4+ Tfh	AC108879.1	1.84277	9.07975e-05	0.00611316
Macro SELENOP+ SLC40A1+	SLC18B1	1.73263	9.77671e-05	0.000732648
CD8+ Stressed	PYHIN1	1.08675	9.08477e-05	0.00331535
CD8+ Stressed	FGD3	0.995517	9.08585e-05	0.00331535
NK cells CD56 high	CD244	1.43918	9.09464e-05	0.00289506
M2 APOC1+ APOE+	FUCA1	1.73201	9.79082e-05	0.0250721
CD4+ Stressed	GIMAP8	1.18318	9.10399e-05	0.0146189
Proinflammatory PMNs	CEACAM3	2.37721	9.81939e-05	0.00527921
Inflammatory Monocytes	NCR3LG1	1.23628	9.82575e-05	0.0152945
STS Mesenchymal-like Undiff.	ALG13	1.03413	0.000149724	0.116534
Monocytes EREG+	CD52	2.09922	9.83602e-05	0.0573688
JAK2_high_STS	PPM1A	2.19279	0.000149977	0.0161315
CD8+ Stressed	PTK2B	1.06623	9.15178e-05	0.00333142
Arterial Endothelial Cells	RNF144B	2.13775	0.000281393	0.0419055
CD4+ Activated	CCR6	1.41786	9.19243e-05	0.00971965
CD4+ Activated	CUTA	1.03181	9.20073e-05	0.00971965
DCs CD1c+	HLA-DRA	2.02259	9.90334e-05	0.0904695
CD4+ Tfh	ZBTB24	1.03245	9.22759e-05	0.00618533
Tip Endothelial Cells	BCAT1	2.15755	0.000282539	0.0427365
CD8+ ISG	ZNF564	1.09938	9.24142e-05	0.0152845
Vascular CAFs	LINC00989	2.33657	0.000343775	0.102654
JAK2_high_STS	SCAP	2.46146	0.00015157	0.0161315
NK cells CD56 high	NOL4L	1.05954	9.26314e-05	0.00293641
Pericytes	MT1A	3.1522	0.000283383	0.0261711
Tip Endothelial Cells	MCAM	1.43551	0.000283473	0.0427365
Tip Endothelial Cells	NOS2	2.61821	0.000284062	0.0427365
Tip Endothelial Cells	MFAP2	2.56532	0.000284202	0.0427365
CD4+ Tregs	SDC4	1.07569	9.31214e-05	0.00307361
CD8+ Early Activation	ZNF644	1.03134	9.31627e-05	0.0150252
Inflammatory Monocytes	AC005280.2	2.01275	0.000100303	0.0154656
Mastocytes	CCDC25	1.07855	0.000100315	0.00461844
Macro SELENOP+ SLC40A1+	SMPDL3A	1.44423	0.000100437	0.000747026
JAK2_high_STS	FXR1	1.97045	0.000152838	0.0161315
CD4+ Activated	TTC39C-AS1	1.36379	9.34556e-05	0.00971965
Immunoregulatroy PMNs	EIF4E	1.22444	0.000100582	0.0531109
NK cells CD56 high	AFF3	1.6063	9.35089e-05	0.00295807
Tip Endothelial Cells	ARHGAP25	1.73669	0.000285497	0.0427365
M2 APOC1+ APOE+	GPR34	1.88944	0.000100774	0.0250721
CD4+ Activated	RPL35	0.985037	9.38431e-05	0.00971965
JAK2_high_STS	TFDP2	2.9068	0.000153416	0.0161315
JAK2_high_STS	RARS	2.50525	0.00015358	0.0161315
CD8+ Stressed	APBA2	1.27824	9.41772e-05	0.0034038
STS Epithelial-like	RPL11	1.27508	0.000153932	0.0152392
STS CTA high	MAEL	4.7664	0.000153953	0.136507
Proinflammatory PMNs	HAL	2.18602	0.000101385	0.00541514
STS Mesenchymal-like Undiff.	OSBPL8	1.27574	0.000154021	0.116534
CD8+ Activated	CLEC2B	1.04426	9.42942e-05	0.0121592
Pericytes	PLEKHA2	2.16881	0.00028723	0.0261711
CD4+ T memory	RPL37	1.19837	9.43865e-05	0.00556661
STS Proangiogenic	ZNF395	3.14579	0.00015441	0.177324
Vascular CAFs	LINC00839	1.73243	0.000349579	0.102654
Inflammatory Monocytes	PNP	1.16672	0.000101738	0.0155403
M2 TREM2+ SPP1+	CREG1	1.63221	0.000101771	0.0142167
CD4+ Activated	PAFAH1B3	1.00852	9.46759e-05	0.00971965
M2 APOC1+ APOE+	FCGR1A	1.56367	0.000102045	0.0250721
CD4+ Activated	COPZ1	0.979953	9.5178e-05	0.00971965
CD4+ Stressed	HSPA2	1.29258	9.52139e-05	0.0149358
STS Mesenchymal-like Undiff.	SRGAP1	1.17954	0.00015546	0.116534
CD8+ Stressed	N4BP2L2	0.928647	9.5596e-05	0.00343874
Proinflammatory PMNs	VNN3	2.35889	0.000102865	0.00546443
CD4+ T memory	RPLP1	0.976831	9.5682e-05	0.00562123
Proinflammatory PMNs	LILRA5	1.54639	0.000102976	0.00546443
CD4+ Tn	GPCPD1	1.24938	9.58325e-05	0.0158499
STS Epithelial-like	SSBP1	1.16881	0.000156437	0.0152703
CD8+ Stressed	TAFA1	1.71082	9.59456e-05	0.00344318
STS Myofibroblastic	P2RY14	3.24529	0.000156531	0.0321
CD8+ Exhausted	AL583824.1	1.56586	9.60549e-05	0.00424875
Mastocytes	TP53I3	1.15392	0.000103386	0.00471451
Monocytes EREG+	JOSD2	1.06476	0.000103468	0.0573688
Pericytes	PLEKHH2	2.8131	0.000291685	0.0261711
NK cells CD56 low	NCR1	1.52461	9.6379e-05	0.00971194
M2 TREM2+ SPP1+	SMIM30	1.29704	0.000103678	0.0143602
Arterial Endothelial Cells	ATP8A1	2.18687	0.000292107	0.042815
Inflammatory Monocytes	SLC39A8	1.23041	0.000103754	0.0157015
Pericytes	HGF	2.5397	0.000292172	0.0261711
Pericytes	PTGER1	3.20304	0.00029276	0.0261711
CD4+ Tfh	BATF	1.23284	9.68257e-05	0.00640565
CD4+ T memory	AXIN2	1.21426	9.68279e-05	0.00564495
CD4+ Stressed	AL450992.2	1.31495	9.69861e-05	0.014964
M2 APOC1+ APOE+	LILRB4	1.41034	0.000104342	0.0250721
NK cells CD56 high	USP28	0.965413	9.71296e-05	0.00306623
Pericytes	ATP1B2	2.68166	0.00029387	0.0261711
Vascular CAFs	FRMD3	2.62893	0.000356792	0.102654
DCs CD1c+	HLA-DRB1	2.06808	0.000104602	0.0904695
CD8+ Exhausted	KDM7A-DT	1.49211	9.73026e-05	0.00429147
CD4+ Stressed	AL122035.1	1.20919	9.73606e-05	0.014964
CD8+ Stressed	ITFG2	0.990135	9.73987e-05	0.00347077
Matrix CAFs	FSCN1	1.50295	0.000357134	0.636497
CD8+ Early Activation	PLXNC1	1.06371	9.74553e-05	0.0152134
STS Epithelial-like	MLF2	0.882886	0.000158795	0.0152703
Immunoregulatroy PMNs	MAP2K3	1.23068	0.000104877	0.0531109
NK cells CD56 low	CLCF1	1.41638	9.75577e-05	0.00976604
M2 APOC1+ APOE+	A2M	2.03111	0.000105016	0.0250721
STS Epithelial-like	TMEM219	1.49717	0.000159177	0.0152703
Immunoregulatroy PMNs	BAZ1A	1.02769	0.000105169	0.0531109
JAK2_high_STS	VPS36	2.46194	0.000159285	0.0166294
Monocytes EREG+	FCN1	2.53644	0.000105303	0.0573688
Vascular CAFs	ITGA3	1.52752	0.000358721	0.102654
STS Epithelial-like	CD63	1.7137	0.000159564	0.0152703
Mastocytes	TNIK	2.13646	0.00010548	0.00477552
CD8+ Exhausted	XXYLT1-AS2	1.51937	9.81373e-05	0.00430374
Arterial Endothelial Cells	LRP6	1.57655	0.000296128	0.0429568
CD8+ Exhausted	SLC48A1	1.58558	9.82244e-05	0.00430374
CD4+ T memory	SNHG32	1.22988	9.83326e-05	0.0057108
CD4+ Activated	EEF1G	0.885611	9.83783e-05	0.0098445
M2 APOC1+ APOE+	SLC29A3	1.18025	0.000105832	0.0250721
Macro SELENOP+ SLC40A1+	CYBRD1	1.29845	0.000106026	0.000775344
CD8+ Exhausted	PLCXD1	1.4313	9.87122e-05	0.00430374
STS Myofibroblastic	MEF2C	2.99793	0.000160595	0.032546
JAK2_high_STS	CAPRIN1	2.22121	0.000160627	0.0166684
CD4+ Activated	GLRX	1.17577	9.88484e-05	0.0098445
STS Epithelial-like	HMGN1	1.08568	0.000160724	0.0152963
NK cells CD56 high	SLC7A5	1.06581	9.89736e-05	0.00311797
CD8+ Early Activation	KLRC4	1.39008	9.8983e-05	0.0152134
CD4+ Activated	AC013264.1	1.20987	9.89885e-05	0.0098445
CD8+ Exhausted	STPG2	1.50139	9.89975e-05	0.00430384
CD4+ Tn	RNF24	1.31297	9.91422e-05	0.0160762
M2 APOC1+ APOE+	TTYH3	1.33892	0.000106561	0.0250721
CD4+ Stressed	ZFYVE9	1.33959	9.91605e-05	0.0150883
DCs AREG+	TTC7A	1.22805	0.000106657	0.0336075
Macro SELENOP+ SLC40A1+	RHOU	1.42811	0.000106879	0.00078053
CD8+ GZMK+ Tm	SNHG16	1.04109	9.94829e-05	0.0260988
CD4+ Tn	BX890604.2	0.947825	9.99215e-05	0.0160762
Arterial Endothelial Cells	TNFRSF19	2.17882	0.00030014	0.0430195
CD8+ Early Activation	EPHA4	1.5721	0.000100121	0.0152345
Immunoregulatroy PMNs	JOSD1	1.01006	0.000107804	0.0531109
M2 APOC1+ APOE+	ZRSR2	1.04092	0.000108011	0.0250721
Inflammatory Monocytes	NFKB2	1.15943	0.000108253	0.016232
CD4+ Tregs	HDAC9	1.53925	0.000100811	0.0033059
CD8+ Stressed	SMARCAL1	0.976474	0.000101017	0.00356629
DCs CD1c+	VMO1	1.60596	0.000108546	0.0904695
CD4+ Tfh	LINC02595	1.46991	0.000101127	0.00666127
CD4+ Tn	PIK3CB	1.23855	0.000101193	0.0160762
CD8+ Exhausted	PRRG4	1.62492	0.00010126	0.00438967
Tip Endothelial Cells	SNN	1.18416	0.000303203	0.0449092
STS Epithelial-like	RPS13	1.27329	0.000164255	0.0153712
DCs AREG+	ZNF141	1.45284	0.000108866	0.0336075
DCs AREG+	B3GALNT2	1.15885	0.000108982	0.0336075
CD4+ Th17	RCAN3	1.01575	0.000101473	0.0174868
CD8+ Exhausted	SLC27A5	1.12912	0.000101556	0.00438997
STS CTA high	GIMD1	4.93432	0.000164686	0.136507
STS Epithelial-like	SELENOH	1.21727	0.000164763	0.0153712
Macro SELENOP+ SLC40A1+	RBPJ	1.27085	0.000109288	0.00079325
STS Epithelial-like	TCEAL4	1.22971	0.00016508	0.0153712
Mastocytes	TMEM233	1.86605	0.000109519	0.0049175
CD8+ Exhausted	FOXM1	1.47564	0.000102131	0.00440233
CD4+ Tregs	TANK	1.05705	0.000102197	0.00333696
M2 APOC1+ APOE+	ITGB5	1.36144	0.000109933	0.0250721
CD4+ T memory	PGAP1	1.61797	0.000102443	0.00590445
Proinflammatory PMNs	C5AR1	1.49163	0.000110258	0.00575736
CD4+ Activated	FERMT3	0.983981	0.000102707	0.0100825
M2 APOC1+ APOE+	HLA-DPA1	2.1751	0.00011045	0.0250721
STS Mesenchymal-like Contactin+	FENDRR	4.49941	0.000166533	0.179143
Macro SELENOP+ SLC40A1+	RCAN1	1.67884	0.000110529	0.000798273
Mastocytes	CST7	1.73028	0.000110648	0.00492762
JAK2_high_STS	MFSD2A	5.6461	0.000166797	0.0171221
M2 TREM2+ SPP1+	CTSZ	1.63973	0.000110716	0.0150165
JAK2_high_STS	CCDC88A	2.95943	0.000166987	0.0171221
M2 TREM2+ SPP1+	GSDME	1.468	0.000110861	0.0150165
M2 TREM2+ SPP1+	PPIL1	1.3715	0.000111172	0.0150165
CD8+ Stressed	EXOC2	1.13621	0.000103698	0.00361895
Macro SELENOP+ SLC40A1+	ARHGAP18	1.24181	0.000111616	0.000803635
CD8+ GZMK+ Tm	SCNM1	0.885679	0.000104025	0.0268279
CD8+ Exhausted	F12	1.64808	0.000104287	0.00446995
CD4+ Stressed	FLT3LG	1.0212	0.000104346	0.0155216
Macro SELENOP+ SLC40A1+	ETV5	1.23433	0.000112078	0.000805604
M2 APOC1+ APOE+	TMEM176A	1.51596	0.000112204	0.0251213
JAK2_high_STS	EIF4E	2.27468	0.000168957	0.0172216
Arterial Endothelial Cells	TNFRSF18	1.4064	0.000310803	0.0430195
Macro SELENOP+ SLC40A1+	ARHGAP22	1.46611	0.000112392	0.000806738
STS Myofibroblastic	PDLIM1	2.17158	0.000169166	0.0336365
Arterial Endothelial Cells	SMAD6	2.06538	0.000311089	0.0430195
CD8+ Early Activation	USP36	1.08689	0.000104727	0.0154648
Proinflammatory PMNs	NADK	1.25209	0.000112465	0.00581684
Arterial Endothelial Cells	SLC14A1	3.07835	0.000311165	0.0430195
CD8+ Stressed	LEF1	1.36055	0.000104889	0.00363552
Mastocytes	AC245297.3	1.18459	0.000112667	0.00497684
Arterial Endothelial Cells	TBC1D1	1.19457	0.000311846	0.0430195
CD4+ Tregs	SLC9A7	1.15515	0.000105149	0.003426
STS Myofibroblastic	NFASC	3.83327	0.000169882	0.0336365
CD8+ Stressed	AC119396.1	1.25577	0.000105233	0.00363915
Inflammatory Monocytes	VEGFA	1.46378	0.000113094	0.0166769
STS Epithelial-like	PSMA1	1.06674	0.000170422	0.0157127
CD8+ Early Activation	ATP8A1	1.36185	0.0001057	0.0154648
CD4+ Stressed	TNFRSF10A	1.08186	0.000106	0.0155216
CD4+ Tregs	VAV3	1.43491	0.000106028	0.00344728
CD4+ Stressed	LZTFL1	1.24954	0.000106089	0.0155216
CD4+ Activated	GIPC1	0.979094	0.000106118	0.0103129
CD4+ T memory	LYRM4	0.960094	0.00010621	0.00609783
Macro SELENOP+ SLC40A1+	CLIC2	1.45864	0.000114062	0.000814784
Mastocytes	OXCT1	1.68265	0.000114233	0.00500542
NK cells CD56 high	LLGL2	0.959871	0.000106422	0.00331148
CD8+ Activated	LPCAT1	0.984002	0.000106465	0.0128569
CD4+ Activated	BRMS1	1.02052	0.000106581	0.0103129
CD8+ Exhausted	GPAM	1.46738	0.000106581	0.00452999
CD4+ Tregs	PKIA	1.31421	0.000106616	0.00345898
STS Mesenchymal-like Undiff.	NUTM2B-AS1	1.25878	0.000172093	0.116534
M2 TREM2+ SPP1+	SUCNR1	1.56191	0.00011461	0.0151555
CD8+ GZMK+ Tm	MVD	0.925801	0.000106946	0.0271216
CD8+ Exhausted	CENPM	1.21013	0.000107053	0.00453737
CD4+ Activated	RPLP0	0.980795	0.000107087	0.0103129
STS Myofibroblastic	GMFG	2.15516	0.000172614	0.0337892
M2 TREM2+ SPP1+	P2RX7	1.27192	0.000114983	0.0151555
Arterial Endothelial Cells	ITPR1	1.96999	0.000316766	0.0432739
Immunoregulatroy PMNs	UBR4	1.2854	0.000115156	0.0531109
NK cells CD56 high	VAV3	1.43187	0.000107295	0.00332627
Tip Endothelial Cells	EIF2B2	1.33025	0.000317309	0.0465089
CD8+ Exhausted	KLRK1	1.28859	0.000107543	0.0045455
DCs AREG+	EIF2AK3	1.705	0.000115651	0.0350036
CD4+ Tfh	SV2C	1.58518	0.000107821	0.00707159
NK cells CD56 high	CHMP1B	1.06525	0.000107877	0.00333516
Inflammatory Monocytes	ITGAL	1.19489	0.000116011	0.0169294
CD4+ T memory	RPL13A	1.16824	0.000108145	0.00614005
CD8+ Stressed	LPP	1.21355	0.000108389	0.00371876
Vascular CAFs	PPM1L	1.84648	0.000386362	0.106937
CD8+ Stressed	ZNF407	1.36698	0.000108513	0.00371876
Monocytes EREG+	MRPS12	1.10305	0.00011661	0.06148
Immunoregulatroy PMNs	KAT2B	1.11552	0.000116693	0.0531109
STS Myofibroblastic	RASAL2	1.49937	0.000175116	0.0338938
CD8+ Exhausted	RGS13	1.57274	0.000109049	0.00459194
CD8+ Exhausted	MCTP1	1.42267	0.00010931	0.00459194
STS Epithelial-like	NSA2	0.853174	0.000175781	0.0157879
CD4+ Stressed	GAB3	1.06066	0.000109403	0.0158363
Inflammatory Monocytes	NBEAL2	1.19597	0.000117395	0.0169797
JAK2_high_STS	LSM12	2.78165	0.000175975	0.0177833
CD8+ ISG	RBCK1	1.06742	0.000109486	0.0177252
CD8+ ISG	KAT2A	1.45104	0.000109501	0.0177252
CD8+ Exhausted	AL392086.3	1.40586	0.000109548	0.00459194
CD4+ Tfh	GRAMD2B	1.26785	0.000109692	0.0071634
JAK2_high_STS	UQCRHL	6.79201	0.000176532	0.0177833
CD8+ Stressed	TNRC6B	1.13006	0.000109854	0.00374783
Macro SELENOP+ SLC40A1+	FGF13	2.23771	0.00011787	0.000832528
Capillary Venous Endothelial Cells	ADAMTS18	2.74779	0.000322945	0.0139038
Proinflammatory PMNs	SIRPB2	1.54312	0.000117992	0.00593375
Macro SELENOP+ SLC40A1+	CNRIP1	1.4352	0.000118687	0.000836919
Proinflammatory PMNs	RASA2	1.3318	0.000118766	0.00595359
CD4+ Tregs	TRAF3IP3	1.01615	0.000110852	0.00358877
Mastocytes	PRDX6	1.16001	0.000119061	0.00519439
Macro SELENOP+ SLC40A1+	MPP5	1.14857	0.000119107	0.000838726
STS Myofibroblastic	SMTN	1.13415	0.000178242	0.0341155
CD4+ Th17	ZNF267	0.908314	0.000111116	0.0187861
CD4+ Activated	GNA15	1.34539	0.000111166	0.0106145
STS Immunomodulatory	SOD2	1.58731	0.000178484	0.0602855
CD8+ GZMK+ Tm	HIC1	1.03353	0.000111393	0.0273379
STS Epithelial-like	COX7A2L	1.34257	0.000178814	0.0159599
CD4+ Stressed	EBPL	1.0116	0.000111573	0.0158363
CD4+ Tregs	EIF3J	0.87941	0.000111586	0.00360488
Mastocytes	OXNAD1	1.31044	0.000119718	0.0052039
CD4+ Activated	DCTPP1	0.999433	0.000111614	0.0106145
NK cells CD56 high	SPECC1	1.06017	0.000111747	0.00342121
DCs CD1c+	C1orf54	1.4254	0.000120256	0.0904695
CD8+ Stressed	IFNAR2	0.94988	0.000112236	0.00378665
Pericytes	HIGD1B	2.93587	0.00032877	0.0290951
STS Epithelial-like	RPL36AL	0.899353	0.000180501	0.0160017
CD4+ Stressed	AC022916.1	1.25097	0.000112791	0.0158363
CD8+ Exhausted	LINC02341	1.47798	0.000112818	0.0047138
CD4+ T memory	GIMAP5	1.12949	0.000112825	0.00636597
CD4+ T memory	ALKBH7	0.975731	0.000112961	0.00636597
NK cells CD56 low	RAP1GAP2	1.49392	0.000113022	0.0109538
STS Epithelial-like	TXNDC12	0.920942	0.00018119	0.0160017
Vascular CAFs	MUSTN1	2.96702	0.000398556	0.106937
M2 TREM2+ SPP1+	GPR137B	1.40191	0.000121602	0.0158998
DCs CD1c+	PPA1	1.47177	0.000121777	0.0904695
JAK2_high_STS	PCDH19	6.80905	0.000181914	0.0182189
Tip Endothelial Cells	GALNT6	2.1017	0.000331494	0.0480871
STS Epithelial-like	KDELR2	1.43976	0.000182207	0.0160017
CD8+ Exhausted	CCDC141	1.32915	0.000113965	0.00473797
CD4+ Tfh	LDLRAD4	1.63508	0.000114012	0.00740806
STS Mesenchymal-like Undiff.	RPAP2	1.06767	0.000182737	0.116534
CD4+ Activated	ACADVL	1.03053	0.000114193	0.0107923
Pericytes	ZNF385A	1.35326	0.000332733	0.0292618
CD8+ Stressed	FLI1	1.09034	0.000114525	0.00383835
CD4+ Tregs	AC108066.2	1.62921	0.000114791	0.00369273
STS Epithelial-like	TMBIM4	1.2066	0.000183684	0.0160017
JAK2_high_STS	NECTIN3	2.4798	0.000183709	0.0182923
CD4+ Activated	RPL29	0.963027	0.000114972	0.0107989
Proinflammatory PMNs	MMP25	2.30188	0.000123286	0.00603301
STS Epithelial-like	SRP14	1.66322	0.000183927	0.0160017
Macro SELENOP+ SLC40A1+	COLGALT1	1.26368	0.000123335	0.000856667
Mastocytes	CREB3L2	1.09675	0.000123355	0.00530555
Immunoregulatroy PMNs	GNG2	1.63526	0.000123516	0.0531109
CD8+ Exhausted	AC064807.1	1.44238	0.00011525	0.00476535
CD4+ Tfh	GTPBP6	0.898216	0.000115289	0.0074332
M2 TREM2+ SPP1+	HAGHL	1.42633	0.000123952	0.0159593
Vascular CAFs	GPRC5C	2.2149	0.000404829	0.106937
Mastocytes	HAX1	0.993939	0.00012397	0.005318
M2 TREM2+ SPP1+	SNX24	1.41758	0.00012401	0.0159593
STS CTA high	AC112493.1	5.23507	0.000184886	0.136507
Inflammatory Monocytes	SGMS2	1.2986	0.000124111	0.017528
CD8+ Exhausted	AL606834.2	1.52885	0.000115866	0.00477782
Inflammatory Monocytes	THBS1	2.32187	0.000124229	0.017528
JAK2_high_STS	SLC6A6	3.85689	0.000185256	0.0183404
NK cells CD56 high	DENND5A	1.15785	0.000115972	0.00354344
CD8+ Stressed	AGO4	1.06219	0.000116087	0.00387363
CD4+ T memory	RPL12	1.10604	0.000116246	0.00652696
CD8+ Stressed	POLG2	1.37044	0.000116443	0.00387701
CD4+ Stressed	AC012291.3	1.29154	0.00011654	0.0159681
JAK2_high_STS	INHBB	7.9829	0.000186457	0.0183537
Inflammatory Monocytes	RYBP	1.10955	0.000125198	0.017528
M2 TREM2+ SPP1+	SLC29A1	1.39913	0.000125313	0.0160009
Pericytes	LINGO1	2.88815	0.000338696	0.0296012
Macro SELENOP+ SLC40A1+	IGFBP4	1.73822	0.000125471	0.000866004
Inflammatory Monocytes	IRAK3	1.56434	0.000125476	0.017528
STS Myofibroblastic	ANGPT1	3.71566	0.000186986	0.0348067
CD8+ Exhausted	MFSD13A	1.4678	0.000117157	0.0047986
CD8+ Exhausted	ZNF587	1.07763	0.000117165	0.0047986
STS Mesenchymal-like Contactin+	GBX1	3.67248	0.000187247	0.179143
CD4+ Stressed	IMPG2	1.34537	0.000117397	0.0159681
DCs AREG+	USP12	1.27652	0.000125901	0.0372232
CD8+ Early Activation	SIRT2	1.00283	0.000117562	0.0164112
CD4+ Activated	PYCARD	1.12806	0.000117601	0.0109046
STS Mesenchymal-like Undiff.	RAPGEF1	1.14532	0.000187648	0.116534
CD4+ T memory	STMN3	1.00197	0.000117648	0.00658139
STS Myofibroblastic	ARHGAP1	1.04851	0.000187769	0.0348067
STS Myofibroblastic	PGF	2.54551	0.000187915	0.0348067
STS Epithelial-like	RPL35	1.27233	0.000187933	0.016247
CD4+ Stressed	AC084198.2	1.08401	0.000117993	0.0159681
CD8+ Exhausted	SLC35F1	1.36972	0.000118498	0.00483394
JAK2_high_STS	HACD1	7.80058	0.000188919	0.0184905
CD4+ Tregs	AC017002.5	1.50595	0.000118644	0.00380862
CD4+ Stressed	AL355916.1	1.16917	0.000118959	0.0159681
CD8+ Exhausted	ADAM28	1.45843	0.000118973	0.00484035
Inflammatory Monocytes	NFKBIE	1.14252	0.000127513	0.0176617
DCs AREG+	OGT	1.13923	0.000127539	0.0372232
NK cells CD56 high	TSPOAP1-AS1	1.18571	0.000119029	0.00361506
STS Immunomodulatory	STAT2	1.88011	0.000189803	0.062266
STS Mesenchymal-like Undiff.	LARP4B	1.29341	0.000189852	0.116534
STS Epithelial-like	ARF5	1.17321	0.000189978	0.016247
STS CTA high	ZPBP	5.54712	0.000190187	0.136507
CD4+ Activated	CRIP1	1.24228	0.000119454	0.0109046
CD4+ Stressed	HIST1H3J	1.18556	0.000119635	0.0159681
CD4+ Th17	NEO1	1.20766	0.000119635	0.0199309
CD4+ Activated	STOML2	1.06541	0.000119672	0.0109046
CD4+ Activated	RPS18	1.02045	0.000119681	0.0109046
STS Epithelial-like	YIPF3	1.08827	0.0001906	0.016247
CD8+ Stressed	PDS5B	1.0045	0.000119742	0.00394372
CD8+ Exhausted	AC006460.1	1.38197	0.000119955	0.00486728
Macro SELENOP+ SLC40A1+	DNASE2	1.2535	0.000128695	0.000883447
CD8+ Exhausted	LSM11	1.43975	0.000120445	0.00487419
CD4+ Th17	DYNLT3	1.02762	0.000120508	0.0199309
Inflammatory Monocytes	CKAP4	1.39591	0.000129139	0.0177365
CD8+ Stressed	DENND2D	1.00428	0.000120602	0.00395491
M2 TREM2+ SPP1+	GSTO1	1.18639	0.000129252	0.0163759
Vascular CAFs	KIAA0895L	1.33226	0.000417901	0.108307
STS Epithelial-like	FMC1	0.990287	0.000192249	0.016247
NK cells CD56 high	ARL5B	0.952077	0.000121053	0.00366191
Monocytes EREG+	NHP2	1.10102	0.00012974	0.0662648
CD8+ GZMK+ Tm	CTSW	1.47304	0.000121278	0.0284017
STS Myofibroblastic	EGFLAM	3.11695	0.000193007	0.0353695
CD4+ T memory	LMO7	1.08985	0.000121377	0.00676509
CD4+ Tfh	AC112496.1	1.63924	0.00012139	0.00779352
Proinflammatory PMNs	AC011472.2	2.21934	0.000130331	0.00622487
Pericytes	CAMK2N1	2.63195	0.000349117	0.0303236
NK cells CD56 high	TANC2	1.49926	0.00012181	0.0036775
JAK2_high_STS	EIF2S1	1.89519	0.000193898	0.0186835
JAK2_high_STS	TNKS2	1.81888	0.000193933	0.0186835
Mastocytes	GCHFR	1.2615	0.000130713	0.00554902
Proinflammatory PMNs	AC008105.3	1.57368	0.000130725	0.00622487
CD4+ Tfh	CEP55	1.67218	0.000122058	0.00780353
STS Epithelial-like	TMEM50A	1.23502	0.000194006	0.016247
STS Immunomodulatory	RNF213	1.19565	0.000194021	0.062266
NK cells CD56 high	GALNT6	0.933769	0.000122104	0.00367907
JAK2_high_STS	HMGA2-AS1	7.96217	0.000194145	0.0186835
CD4+ T memory	CRIP2	1.49152	0.000122182	0.00678511
CD8+ Exhausted	IRF8	1.31252	0.000122497	0.00494406
STS Epithelial-like	FBLN1	2.21399	0.000194603	0.016247
CD4+ Activated	RPS19	0.978748	0.000122529	0.0110977
M2 TREM2+ SPP1+	ZFYVE21	1.15114	0.000131265	0.0165031
STS Epithelial-like	COX7B	1.18249	0.000194822	0.016247
STS Immunomodulatory	TNFSF10	2.70582	0.000195191	0.062266
STS Epithelial-like	MRPS33	1.355	0.000195261	0.016247
Macro SELENOP+ SLC40A1+	PRKACB	1.26064	0.000132273	0.000898532
Immunoregulatroy PMNs	SLC43A2	1.31461	0.000132292	0.0531109
CD8+ Stressed	IFNG-AS1	1.64301	0.000123548	0.00403413
STS Epithelial-like	MT-ND3	1.59431	0.000196179	0.016247
STS Mesenchymal-like Undiff.	PCBP1-AS1	1.22029	0.000196185	0.116534
Inflammatory Monocytes	CD55	1.44806	0.000132535	0.0177962
NK cells CD56 low	CEP78	1.07578	0.000123769	0.0119194
Vascular CAFs	TPM1	1.74676	0.000425917	0.108341
CD4+ Tregs	DPYSL2	1.07975	0.000124068	0.00396601
M2 TREM2+ SPP1+	TFPI	1.52921	0.000132876	0.0165781
Proinflammatory PMNs	TRAF3IP3	1.84926	0.000132955	0.00629198
Mastocytes	RPP21	1.04511	0.000132976	0.00561591
CD8+ Exhausted	ZSCAN22	1.49957	0.000124439	0.00499595
CD4+ Th17	G3BP2	1.03654	0.000124445	0.0203607
M2 APOC1+ APOE+	IL18	1.50915	0.000133711	0.0291065
CD4+ T memory	NSMCE1	0.92367	0.000124979	0.00689013
Macro SELENOP+ SLC40A1+	TWF1	1.0306	0.000133979	0.000905977
Inflammatory Monocytes	DENND5A	1.9801	0.000134165	0.0177962
CD4+ Activated	TUBA1C	0.974146	0.000125373	0.0112368
CD4+ Stressed	AL691403.1	1.52841	0.000125482	0.0165238
STS Myofibroblastic	TRAF5	1.2726	0.00019893	0.0356955
Macro SELENOP+ SLC40A1+	TRPM2	1.23748	0.000134533	0.000908178
CD4+ T memory	C1QBP	1.09007	0.000125858	0.00691356
CD8+ Early Activation	NKG7	1.46008	0.000125893	0.0172575
CD8+ Activated	PTGDR	1.23819	0.000125935	0.0145169
CD4+ Stressed	AL513303.1	1.40202	0.00012597	0.0165238
CD4+ Tfh	SORD	1.51697	0.000126046	0.00799134
CD8+ GZMK+ Tm	EZR	0.88978	0.000126114	0.0290751
CD4+ Tn	GAB2	1.56897	0.00012624	0.018832
CD4+ Activated	ALKBH7	0.971244	0.000126281	0.0112368
Macro SELENOP+ SLC40A1+	SLCO2B1	1.99897	0.000135199	0.000910836
CD8+ Exhausted	LIPC	1.53843	0.000126371	0.00504689
NK cells CD56 high	STX11	1.06491	0.000126404	0.0038011
M2 APOC1+ APOE+	ITSN1	1.54318	0.000135346	0.0291065
Inflammatory Monocytes	ITGA5	1.55566	0.000135556	0.0177962
Macro SELENOP+ SLC40A1+	ITGA9	1.53376	0.000135637	0.000912904
STS Epithelial-like	ATOX1	1.41168	0.000200629	0.016415
Matrix CAFs	DPT	2.50355	0.0004335	0.636497
CD8+ Early Activation	GTPBP1	0.980644	0.000127126	0.017271
Inflammatory Monocytes	SEMA6B	1.70716	0.000136106	0.0177962
CD4+ Tfh	PPARG	1.57009	0.000127434	0.0080458
NK cells CD56 high	ADGRE5	0.993243	0.000127788	0.00382759
CD4+ Activated	CCL20	1.57906	0.000127838	0.0112606
CD8+ Stressed	KMT2C	0.976989	0.000128015	0.00414442
CD4+ Activated	MAD2L1	1.09349	0.000128028	0.0112606
Proinflammatory PMNs	FAM157C	1.57142	0.000137273	0.00646567
Immunoregulatroy PMNs	ANKRD11	1.14723	0.000137276	0.0531109
M2 TREM2+ SPP1+	IER3IP1	1.1679	0.000137311	0.0169635
CD4+ Th17	TRIAP1	0.896503	0.000128324	0.0204805
CD4+ Th17	TRAF4	0.990078	0.000128345	0.0204805
CD4+ Tregs	FANCL	1.02847	0.00012837	0.00407782
CD8+ Exhausted	RYR2	1.4138	0.000128573	0.00509589
NK cells CD56 low	TNFRSF12A	1.14876	0.000128582	0.012305
CD8+ Exhausted	NRSN2-AS1	1.491	0.000128603	0.00509589
DCs AREG+	NR4A3	1.34171	0.000137743	0.0394959
CD8+ Stressed	AC008438.1	1.09002	0.000128842	0.00416234
Macro SELENOP+ SLC40A1+	GIMAP5	1.46169	0.000137888	0.000922868
Capillary Venous Endothelial Cells	VWF	0.96936	0.000365266	0.0148028
Monocytes EREG+	SNRPE	1.1637	0.000138222	0.0668496
M2 TREM2+ SPP1+	MPV17	1.02775	0.000138317	0.0169635
CD8+ Exhausted	FBXO10	1.36897	0.000129762	0.00511952
CD4+ Tn	SFMBT1	1.22653	0.00012979	0.0189595
CD8+ Exhausted	AP000146.1	1.74437	0.000129872	0.00511952
M2 TREM2+ SPP1+	TMEM86A	1.36243	0.000139079	0.0169635
Mastocytes	TESC	1.51566	0.000139095	0.00582914
NA	GZMB	2.41967	0.00013914	0.0107724
Tip Endothelial Cells	TNS3	1.87487	0.000367845	0.0522823
CD8+ Stressed	ATF7IP	1.03993	0.000130252	0.00419021
CD8+ Stressed	NUFIP2	0.898268	0.000130256	0.00419021
M2 APOC1+ APOE+	GAS6	1.54331	0.000139451	0.0291755
Immunoregulatroy PMNs	TMCC3	2.10136	0.000139731	0.0531109
Inflammatory Monocytes	CCDC69	1.40032	0.000139819	0.0177978
STS Epithelial-like	FAU	1.25088	0.000206621	0.016415
STS Myofibroblastic	INPP4B	2.66659	0.00020667	0.036702
CD8+ Stressed	ZNF780B	0.9852	0.000131036	0.00420031
CD8+ GZMK+ Tm	CD81	0.990371	0.000131071	0.0294208
STS CTA high	AC016816.1	6.16875	0.000206965	0.142607
Inflammatory Monocytes	SAMD8	1.13968	0.000140414	0.0177978
Inflammatory Monocytes	FLT1	1.68009	0.000140449	0.0177978
Inflammatory Monocytes	NFKB1	1.33075	0.000140474	0.0177978
CD4+ Activated	GPR108	0.953095	0.000131324	0.011461
M2 APOC1+ APOE+	APIP	1.00471	0.000140535	0.0291755
CD8+ Stressed	DLG1	1.23962	0.000131398	0.00420031
STS Epithelial-like	GTF3A	1.1329	0.000207271	0.016415
CD8+ GZMK+ Tm	MXRA7	1.04813	0.000131481	0.0294208
CD8+ Exhausted	AC005306.1	1.25458	0.000131543	0.00516412
STS Epithelial-like	RPL10A	1.49222	0.000207422	0.016415
M2 TREM2+ SPP1+	HDHD2	1.09576	0.000140757	0.017041
CD4+ Tn	HIPK3	0.935559	0.000131656	0.0189595
Macro SELENOP+ SLC40A1+	PRR5	1.3057	0.000140851	0.000936746
CD4+ Activated	RPS4X	0.940993	0.000131814	0.011461
CD8+ Early Activation	HGSNAT	1.15175	0.000131819	0.0176616
CD4+ Tregs	ADI1	0.876577	0.000132104	0.00418771
CD8+ Exhausted	CENPO	1.50393	0.000132112	0.00516412
M2 APOC1+ APOE+	GPNMB	1.73651	0.000141389	0.0291755
STS Epithelial-like	MYDGF	1.85852	0.000208298	0.016415
JAK2_high_STS	SLC25A4	4.19007	0.000208326	0.0199368
Macro SELENOP+ SLC40A1+	MACF1	1.00255	0.00014145	0.000938012
STS Epithelial-like	OAZ1	1.39885	0.000208527	0.016415
NK cells CD56 high	IER2	1.03477	0.000132356	0.00395665
Inflammatory Monocytes	IQSEC1	1.31703	0.0001418	0.0178276
CD8+ Stressed	EXOC1	0.902173	0.000132625	0.00423064
STS Epithelial-like	RPS27A	1.27668	0.000209047	0.016415
Macro SELENOP+ SLC40A1+	BNC2	1.92063	0.000142389	0.000940664
CD8+ Stressed	AC008014.1	1.32735	0.000133207	0.00423792
CD8+ Exhausted	AL157871.4	1.51842	0.000133225	0.00516755
CD8+ Stressed	TC2N	1.08041	0.00013341	0.00423792
CD8+ Exhausted	SLC26A5	1.20842	0.000133468	0.00516755
STS Epithelial-like	RPS26	1.44464	0.000210123	0.016415
CD4+ T memory	NFATC1	1.14992	0.000133655	0.00731546
M2 TREM2+ SPP1+	TMBIM1	1.17727	0.000143094	0.0171966
CD4+ Stressed	AL589990.1	1.31758	0.000133904	0.0171065
CD8+ Stressed	SFMBT2	1.56526	0.000133986	0.00424734
Inflammatory Monocytes	ATP2B1-AS1	1.29167	0.000143336	0.0178831
M2 APOC1+ APOE+	SORBS3	1.14679	0.000143467	0.0291755
STS Epithelial-like	SNHG8	1.06396	0.000211209	0.016415
CD8+ Stressed	HPS3	0.922286	0.000134374	0.0042508
STS Immunomodulatory	PML	1.65136	0.000211429	0.0662196
CD8+ Exhausted	PTCHD1-AS	1.50511	0.000134404	0.00517746
CD4+ Stressed	TNF	1.41181	0.00013459	0.0171065
CD4+ Tn	ICOS	1.29649	0.00013504	0.0192034
NK cells CD56 low	ABHD17A	1.05434	0.000135059	0.0128441
Pericytes	GPM6B	2.35814	0.000378431	0.0325834
M2 TREM2+ SPP1+	SEMA3C	1.60545	0.000144462	0.0172342
STS Epithelial-like	SRSF9	1.26521	0.00021252	0.016415
Inflammatory Monocytes	MAPKAPK2	1.25484	0.000144578	0.0179014
CD4+ Activated	PRMT1	1.01862	0.000135273	0.0116949
CD8+ Stressed	TRERF1	1.28648	0.000135526	0.00427836
CD8+ Exhausted	NPAS2	1.44563	0.000135559	0.00520876
STS Epithelial-like	NDUFA6	1.05951	0.000213298	0.016415
STS Epithelial-like	DDT	1.42497	0.000213531	0.016415
STS Mesenchymal-like Undiff.	IGF2R	1.04707	0.000213532	0.119951
JAK2_high_STS	TPP2	1.96838	0.000213555	0.0203243
STS Myofibroblastic	LDLRAD3	2.37818	0.000213681	0.037371
Monocytes EREG+	AHCY	1.07465	0.000145511	0.0668496
Proinflammatory PMNs	GCA	1.39361	0.000145929	0.00668084
STS Mesenchymal-like Contactin+	AC007952.3	4.45172	0.000214594	0.179143
Pericytes	PRRT2	2.23818	0.000381986	0.0325834
Pericytes	RASGRP2	2.20739	0.000382081	0.0325834
STS Myofibroblastic	LINC01197	4.60567	0.000214776	0.037371
Inflammatory Monocytes	TNFAIP2	1.4311	0.000146631	0.018019
DCs AREG+	ADAM28	1.34125	0.000146664	0.041329
STS Epithelial-like	NDUFB3	1.27013	0.000215471	0.016415
M2 APOC1+ APOE+	NPC2	1.41495	0.000146767	0.0292531
Monocytes EREG+	HSD17B10	1.09406	0.000146829	0.0668496
CD8+ Exhausted	PINK1-AS	1.46911	0.000137495	0.00524343
STS Mesenchymal-like Undiff.	FOXN3	1.27706	0.000215865	0.119951
CD8+ GZMK+ Tm	LMNB1	1.12279	0.00013766	0.030357
NK cells CD56 low	AC004687.1	0.970467	0.000137769	0.0130205
Mastocytes	SKA2	1.11189	0.000147374	0.00605403
Macro SELENOP+ SLC40A1+	GASK1B	1.39497	0.000147676	0.000968156
CD4+ Activated	GPR137	1.0155	0.000138233	0.0118088
CD4+ Activated	SVBP	1.06304	0.000138489	0.0118088
Inflammatory Monocytes	OSM	1.40355	0.000148062	0.0180592
STS Epithelial-like	GPX4	1.52893	0.000217709	0.016415
Tip Endothelial Cells	COL27A1	2.39589	0.00038669	0.0544112
STS Epithelial-like	COX6A1	1.65501	0.000217843	0.016415
Mastocytes	SORBS1	2.0007	0.000149123	0.00609316
Vascular CAFs	MRVI1	2.33037	0.000464924	0.116113
Monocytes EREG+	RNASEH2C	1.15488	0.000149216	0.0668496
CD4+ Activated	LSM5	1.01678	0.000139695	0.0118088
STS Epithelial-like	EEF2	1.07063	0.000219216	0.016415
JAK2_high_STS	WDR36	1.91923	0.00021925	0.0207516
STS Mesenchymal-like Contactin+	LINC01054	4.28824	0.00021942	0.179143
CD8+ Stressed	USP28	0.947773	0.000140087	0.00440404
M2 TREM2+ SPP1+	PLD3	1.71498	0.000149729	0.0177331
STS Epithelial-like	CUTA	1.39449	0.000219716	0.016415
STS Epithelial-like	ATP5MG	1.09439	0.000220174	0.016415
STS Myofibroblastic	PCDH1	3.24536	0.00022029	0.0375877
CD8+ ISG	CD8B	1.26965	0.000140738	0.0223069
STS Myofibroblastic	TSPAN15	3.37148	0.000220385	0.0375877
STS Mesenchymal-like ECM Remodeling	TCEAL4	1.22167	0.000220396	0.101324
STS Mesenchymal-like Contactin+	HS3ST4	5.09639	0.00022045	0.179143
STS Epithelial-like	TCEAL8	0.975196	0.000220714	0.016415
Proinflammatory PMNs	TMEM71	2.26117	0.000150776	0.00671736
Macro SELENOP+ SLC40A1+	FCHO2	1.45258	0.0001508	0.00098469
STS Epithelial-like	PPDPF	1.82663	0.000221078	0.016415
M2 APOC1+ APOE+	TPCN1	1.08588	0.000151061	0.0296961
Monocytes EREG+	ALYREF	1.0712	0.000151336	0.0668496
CD4+ Tfh	PHACTR2	1.08019	0.000141959	0.00885044
CD4+ Tregs	NINJ2	1.01039	0.000142271	0.00446632
CD8+ Exhausted	VIPR2	1.49017	0.000142344	0.00537445
CD4+ Tfh	ANKRD33B	1.22462	0.000142505	0.00885044
CD4+ T memory	EBAG9	0.931504	0.000142552	0.00774668
STS CTA high	AC124014.1	5.48842	0.000222917	0.145343
JAK2_high_STS	ALAD	2.42776	0.000223107	0.0209638
M2 APOC1+ APOE+	KIAA0930	1.03505	0.000152623	0.0296961
Inflammatory Monocytes	SP3	1.32505	0.000153035	0.0185274
Immunoregulatroy PMNs	RNF149	1.66688	0.000153041	0.0536508
STS Epithelial-like	TLE5	1.14308	0.000223906	0.0165537
JAK2_high_STS	FUBP1	2.2255	0.000223926	0.0209638
CD4+ T memory	NSMCE3	1.06092	0.000143502	0.00777057
Macro SELENOP+ SLC40A1+	CD14	1.80844	0.000153534	0.000999347
CD4+ Activated	GNB2	0.862136	0.000144065	0.0120724
CD4+ Activated	AKR1A1	0.920734	0.000144399	0.0120724
Macro SELENOP+ SLC40A1+	NPL	1.64715	0.00015426	0.00100328
Inflammatory Monocytes	TCF7L2	1.66805	0.000154574	0.0185761
JAK2_high_STS	CADM2	6.83558	0.000225932	0.0210373
CD8+ GZMK+ Tm	SLC25A4	0.977157	0.000144747	0.0314067
STS Epithelial-like	EIF3F	1.13091	0.000226304	0.0166595
CD4+ Stressed	LDAH	1.10558	0.000145122	0.0182469
CD8+ Stressed	CD69	1.05712	0.000145149	0.0045351
CD8+ Exhausted	ZFPM2	1.41016	0.000145153	0.00545345
NA	PZP	2.07348	0.000155167	0.0112713
CD4+ Th17	BHLHE40	1.09304	0.000145505	0.0225918
Immunoregulatroy PMNs	SPAG9	1.33249	0.000155634	0.0536508
JAK2_high_STS	DNAH12	6.13074	0.000227359	0.0210564
STS Epithelial-like	COX16	1.17435	0.000227481	0.0166749
Vascular CAFs	CAP2	1.66723	0.000480299	0.11781
CD8+ ISG	ETV7	1.36304	0.000146005	0.0229033
STS CTA high	PSG4	5.76278	0.000227811	0.145343
Arterial Endothelial Cells	LRRFIP1	0.916805	0.000402183	0.0544146
CD4+ Activated	HINT1	0.971049	0.000146321	0.0121544
Mastocytes	ATP5MC1	1.21645	0.000156289	0.00630715
CD4+ Stressed	MTX2	0.916699	0.000146526	0.0182469
CD8+ GZMK+ Tm	SLA2	0.987489	0.000146548	0.0314067
NK cells CD56 high	CCDC28B	0.993057	0.000146671	0.00435038
M2 TREM2+ SPP1+	ALDH3B1	1.0846	0.000156678	0.018369
CD4+ T memory	UXT	1.04477	0.000146765	0.00786759
NA	CLNK	2.15578	0.000156773	0.0112876
CD4+ T memory	NDUFAF4	0.90606	0.000146845	0.00786759
CD4+ Activated	ATP5PD	1.03989	0.000146978	0.0121544
CD8+ Stressed	HELB	1.05802	0.000147458	0.0045884
CD4+ Stressed	TNFRSF10D	1.22691	0.000147501	0.0182469
CD8+ Exhausted	LINC00271	1.46962	0.00014752	0.00551342
Macro SELENOP+ SLC40A1+	GNPDA1	1.22514	0.000157672	0.00101949
M2 TREM2+ SPP1+	SLC2A5	1.53915	0.000157699	0.018369
Pericytes	CRYAB	2.531	0.000405639	0.0342345
Proinflammatory PMNs	SH2D3C	1.86664	0.00015779	0.00682255
STS Mesenchymal-like Contactin+	AL139289.2	3.39602	0.000230301	0.179143
JAK2_high_STS	AC005165.1	6.93051	0.000230332	0.0211457
CD4+ Activated	PHB2	1.00431	0.000148022	0.0121746
Pericytes	CTSK	2.38761	0.000406308	0.0342345
CD8+ Exhausted	SLC12A9	1.06114	0.000148137	0.00551342
JAK2_high_STS	KLF7	2.07991	0.000230779	0.0211457
STS Immunomodulatory	NUB1	1.09902	0.000230913	0.0710305
M2 TREM2+ SPP1+	MANF	1.16366	0.00015847	0.018369
CD8+ Exhausted	AC116158.2	1.36699	0.000148561	0.00551342
STS Mesenchymal-like Contactin+	AC092378.1	5.00689	0.000231665	0.179143
CD8+ Exhausted	FAM49A	1.31886	0.000149087	0.00551947
Mastocytes	ITK	1.78369	0.000159291	0.00637774
STS Proangiogenic	PGK1	2.07342	0.000232196	0.218752
CD4+ Th17	CERK	1.06979	0.000149268	0.0229421
CD4+ Activated	NME1	1.02817	0.000149339	0.0121786
CD4+ Activated	ATP5PF	0.946751	0.000149671	0.0121786
NK cells CD56 high	SOX4	1.32117	0.000149821	0.00442185
CD4+ Tregs	PARD6G	1.17869	0.000149879	0.00467705
STS Myofibroblastic	SEMA5B	3.57142	0.000233198	0.03908
CD4+ Tregs	MAP4K3-DT	0.981828	0.000150124	0.00467705
STS Myofibroblastic	ARHGDIB	3.096	0.000233672	0.03908
STS Mesenchymal-like Undiff.	PRKDC	1.14149	0.000233806	0.12586
Arterial Endothelial Cells	APOO	1.4294	0.0004112	0.0545849
NK cells CD56 high	HCG18	0.968043	0.000150465	0.00442837
M2 TREM2+ SPP1+	SMS	1.12651	0.000160883	0.0185174
CD4+ Activated	PSMG1	1.01437	0.000150813	0.0122062
Macro SELENOP+ SLC40A1+	DISP1	1.71545	0.000161153	0.00103574
NA	TPSB2	3.13328	0.000161573	0.0114179
CD8+ Exhausted	ACY1	1.41132	0.000151712	0.00560303
STS Epithelial-like	ATP5ME	1.59424	0.000236006	0.0170102
CD8+ Stressed	MGAT5	1.27863	0.000151954	0.00471864
NK cells CD56 low	LINC00612	1.47546	0.000152025	0.0140194
CD4+ Activated	RPSA	0.984719	0.000152076	0.0122133
Proinflammatory PMNs	SRPK1	1.65891	0.000162606	0.00690293
CD4+ Activated	TLE5	1.01081	0.000152543	0.0122133
CD8+ Exhausted	AC084724.1	1.36744	0.00015277	0.00562845
CD4+ Tregs	PVT1	1.3105	0.000152827	0.00473607
CD4+ Tfh	AP005131.6	1.57703	0.000152944	0.00934619
Pericytes	TPM2	2.70736	0.000416805	0.0349099
M2 APOC1+ APOE+	DAB2	1.85957	0.000163343	0.0309267
STS Epithelial-like	NOP53	1.28579	0.000237559	0.0170508
CD8+ Activated	APMAP	0.853911	0.000153079	0.0172537
JAK2_high_STS	COPS2	1.96293	0.000237884	0.021605
STS Myofibroblastic	JAG1	1.79956	0.000238172	0.0394495
JAK2_high_STS	SREK1	1.60566	0.0002383	0.021605
CD4+ T memory	PIM2	1.06999	0.000153599	0.00817189
M2 APOC1+ APOE+	HLA-DQA1	2.29896	0.000163943	0.0309267
CD8+ Stressed	TOP2B	0.882394	0.000153644	0.0047497
M2 TREM2+ SPP1+	CD276	1.39203	0.000163977	0.018673
Proinflammatory PMNs	ZBTB18	1.39919	0.000164086	0.0069175
STS Proangiogenic	NOL3	3.31097	0.000238555	0.218752
CD8+ Exhausted	SLFNL1	1.53627	0.000153807	0.00562857
DCs AREG+	SLC17A5	1.02641	0.000164144	0.0454707
CD4+ Stressed	C6orf99	1.29123	0.000153824	0.0187247
STS Epithelial-like	RPS10	1.43186	0.000238623	0.0170561
CD8+ Exhausted	TLL1	1.66141	0.00015383	0.00562857
Mastocytes	DCXR	1.04462	0.00016421	0.00651421
Immunoregulatroy PMNs	VMP1	1.12761	0.000164277	0.0536508
NK cells CD56 high	CASP10	0.997944	0.000154206	0.00452791
STS Mesenchymal-like Contactin+	LINC00685	1.64231	0.00023919	0.179143
Monocytes EREG+	BOLA3	1.19274	0.000164595	0.0707933
M2 APOC1+ APOE+	MS4A6A	1.79954	0.000164625	0.0309267
CD8+ Exhausted	EARS2	1.37355	0.000154304	0.00562857
CD8+ Exhausted	UBE2F	1.03605	0.000154507	0.00562857
CD4+ Tn	AC092338.3	0.98127	0.000154529	0.0207946
M2 TREM2+ SPP1+	MGST3	1.32589	0.000164982	0.018673
CD4+ Tn	CHD2	1.07487	0.000154649	0.0207946
Matrix CAFs	LOXL1	1.35144	0.000501551	0.636497
Proinflammatory PMNs	VASP	1.20286	0.000165065	0.0069175
CD8+ Exhausted	SERAC1	1.19847	0.000155007	0.00562857
NK cells CD56 low	KLRG1	1.13274	0.000155085	0.0142155
CD4+ T memory	RPS20	1.20316	0.000155091	0.00822251
CD4+ Tregs	MBOAT1	1.05951	0.000155192	0.00478902
JAK2_high_STS	PPP3CB	2.05985	0.000240618	0.0216488
Pericytes	GLIPR1	2.22092	0.000421692	0.0351102
CD4+ Tn	AHNAK	0.996404	0.000155562	0.0207946
STS Proangiogenic	PLOD1	1.68855	0.00024128	0.218752
CD8+ Exhausted	SEMA4B	1.1743	0.000155764	0.00562857
STS Immunomodulatory	UBE2L6	2.09939	0.000241362	0.0729422
NK cells CD56 high	DRAM1	0.984499	0.000155976	0.0045641
CD4+ Activated	TCTEX1D2	0.99595	0.000155993	0.0122187
JAK2_high_STS	ADSS	2.30296	0.000241723	0.0216488
CD8+ Exhausted	MSH5	1.34668	0.000156102	0.00562857
CD8+ ISG	PHF11	1.01379	0.000156426	0.0242875
NK cells CD56 high	FLOT1	0.951216	0.000156609	0.00457382
CD8+ Exhausted	AL391863.1	1.54024	0.00015661	0.00562953
JAK2_high_STS	CELF4	5.82789	0.000242554	0.0216488
CD4+ Activated	MRPS33	0.89227	0.000156811	0.0122187
CD8+ Exhausted	AL354989.1	1.40875	0.000156869	0.00562953
CD4+ Stressed	KCNQ1	1.44468	0.000156906	0.0189483
M2 APOC1+ APOE+	WWP1	1.41259	0.000167473	0.0311043
CD4+ Tfh	ST8SIA1	1.64994	0.000157008	0.00949701
CD8+ GZMK+ Tm	ABI3	1.1098	0.000157043	0.0331883
NK cells CD56 high	RUNX3	0.971993	0.000157148	0.00458077
Pericytes	SOBP	3.00995	0.000425627	0.0352294
CD4+ Tfh	CYFIP1	1.12319	0.000157285	0.00949701
M2 TREM2+ SPP1+	TIMM10B	1.1164	0.000168219	0.0188313
CD4+ Tn	CCR6	1.35714	0.000157869	0.0207946
Macro SELENOP+ SLC40A1+	KCTD12	1.61817	0.000168404	0.00107432
CD4+ Activated	SLC25A6	1.05749	0.000157974	0.0122187
JAK2_high_STS	MED1	1.76624	0.000244479	0.0217082
STS Epithelial-like	CD81	1.74235	0.000244507	0.0171487
CD4+ Activated	PLP2	1.05484	0.000158195	0.0122187
Inflammatory Monocytes	ETS2	1.17808	0.000168763	0.0199874
CD4+ T memory	RCAN3	0.987106	0.000158265	0.00836164
CD8+ Stressed	SLC10A7	1.06591	0.000158302	0.00486612
STS Epithelial-like	SLIRP	1.14805	0.000244867	0.0171487
STS Epithelial-like	DNAJB11	0.844334	0.000244897	0.0171487
CD8+ Stressed	ZBTB37	0.955176	0.000158798	0.0048683
Mastocytes	MANF	1.13299	0.000169447	0.00666728
Immunoregulatroy PMNs	TANK	1.49276	0.000169808	0.0536508
CD4+ Tregs	ASB16-AS1	0.864122	0.000159223	0.00487474
CD8+ Stressed	SP4	0.954215	0.000159297	0.0048683
Macro SELENOP+ SLC40A1+	MFHAS1	1.32996	0.000170138	0.00108225
Vascular CAFs	PPP1R12A	1.0691	0.000513578	0.122921
STS Epithelial-like	RPS16	1.68747	0.000247026	0.0171526
STS Epithelial-like	TMEM14B	1.23317	0.00024712	0.0171526
CD4+ Stressed	HHAT	1.2203	0.000160033	0.0190942
CD4+ Tn	EML4	1.11598	0.000160472	0.0208696
Immunoregulatroy PMNs	CDK13	1.15358	0.000171249	0.0536508
CD8+ Exhausted	STARD13	1.56158	0.000160677	0.00569754
CD4+ Th17	PLAUR	1.18658	0.000160779	0.0242616
CD8+ Exhausted	MTSS2	1.68568	0.000160967	0.00569754
CD4+ Th17	TMEM273	1.36827	0.000161043	0.0242616
STS Mesenchymal-like Undiff.	RANBP2	0.884241	0.000248701	0.12669
NA	FAM160A1	2.2328	0.000171849	0.0117943
CD8+ GZMK+ Tm	SELENOK	1.08398	0.000161163	0.0335925
NK cells CD56 low	SLC15A4	0.966135	0.000161204	0.0145871
CD4+ Stressed	ACSL6	1.27324	0.000161251	0.0190942
CD8+ ISG	BST2	1.24829	0.000161273	0.0247872
Mastocytes	SPRY2	1.31831	0.000172018	0.00674211
CD8+ Exhausted	SNAPC4	1.12297	0.000161385	0.00569754
CD4+ Activated	ANAPC15	1.02738	0.000161394	0.0123986
CD4+ Tfh	DRAIC	1.51767	0.000161721	0.00972468
M2 APOC1+ APOE+	C2	1.94039	0.000172583	0.0316931
JAK2_high_STS	DISP1	3.65765	0.000249771	0.0220643
Arterial Endothelial Cells	GJA4	3.11426	0.000435439	0.0572623
STS Epithelial-like	SSR2	2.00023	0.000249861	0.0171526
NK cells CD56 low	EPDR1	1.51693	0.000162015	0.0145871
CD4+ Activated	RPL10A	0.961841	0.000162154	0.0123986
Macro SELENOP+ SLC40A1+	MITF	1.41537	0.000172938	0.00109167
CD8+ Exhausted	FAM216A	1.32372	0.000162453	0.00572196
CD8+ Stressed	CREBZF	0.895798	0.000162473	0.0048889
Monocytes EREG+	NDUFAF8	1.03145	0.000173512	0.0708968
Inflammatory Monocytes	GABARAPL1	1.17992	0.000173875	0.0203574
CD4+ T memory	IL2RA	1.35252	0.000163365	0.00857157
CD8+ Exhausted	ALKBH8	1.0283	0.000163529	0.00574656
STS Myofibroblastic	CD36	4.53458	0.000252368	0.0409438
Mastocytes	C5orf30	1.47212	0.00017471	0.00683123
Macro SELENOP+ SLC40A1+	MS4A7	2.14994	0.000174822	0.00109834
CD8+ Exhausted	AC044781.1	1.61515	0.00016425	0.0057586
CD8+ Stressed	ARHGAP4	0.904039	0.000164531	0.00491849
JAK2_high_STS	RGMA	3.97831	0.00025357	0.0222857
M2 TREM2+ SPP1+	MT1X	1.59832	0.000175554	0.0193956
CD8+ Exhausted	ANKRD52	1.06061	0.000164754	0.00576298
M2 TREM2+ SPP1+	RIDA	1.23742	0.000175633	0.0193956
CD4+ Activated	RPL18	0.951852	0.0001648	0.012538
STS Myofibroblastic	MARK1	3.47144	0.000254077	0.0409438
Proinflammatory PMNs	N4BP1	1.27694	0.000175968	0.00715426
CD8+ Stressed	ANKRD11	0.885482	0.000165107	0.00492601
STS Myofibroblastic	SYNPO2	2.78762	0.000254324	0.0409438
Inflammatory Monocytes	MAP3K2	1.09149	0.000176218	0.0203574
Inflammatory Monocytes	IRGQ	1.09992	0.000176586	0.0203574
STS CTA high	PTCSC3	5.02051	0.000255045	0.156908
Pericytes	PMM1	2.12365	0.000443506	0.0364946
CD8+ Exhausted	PRAG1	1.121	0.000166051	0.00577684
Macro SELENOP+ SLC40A1+	C20orf194	1.35173	0.000177106	0.0011082
STS Epithelial-like	RPS27	1.36641	0.000255789	0.0173728
CD8+ Exhausted	CDKN3	1.22345	0.000166223	0.00577684
CD8+ Stressed	TRIP12	0.946258	0.00016629	0.00493313
CD4+ Activated	TMEM256	1.05193	0.000166293	0.0125886
STS Immunomodulatory	LAP3	1.45433	0.000256014	0.0760362
STS Epithelial-like	NDUFA9	1.243	0.000256016	0.0173728
STS Epithelial-like	UQCRB	0.984836	0.000256237	0.0173728
STS Mesenchymal-like Undiff.	BMP2K	1.14391	0.000256284	0.12669
CD8+ Exhausted	TRGC2	1.32579	0.000166573	0.00577684
CD8+ GZMK+ Tm	PITHD1	0.91367	0.00016662	0.0342607
CD8+ Exhausted	HMGB3	1.34482	0.000166669	0.00577684
CD4+ Stressed	Z93241.1	1.1108	0.000166706	0.0191961
M2 APOC1+ APOE+	ATP5IF1	1.0145	0.000177702	0.0322708
Vascular CAFs	NR2F2	1.44113	0.000530656	0.123544
CD8+ Stressed	RUNX2	1.2634	0.000166985	0.00494327
STS Epithelial-like	NDUFC1	1.4691	0.000257172	0.0173728
NK cells CD56 high	SH2D2A	0.987517	0.000167233	0.0048469
Arterial Endothelial Cells	TRABD2A	2.01383	0.000447576	0.0583133
CD4+ Stressed	DISP1	1.11835	0.000167789	0.0191961
Pericytes	NEXN	2.42914	0.000447823	0.0366356
STS Myofibroblastic	ABCC9	5.12672	0.000258113	0.0411691
Monocytes EREG+	SNRPD3	1.1089	0.000179068	0.0713826
CD8+ Stressed	ARMH3	1.1067	0.000168044	0.00496202
CD8+ Exhausted	BCAT1	1.46893	0.000168191	0.0058039
CD8+ Exhausted	CEP131	1.40361	0.000168212	0.0058039
STS Epithelial-like	SPCS1	1.24783	0.000258879	0.01738
CD4+ Activated	RPS2	0.893861	0.00016853	0.01267
CD8+ Stressed	ATR	0.918693	0.000168695	0.00496366
STS Epithelial-like	PDCD5	1.07351	0.000259297	0.01738
CD4+ Tn	PRMT9	1.04724	0.000168784	0.0210454
CD8+ Exhausted	CBARP	1.6694	0.0001689	0.00580921
Mastocytes	OSTC	1.15753	0.000180062	0.00695728
CD8+ Stressed	GBP5	1.14387	0.000168978	0.00496366
CD4+ Activated	PPP1R14B	1.1212	0.000169033	0.01267
CD4+ T memory	FAU	0.984482	0.00016943	0.00877653
CD4+ T memory	BTF3	1.00733	0.000169464	0.00877653
CD8+ Exhausted	AL022151.1	1.53063	0.000169676	0.00580921
CD8+ Exhausted	SLC25A35	1.55855	0.000169778	0.00580921
CD8+ Activated	FAM49A	1.08517	0.000169918	0.0184676
Capillary Venous Endothelial Cells	EPHB4	0.998881	0.000452241	0.0166149
CD8+ Exhausted	TRBV21-1	1.7404	0.000169978	0.00580921
Pericytes	PLAC9	2.30308	0.000452821	0.0368303
STS Epithelial-like	RPL8	1.36924	0.000261376	0.0174514
Inflammatory Monocytes	AMPD2	1.15611	0.000181578	0.0206039
CD4+ Tregs	BCL2	1.13733	0.000170465	0.00516693
M2 TREM2+ SPP1+	PTRH1	1.2142	0.000181642	0.0199246
CD8+ Exhausted	CTPS2	1.11392	0.000170694	0.00580921
CD4+ Tn	CD4	1.07908	0.000170751	0.0210454
CD4+ Tn	FLT3LG	0.978737	0.000170862	0.0210454
CD8+ Exhausted	PHF21B	1.7142	0.00017093	0.00580921
Immunoregulatroy PMNs	MX2	1.48462	0.000182167	0.0536508
CD8+ Exhausted	EPHX2	1.15715	0.000171039	0.00580921
CD4+ Activated	FBXW5	0.944073	0.000171067	0.0127564
CD8+ ISG	PML	1.00451	0.000171406	0.025823
CD4+ Tn	CD6	0.960178	0.000171506	0.0210454
Inflammatory Monocytes	RNF19B	1.45665	0.000182792	0.0206039
CD8+ GZMK+ Tm	ECI2	0.876161	0.000171621	0.0344464
CD4+ Stressed	SPSB2	1.11395	0.000171713	0.019487
Macro SELENOP+ SLC40A1+	MGLL	1.30242	0.00018303	0.00113527
CD4+ Activated	DYNLRB1	1.10835	0.000171862	0.0127564
M2 TREM2+ SPP1+	PDIA6	1.17417	0.00018329	0.0199713
CD8+ Stressed	DTHD1	1.24682	0.000172078	0.00499549
Arterial Endothelial Cells	OAZ3	1.91047	0.000456827	0.0589725
CD8+ Exhausted	CREB3L4	1.54166	0.000172312	0.00582644
M2 APOC1+ APOE+	C1orf54	1.38999	0.00018377	0.0326471
Monocytes EREG+	NUP210	1.52045	0.000183938	0.0715783
CD8+ Stressed	ABI1	0.927958	0.000172689	0.00499549
Proinflammatory PMNs	TMCC3	2.03077	0.000184269	0.00735327
STS Epithelial-like	CYB5R3	1.38211	0.000265182	0.0176371
CD8+ Exhausted	SHF	1.44005	0.000173073	0.00583921
Proinflammatory PMNs	TREML2	2.02086	0.000184462	0.00735327
STS Proangiogenic	DDIT4	2.89008	0.000265466	0.228646
CD4+ Stressed	SLC10A1	1.8122	0.00017327	0.019487
Immunoregulatroy PMNs	SUSD6	1.40196	0.000184636	0.0536508
Mastocytes	CEP70	1.52249	0.000184775	0.00705598
CD8+ ISG	APOL6	1.05317	0.000173497	0.0258816
Immunoregulatroy PMNs	NEDD9	1.95137	0.000184823	0.0536508
JAK2_high_STS	TPR	2.25635	0.000266185	0.0232756
NK cells CD56 high	IFITM3	1.58705	0.000174119	0.00501779
CD4+ Stressed	COLQ	1.35976	0.000174174	0.019487
Capillary Venous Endothelial Cells	ENG	1.0648	0.000461168	0.0166815
STS Epithelial-like	EIF3K	1.28106	0.000266977	0.0176394
CD8+ Exhausted	MTX3	1.03823	0.000174635	0.00585479
M2 APOC1+ APOE+	GAA	1.3488	0.000186038	0.0326947
Pericytes	DTX3	2.59065	0.000462176	0.0373125
NK cells CD56 high	TLE4	0.920614	0.00017489	0.00503048
JAK2_high_STS	ZMYND11	2.4059	0.000268004	0.0233164
CD4+ T memory	TXK	1.43411	0.000175606	0.0089967
Proinflammatory PMNs	TACC3	1.16664	0.000187093	0.00740399
Immunoregulatroy PMNs	LUCAT1	2.08447	0.000187108	0.0536508
Pericytes	RGS5	3.74287	0.000464053	0.0373125
STS Epithelial-like	SMIM26	1.30389	0.000269029	0.0176394
CD8+ Stressed	TTC17	1.15637	0.000175835	0.00504811
CD4+ Tfh	CCDC50	1.31061	0.000176194	0.0104725
CD4+ T memory	GIMAP2	0.993468	0.000176312	0.00900254
STS Mesenchymal-like Undiff.	PRKD3	1.05208	0.000269777	0.12669
Macro SELENOP+ SLC40A1+	FAM20C	1.26566	0.000187868	0.00115707
JAK2_high_STS	CELF1	2.44782	0.000270027	0.0233743
CD8+ Stressed	NSMAF	0.990852	0.000176651	0.00505248
CD4+ T memory	RALA	0.986733	0.00017691	0.00900288
M2 TREM2+ SPP1+	PDIA4	1.20581	0.00018846	0.0202644
Proinflammatory PMNs	LRP10	1.16062	0.000188489	0.00740545
CD8+ Activated	AC243829.1	1.24495	0.000177412	0.0187158
CD4+ Tregs	CLIP1	0.903201	0.00017748	0.0053476
CD8+ GZMK+ Tm	GSTP1	0.991473	0.00017767	0.0344464
Proinflammatory PMNs	EIF4E3	1.49552	0.000189231	0.00741675
CD8+ GZMK+ Tm	ARF4	0.805875	0.000177737	0.0344464
M2 APOC1+ APOE+	LAIR1	1.37663	0.00018927	0.0329088
STS Mesenchymal-like Undiff.	NEAT1	2.48249	0.00027212	0.12669
NK cells CD56 high	CTPS1	1.05106	0.000178295	0.0051053
CD8+ Activated	CD70	1.27043	0.000178506	0.0187158
CD4+ Tregs	NSD3	0.919205	0.000178569	0.00536977
Arterial Endothelial Cells	FBLIM1	2.06597	0.000470486	0.0601837
CD8+ GZMK+ Tm	EOMES	1.12751	0.000178842	0.0344464
Proinflammatory PMNs	SIRPB1	1.81032	0.000190462	0.00744714
CD8+ Stressed	PIEZO1	0.895379	0.000179024	0.0051067
CD8+ Stressed	CCL4	2.01344	0.000179218	0.0051067
CD4+ Activated	TEX264	0.917001	0.000179225	0.0130838
CD8+ Activated	PTMS	1.21992	0.000179264	0.0187158
STS Epithelial-like	RPL3	1.46323	0.000273825	0.0178671
CD4+ Tregs	CASP8	0.957817	0.000179335	0.00538167
CD8+ Exhausted	RAB39B	1.10903	0.000179456	0.00597444
CD4+ Activated	HIKESHI	0.897223	0.000179576	0.0130838
Inflammatory Monocytes	TREM1	1.82601	0.000191268	0.0211327
CD4+ Activated	BOLA3	1.02525	0.000179713	0.0130838
DCs AREG+	PKIB	2.11553	0.00019133	0.0521182
Inflammatory Monocytes	DNAAF1	1.53543	0.000191364	0.0211327
CD8+ Exhausted	MAMLD1	1.41266	0.00017983	0.00597444
M2 TREM2+ SPP1+	ORMDL2	1.05818	0.000191614	0.0204688
Pericytes	CNTNAP1	2.47188	0.000473145	0.0378274
CD4+ Th17	SPOCK2	0.935888	0.000180196	0.0263641
NA	CD69	1.83135	0.000192423	0.0127326
STS Myofibroblastic	SEMA6D	2.38363	0.00027587	0.04274
STS Myofibroblastic	FRY	2.73031	0.000276131	0.04274
Monocytes EREG+	ANXA2	1.30748	0.000192749	0.0732624
CD8+ Exhausted	LINC02422	1.16222	0.000181091	0.0059913
CD4+ Stressed	AC009126.1	1.12263	0.00018112	0.0199705
CD8+ Exhausted	RAD51	1.45333	0.000181125	0.0059913
CD8+ Stressed	AHNAK	0.985719	0.000181454	0.00515111
Pericytes	THY1	2.36287	0.000475959	0.0378374
CD4+ Activated	RPL13	0.963748	0.000181595	0.0131579
Mastocytes	SLC25A4	1.51292	0.000193314	0.00734773
Proinflammatory PMNs	S100A9	2.53264	0.00019332	0.00747122
CD8+ Early Activation	PDE7A	1.34577	0.000181932	0.0214595
CD8+ Exhausted	HAVCR1	1.55906	0.000182032	0.00600349
CD8+ ISG	TRIM26	0.956902	0.000182104	0.0266433
CD8+ Exhausted	KCNC4	1.41052	0.000182283	0.00600349
NK cells CD56 low	LGR6	1.68863	0.000182377	0.016134
CD8+ Stressed	LNPEP	0.926741	0.000182585	0.00516397
CD4+ T memory	S1PR4	1.01254	0.000182867	0.00927502
Arterial Endothelial Cells	ITPRID2	1.07677	0.00047879	0.0606942
CD4+ Stressed	KCNB1	1.53632	0.000183039	0.0200073
JAK2_high_STS	CYFIP1	1.83618	0.000278994	0.0240297
CD8+ Stressed	EHMT1	0.913576	0.000183093	0.00516872
STS Epithelial-like	NSUN5	0.97452	0.000279269	0.0181294
CD8+ Stressed	SLC16A1-AS1	1.05914	0.000183565	0.00517235
CD4+ Tregs	ENTPD1-AS1	1.27007	0.000184126	0.0054391
STS Epithelial-like	MDH1	1.25549	0.000280528	0.0181294
Tip Endothelial Cells	COL5A1	1.70814	0.00048176	0.0671172
Pericytes	TBX15	2.88453	0.000482005	0.0381027
Macro SELENOP+ SLC40A1+	EPHX1	1.50275	0.00019632	0.00119592
STS Epithelial-like	BEX3	1.85914	0.000281003	0.0181294
CD4+ Tregs	COX10	0.96768	0.000184562	0.0054391
CD4+ Tregs	IFNAR2	0.919719	0.000184618	0.0054391
M2 APOC1+ APOE+	CRYL1	1.08812	0.000196561	0.0338168
STS Myofibroblastic	PPP1R12A	0.857769	0.000281374	0.04274
Granulocytes_NIBAN1_TXNIPhi	LOXL3	1.30611	0.000196937	0.0459819
Macro SELENOP+ SLC40A1+	CD200R1	1.24759	0.000197003	0.00119874
CD8+ GZMK+ Tm	S1PR4	1.01039	0.000185299	0.0352439
CD4+ Th17	FAM107B	0.989924	0.000185351	0.0266393
CD4+ Stressed	RTN2	1.52627	0.000185409	0.0200073
Mastocytes	ST3GAL4	1.50563	0.000197303	0.00748194
CD4+ Th17	ZBTB43	0.906292	0.000185579	0.0266393
M2 TREM2+ SPP1+	PRDX1	1.39706	0.000197712	0.0208083
STS Myofibroblastic	FHL5	3.62482	0.000282849	0.04274
M2 TREM2+ SPP1+	TMEM147	1.15576	0.000197801	0.0208083
NK cells CD56 high	SMAD5	0.942081	0.00018602	0.00529061
CD8+ Exhausted	AC112721.2	1.62812	0.000186122	0.00609038
CD4+ T memory	RPL37A	1.15928	0.00018623	0.00939273
CD4+ Activated	COX11	0.897224	0.000186317	0.013436
CD4+ Tn	CD5	0.980939	0.000186345	0.0225034
CD4+ T memory	RPS7	0.942329	0.000186423	0.00939273
Proinflammatory PMNs	MXD1	1.41512	0.000198681	0.00755371
CD8+ Stressed	RBM6	1.13239	0.000186751	0.00521395
Proinflammatory PMNs	TREM1	1.79096	0.000198871	0.00755371
Pericytes	MYH11	2.27772	0.000487173	0.0382962
JAK2_high_STS	IGF2BP1	7.46381	0.000284399	0.0243735
Proinflammatory PMNs	LMTK2	1.88024	0.000199075	0.00755371
CD4+ Activated	COX6B1	1.00809	0.000187474	0.0134557
Proinflammatory PMNs	AC005280.2	2.05999	0.000199503	0.00755371
M2 TREM2+ SPP1+	CEBPA	1.22352	0.000199529	0.0208083
CD8+ Exhausted	TNFRSF13C	1.51643	0.000187607	0.00612581
NK cells CD56 high	TCIRG1	0.971721	0.000187824	0.00532203
Arterial Endothelial Cells	AGPAT1	1.52764	0.000488814	0.0614116
Inflammatory Monocytes	MEFV	1.63624	0.000199839	0.0217744
M2 TREM2+ SPP1+	ST14	1.26241	0.000199884	0.0208083
NK cells CD56 high	AGTRAP	0.937053	0.000188488	0.00533091
STS Mesenchymal-like ECM Remodeling	COL6A1	1.87694	0.000286491	0.101324
CD8+ ISG	AC009950.1	1.18053	0.000188656	0.027339
CD4+ Stressed	SLAMF1	1.03322	0.000188735	0.0200073
CD4+ Tregs	ZNRF1	1.16853	0.000188883	0.005527
NK cells CD56 low	SLCO4C1	1.6737	0.000189144	0.0165404
CD4+ Activated	UXT	1.0288	0.000189664	0.013549
STS Myofibroblastic	CYFIP2	3.41798	0.000288067	0.0429086
STS Mesenchymal-like Undiff.	GIGYF2	0.937065	0.000288168	0.130631
Monocytes EREG+	PRMT1	1.11075	0.00020188	0.0749893
Macro SELENOP+ SLC40A1+	EMB	1.50733	0.000201929	0.00122028
M2 TREM2+ SPP1+	GALE	1.32122	0.000202446	0.0209417
STS Myofibroblastic	BCAM	3.84219	0.000288947	0.0429086
CD4+ Tregs	MYO5A	1.00122	0.000190373	0.00555992
JAK2_high_STS	LDB1	3.09716	0.000289146	0.0246018
CD4+ Stressed	NXF1	1.02045	0.000190658	0.0200073
CD8+ Exhausted	KIF7	1.62719	0.000190677	0.00619945
NK cells CD56 high	SIPA1	0.933458	0.000190782	0.00536587
Inflammatory Monocytes	KYNU	1.97165	0.000202926	0.0219644
JAK2_high_STS	AL391121.1	5.5212	0.00028992	0.0246018
CD4+ Th17	LGALS3	1.20253	0.000191137	0.0270088
STS Epithelial-like	NDUFA13	1.36196	0.000290044	0.0183981
CD8+ ISG	PDCD1	1.20758	0.000191266	0.0274557
CD8+ Activated	CD81	0.964734	0.000191323	0.0192793
CD4+ Tfh	TMEM244	1.49999	0.000191445	0.0112908
NK cells CD56 low	CACNA2D2	1.4311	0.000191576	0.0166573
CD4+ Th17	CAST	0.763356	0.000191703	0.0270088
CD4+ Activated	RPL6	0.936122	0.000191807	0.013638
DCs AREG+	SLC16A10	2.01525	0.000204025	0.0546654
STS Epithelial-like	PFDN5	1.27611	0.000291294	0.0183981
Mastocytes	METTL21A	1.04457	0.000204565	0.00765429
CD8+ Exhausted	MTCP1	1.13209	0.000192403	0.00623609
Macro SELENOP+ SLC40A1+	CTSB	1.98486	0.000204769	0.00123359
DCs CD1c+	PKIB	2.08398	0.000204863	0.142416
CD8+ Exhausted	ARHGAP42	1.66111	0.00019266	0.00623609
CD8+ Stressed	A2M-AS1	1.31284	0.000192762	0.00534074
CD8+ GZMK+ Tm	DBF4	0.884457	0.000192842	0.0357839
Arterial Endothelial Cells	PDZD2	2.5002	0.000499081	0.0621466
Mastocytes	RWDD1	1.16101	0.00020526	0.00765928
CD8+ Exhausted	LINC01281	1.63785	0.000193034	0.00623609
STS Epithelial-like	ERH	0.990824	0.000292602	0.0183981
STS Epithelial-like	ELOB	1.06551	0.000292644	0.0183981
NK cells CD56 high	MRPL14	0.894408	0.000193374	0.00541876
Proinflammatory PMNs	SLC44A2	1.48017	0.000205945	0.00773188
CD4+ Th17	ARL3	0.896583	0.000193731	0.0270442
CD4+ Tfh	BFSP2	1.40776	0.000193843	0.0113881
Vascular CAFs	RBPMS	1.70985	0.00059327	0.131926
STS Mesenchymal-like Contactin+	TBCCD1	1.69876	0.000293915	0.179212
CD8+ Stressed	STX16	0.87872	0.000194037	0.00534866
CD8+ Stressed	PCM1	0.864196	0.000194644	0.00535156
CD8+ Stressed	Z93930.2	1.11069	0.000194845	0.00535156
STS Epithelial-like	C4orf3	1.35745	0.00029507	0.0184384
Vascular CAFs	ITPR1	1.32817	0.000595474	0.131926
Pericytes	CD44	2.1828	0.000503122	0.0391602
Pericytes	TENT5A	2.47829	0.00050373	0.0391602
CD8+ Exhausted	SPRY2	1.59479	0.000195584	0.00630508
CD4+ Tregs	ACSL4	0.946647	0.000195672	0.00568195
M2 APOC1+ APOE+	HLA-DMA	1.70918	0.000208278	0.0351981
STS CTA high	STRADA	1.35446	0.000296545	0.176148
Macro SELENOP+ SLC40A1+	PDE4DIP	1.31159	0.00020852	0.001247
CD4+ T memory	NANS	0.851538	0.00019615	0.00985021
STS Epithelial-like	RPL37A	1.30213	0.000297162	0.0184384
STS Epithelial-like	EDF1	1.22982	0.000297213	0.0184384
CD8+ Early Activation	FASLG	1.10963	0.000196501	0.0226512
STS Myofibroblastic	PLCL1	2.44569	0.000297349	0.0434079
Proinflammatory PMNs	PI3	2.36421	0.000208974	0.00779788
CD4+ Tn	USP37	0.983733	0.000196673	0.0233795
CD4+ Tfh	PKIA	1.33558	0.000196778	0.0115161
CD8+ Stressed	DGKA	0.928096	0.000197101	0.00539404
Tip Endothelial Cells	PLAUR	1.55511	0.000507672	0.069043
Mastocytes	SELENOK	1.36753	0.000209641	0.0077872
NK cells CD56 high	IER3	1.07881	0.000197219	0.005506
JAK2_high_STS	FCF1	2.50143	0.000298313	0.0251899
STS Proangiogenic	LDHA	2.09499	0.000298522	0.233743
NK cells CD56 high	LINC01505	1.30292	0.000197458	0.005506
STS Epithelial-like	DNAJC19	0.876137	0.000298758	0.0184459
CD8+ ISG	AC083862.3	1.19215	0.00019775	0.0281211
Immunoregulatroy PMNs	FBXL5	1.38002	0.000210241	0.0587723
CD8+ Exhausted	C3orf49	1.46894	0.000198309	0.00636596
CD4+ Activated	NUTF2	0.981653	0.000198469	0.0138815
Tip Endothelial Cells	SLCO2B1	1.91627	0.000510303	0.069043
CD8+ Stressed	EVL	0.939612	0.000198486	0.0054222
CD8+ GZMK+ Tm	F2R	0.886922	0.000198907	0.0360903
NK cells CD56 high	TRG-AS1	1.04083	0.000198927	0.0055336
DCs AREG+	ZEB2-AS1	1.33692	0.000211478	0.0557484
STS Epithelial-like	SUMO3	1.08757	0.000300733	0.0184587
Macro SELENOP+ SLC40A1+	MERTK	1.74949	0.000211653	0.00126158
CD4+ Th17	MPZL3	1.05021	0.000199209	0.0275561
CD8+ Exhausted	TMEM44	1.51369	0.000199286	0.00638388
CD4+ Activated	ETHE1	1.02439	0.000199538	0.0138815
CD8+ Stressed	TASOR	0.894361	0.000199613	0.00543347
Immunoregulatroy PMNs	LPCAT1	1.31791	0.000212162	0.0587723
CD4+ Activated	RPS14	0.945815	0.000199695	0.0138815
M2 APOC1+ APOE+	CPVL	1.67063	0.000212567	0.0351981
CD4+ Tfh	MYL6B	1.09715	0.000200085	0.0116226
STS Epithelial-like	RNH1	1.72954	0.000302317	0.0184587
M2 APOC1+ APOE+	RNASE6	1.46643	0.000212925	0.0351981
CD8+ Exhausted	DRAIC	1.53127	0.000200467	0.00640822
Macro SELENOP+ SLC40A1+	SCARB2	1.23949	0.00021309	0.00126691
STS Mesenchymal-like Contactin+	CYP39A1	4.62724	0.000302836	0.179212
DCs CD1c+	EIF3F	1.18966	0.000213273	0.142416
CD8+ Stressed	PPP3CB	0.968139	0.000200751	0.0054547
M2 APOC1+ APOE+	PLD3	1.65816	0.000213372	0.0351981
Mastocytes	COMMD3	1.0441	0.000213547	0.00789642
Monocytes EREG+	BOP1	1.189	0.000213811	0.0756743
CD4+ Activated	NDUFB3	1.08855	0.00020122	0.0138815
NA	YES1	1.67083	0.000213845	0.0135995
CD8+ Activated	SIRPG	0.985337	0.000201224	0.0201435
CD4+ Activated	R3HCC1	0.946098	0.000201428	0.0138815
CD4+ Tn	LINC00342	0.879349	0.000201551	0.0235907
STS Epithelial-like	TIMMDC1	1.16172	0.000304502	0.0184587
STS Epithelial-like	RPL24	1.34235	0.000305394	0.0184587
NK cells CD56 low	PRSS23	1.55475	0.000203089	0.0172307
CD4+ Activated	ADAM19	1.22912	0.000203516	0.0138815
CD4+ Activated	C4orf48	1.05471	0.000203598	0.0138815
Mastocytes	TESPA1	1.76645	0.000216437	0.00798519
CD4+ Stressed	CCAR2	0.89936	0.000203718	0.0210533
NK cells CD56 low	FCHO2	1.08616	0.000203833	0.0172307
M2 APOC1+ APOE+	PLTP	2.42409	0.000216652	0.0351981
Macro SELENOP+ SLC40A1+	LAMP1	1.2053	0.00021674	0.00128255
Inflammatory Monocytes	OGDH	1.15885	0.000216759	0.0231686
CD4+ Stressed	MIATNB	1.02975	0.000204051	0.0210533
STS Myofibroblastic	LPL	4.66979	0.000308123	0.0446027
NA	SKAP1	2.12122	0.000217361	0.0137323
CD8+ GZMK+ Tm	ARHGDIB	0.862294	0.000204738	0.0362564
CD8+ Activated	TERF2IP	0.868755	0.000204764	0.020364
M2 APOC1+ APOE+	EPHB2	1.27374	0.000217679	0.0351981
CD4+ Tn	GPR183	1.43495	0.000205025	0.0238142
DCs CD1c+	UBXN1	1.10961	0.000217841	0.142416
CD8+ GZMK+ Tm	EPHA4	1.49687	0.000205137	0.0362564
CD4+ Activated	RPL11	0.962947	0.000205153	0.0138815
Monocytes EREG+	CRELD2	1.11456	0.000217986	0.0756743
CD4+ T memory	PAICS	0.977193	0.000205186	0.010203
Mastocytes	PCYT2	1.24695	0.000218006	0.00800428
CD4+ Activated	PLEKHJ1	0.956188	0.000205266	0.0138815
Proinflammatory PMNs	HSH2D	1.82319	0.000218266	0.0079985
NK cells CD56 high	NINJ1	1.0443	0.000205993	0.00571969
CD8+ Exhausted	KNSTRN	1.43525	0.000206015	0.00656778
CD8+ ISG	ODF3B	1.33836	0.000206095	0.02877
CD4+ Tfh	RNF185	0.932635	0.000206098	0.0117856
Inflammatory Monocytes	RASSF5	1.26423	0.000218996	0.0231686
Inflammatory Monocytes	AC016831.1	1.1278	0.000219153	0.0231686
CD8+ Exhausted	AARS2	1.4015	0.000206322	0.00656778
STS Immunomodulatory	IFIT3	3.11436	0.000311185	0.0878766
M2 APOC1+ APOE+	RAP2A	1.05841	0.000219665	0.0351981
CD4+ Tfh	CSGALNACT1	1.50868	0.000206805	0.0117856
Inflammatory Monocytes	CHD1	1.12643	0.000219722	0.0231686
STS Myofibroblastic	CHCHD10	2.1246	0.000311367	0.0446704
Macro SELENOP+ SLC40A1+	PLA2G7	1.38659	0.000219925	0.00129858
STS Epithelial-like	DGUOK	1.21873	0.000311694	0.0187082
Tip Endothelial Cells	LIMD1	1.35002	0.000527929	0.0704061
CD4+ T memory	PLCL1	1.60739	0.00020739	0.0102757
CD8+ Exhausted	AL035634.1	1.24902	0.000207762	0.00659979
CD4+ Tregs	NCK2	1.11674	0.00020779	0.00596554
STS Mesenchymal-like Contactin+	AC106738.1	3.55157	0.00031291	0.179212
CD4+ T memory	RPL41	1.05941	0.000208	0.0102757
STS Epithelial-like	NACA	1.28268	0.000312993	0.0187208
CD8+ Stressed	TBC1D1	0.978509	0.000208054	0.00556393
DCs AREG+	RTN1	1.4208	0.000221356	0.0566409
CD8+ Stressed	OXR1	0.936506	0.000208428	0.00556393
Mastocytes	NBAS	1.15006	0.000221396	0.00809506
Tip Endothelial Cells	MARCKS	1.2178	0.000530385	0.0704061
DCs AREG+	DNTTIP2	0.920473	0.000221795	0.0566409
CD8+ Exhausted	SLC24A3	1.52348	0.000209093	0.00662823
Macro SELENOP+ SLC40A1+	LHFPL2	1.31727	0.000222155	0.00130796
CD4+ Activated	TFPT	0.928102	0.000209215	0.0140859
STS Epithelial-like	GSTK1	1.39976	0.000314637	0.0187208
Inflammatory Monocytes	SLC22A4	1.85456	0.000222609	0.0233226
STS Epithelial-like	TMEM147	1.21762	0.000315166	0.0187208
CD4+ Tn	LDLR	1.06695	0.000209703	0.0239912
CD8+ Exhausted	CD8B	1.21206	0.000210071	0.00663204
CD8+ Exhausted	MAPK10	1.50401	0.000210084	0.00663204
CD8+ ISG	TBX21	0.940475	0.000210228	0.0290802
M2 TREM2+ SPP1+	RNF187	1.03768	0.000223463	0.0228267
CD8+ Stressed	SLC4A7	0.967502	0.000210482	0.00560891
NK cells CD56 high	HCST	0.928847	0.000210506	0.00579962
Mastocytes	CAVIN2	1.82689	0.000223806	0.00814675
Pericytes	EPB41L1	1.64372	0.000534871	0.0413526
NK cells CD56 high	ZNF611	1.09975	0.000210777	0.00579962
CD8+ Stressed	CD8B	1.17612	0.00021087	0.00560943
Vascular CAFs	TBC1D1	1.31793	0.000631983	0.137792
CD4+ Tfh	AC139720.1	1.46321	0.000211069	0.0119391
STS Epithelial-like	TAGLN2	1.8395	0.000317313	0.0187543
STS Epithelial-like	SELENOM	1.81791	0.000317906	0.0187543
STS Myofibroblastic	GLIPR1	1.24726	0.000318124	0.0446704
CD8+ Stressed	VPS13A	0.85168	0.000211889	0.00562671
M2 TREM2+ SPP1+	FBP1	1.43082	0.000225165	0.0228577
Proinflammatory PMNs	DOCK5	1.85145	0.000225556	0.00819219
STS Mesenchymal-like Undiff.	SPECC1L	0.950128	0.000319055	0.131346
CD4+ Tn	MFHAS1	1.00798	0.000212641	0.0241459
CD8+ GZMK+ Tm	NDUFS5	0.920426	0.000212761	0.0362564
STS Myofibroblastic	CACNA2D1	2.51748	0.000319425	0.0446704
Pericytes	LSP1	1.91944	0.000539254	0.0414636
CD8+ Exhausted	KLRC2	1.63849	0.000213031	0.00671113
STS Myofibroblastic	DGKG	3.56522	0.000319947	0.0446704
CD4+ Tregs	S100A4	1.24808	0.00021328	0.00611162
CD8+ GZMK+ Tm	ANXA1	1.09168	0.000213339	0.0362564
CD4+ Activated	NDUFB11	0.931296	0.000213633	0.0142572
CD4+ Th17	RASSF2	0.953374	0.000213906	0.0293225
CD8+ Early Activation	CADM1	1.2764	0.000214145	0.023442
STS Myofibroblastic	LINC00989	4.0378	0.000321556	0.0446704
STS Epithelial-like	CAPN1	1.04614	0.000321641	0.0189099
CD8+ ISG	GALNT3	1.15393	0.000214726	0.0291721
CD4+ Activated	RPS12	0.973121	0.000215052	0.0142892
M2 APOC1+ APOE+	PTMS	1.25174	0.000228403	0.0362429
CD4+ Stressed	CD4	1.07328	0.0002152	0.0216221
NK cells CD56 low	FAM53B	1.05919	0.000216112	0.0179692
Pericytes	GGT5	1.9779	0.000545447	0.0417118
M2 TREM2+ SPP1+	C1orf122	1.05833	0.000229439	0.0229185
Monocytes EREG+	CORO1A	1.14651	0.000229442	0.0756743
CD4+ Activated	TRAC	1.15639	0.000216219	0.0143043
Macro SELENOP+ SLC40A1+	TBC1D9	1.22926	0.000229576	0.00134295
Inflammatory Monocytes	STK10	1.49602	0.000229678	0.0236961
DCs CD1c+	MZT2A	1.09226	0.00023	0.144581
CD4+ Stressed	POLG2	1.34846	0.000216711	0.0216221
CD8+ Stressed	FGFR1OP	0.983292	0.000216781	0.00573659
Inflammatory Monocytes	SPATA13	1.37976	0.00023034	0.0236961
Inflammatory Monocytes	GPAT4	0.970338	0.000230524	0.0236961
Arterial Endothelial Cells	OCIAD2	1.67482	0.000547768	0.067611
CD8+ Early Activation	ZNF765	0.903571	0.000217324	0.0234525
NA	GRAP2	2.11458	0.000230797	0.0142884
Mastocytes	C5orf22	1.25762	0.000230947	0.00833244
M2 APOC1+ APOE+	HNMT	1.4061	0.000230953	0.0362952
JAK2_high_STS	TIA1	1.72927	0.000325889	0.0273842
M2 TREM2+ SPP1+	GNPDA1	1.21352	0.000231009	0.0229185
CD8+ Stressed	HSPA1A	1.80411	0.000217959	0.00573729
CD8+ Activated	MT1F	1.0623	0.000217966	0.0214018
CD8+ Stressed	RCC1	0.970244	0.000217989	0.00573729
CD8+ Activated	BPGM	1.03521	0.000218012	0.0214018
STS Epithelial-like	TMEM9	1.06933	0.000326492	0.0191298
STS Mesenchymal-like Contactin+	AC067956.1	3.89294	0.00032696	0.179212
STS CTA high	AC027045.2	4.96334	0.000327069	0.181425
M2 TREM2+ SPP1+	FXYD6	1.45799	0.000231933	0.0229185
CD8+ Stressed	AC138150.1	0.923698	0.000218693	0.00573729
Monocytes EREG+	GLRX3	1.00422	0.000232126	0.0756743
CD8+ Exhausted	NAT14	1.51891	0.000218831	0.0068513
CD4+ Stressed	NEXN	1.20816	0.000218969	0.0216221
M2 TREM2+ SPP1+	PKD2L1	1.53002	0.000232775	0.0229185
STS Mesenchymal-like Contactin+	HMX3	4.02961	0.000328315	0.179212
CD4+ Tn	ANKRD28	1.31176	0.000219466	0.024466
Mastocytes	NDUFA8	1.27425	0.000232976	0.00835035
Macro SELENOP+ SLC40A1+	HMOX1	1.87077	0.000233104	0.0013592
Proinflammatory PMNs	NCR1	2.04863	0.000233675	0.00837539
CD8+ Stressed	RSRP1	0.812527	0.00022022	0.00575999
M2 TREM2+ SPP1+	GAPLINC	1.4689	0.00023423	0.0229237
Capillary Venous Endothelial Cells	SDCBP	0.800967	0.000554732	0.018453
CD8+ Stressed	PARP4	0.901531	0.000220858	0.00575999
CD8+ Stressed	STK10	0.840854	0.000221046	0.00575999
CD8+ Stressed	SLC9A9	1.28423	0.000221072	0.00575999
CD4+ Stressed	PTPN13	1.42239	0.000221183	0.0216221
CD4+ Tregs	EPHB6	0.930887	0.000221305	0.00631181
Macro SELENOP+ SLC40A1+	GOLIM4	1.42419	0.000235058	0.00136865
Monocytes EREG+	GPI	1.0513	0.000235203	0.0756743
CD4+ Tregs	ANTXR2	1.09121	0.000221646	0.00631181
DCs AREG+	SCML1	1.09403	0.00023526	0.0591551
NK cells CD56 high	CYP51A1	0.996485	0.000221764	0.00601489
Mastocytes	LSM2	1.10693	0.000235358	0.00840623
Monocytes EREG+	SNRPA	0.995519	0.000235376	0.0756743
CD4+ Tregs	ZBED2	1.33871	0.000221925	0.00631181
Mastocytes	ACOT7	1.49486	0.000235564	0.00840623
CD8+ Exhausted	NANP	1.50514	0.000222185	0.00694203
CD4+ Tfh	POMGNT1	1.07154	0.000222206	0.0123326
Pericytes	ARHGEF17	2.00452	0.000557684	0.0424105
CD4+ Activated	EEF1B2	0.952549	0.000222377	0.0145849
Monocytes EREG+	CCDC124	1.04762	0.000236135	0.0756743
Immunoregulatroy PMNs	IPMK	1.32027	0.000236289	0.0588263
M2 TREM2+ SPP1+	JOSD2	1.02944	0.000236419	0.0230002
CD4+ Stressed	BX284668.6	1.48832	0.000222842	0.0216221
CD4+ Tfh	CEP170	1.07765	0.000222889	0.0123326
Tip Endothelial Cells	COLEC12	2.22847	0.000558825	0.0733305
Arterial Endothelial Cells	NUDT4	1.79056	0.00055935	0.0680376
Macro SELENOP+ SLC40A1+	ITPKB	1.3294	0.000236889	0.00137734
Mastocytes	PFKP	1.60511	0.000237044	0.00844061
CD8+ GZMK+ Tm	UBALD1	0.826229	0.000223447	0.0369562
Pericytes	CD68	1.90897	0.00056061	0.0424105
CD8+ Exhausted	ICA1	1.32337	0.00022384	0.00696459
CD4+ Stressed	AC018754.1	1.61751	0.000223924	0.0216221
Macro SELENOP+ SLC40A1+	NRIP1	1.14188	0.0002376	0.00138042
Arterial Endothelial Cells	PSORS1C1	1.69	0.000560895	0.0680376
CD8+ Stressed	LRBA	1.33518	0.000224386	0.00579662
CD8+ Stressed	CCDC66	1.01139	0.000224672	0.00579662
STS Mesenchymal-like Contactin+	AL121839.2	4.12727	0.000335468	0.179212
CD4+ T memory	PABPC4	0.819383	0.00022472	0.0110301
STS Mesenchymal-like Undiff.	ACSL3	0.767481	0.000335608	0.131346
Tip Endothelial Cells	GAS2L3	2.26881	0.000562838	0.0733305
Macro SELENOP+ SLC40A1+	ME2	0.968296	0.000238744	0.00138517
M2 TREM2+ SPP1+	TMEM141	1.07899	0.000238838	0.023098
NK cells CD56 high	BIRC2	0.899119	0.000225308	0.00607856
CD4+ Stressed	MAP9	1.10254	0.000225437	0.0216221
CD4+ Activated	ANP32B	0.930093	0.000225547	0.0147293
NK cells CD56 high	SPRY1	1.30914	0.000225709	0.00607856
CD8+ Exhausted	AQP11	1.30227	0.000225813	0.0069979
CD4+ Stressed	GOLGA8A	0.965216	0.000225941	0.0216221
DCs AREG+	ENOSF1	1.13846	0.000239776	0.0593771
Inflammatory Monocytes	MYD88	1.15139	0.000240057	0.0245218
STS Epithelial-like	UQCRH	1.55016	0.00033808	0.0196086
Pericytes	PPIF	1.73156	0.000566327	0.0426138
CD4+ T memory	EDA	1.31693	0.000227154	0.0111137
CD8+ Stressed	FAM160A2	0.814372	0.000227635	0.00586075
STS Epithelial-like	UBL5	1.17415	0.000339421	0.0196203
CD4+ Tfh	SDK1	1.43374	0.000227722	0.0124268
JAK2_high_STS	TOP2B	2.02949	0.000339548	0.0283563
STS Mesenchymal-like Undiff.	DIAPH1	0.890903	0.000339709	0.131346
STS Mesenchymal-like Undiff.	NSRP1	0.663949	0.000339912	0.131346
CD4+ Tregs	PKM	0.946138	0.000228313	0.00645728
CD8+ Stressed	ZNF678	0.905185	0.000228439	0.0058715
JAK2_high_STS	PHF10	2.07667	0.00034075	0.0283563
STS Epithelial-like	RPL28	1.23496	0.000340788	0.0196335
CD8+ Exhausted	KIAA1549	1.48499	0.000228675	0.00705784
NK cells CD56 high	GBE1	1.4104	0.000228761	0.00613901
STS Mesenchymal-like Undiff.	SETD2	0.660817	0.000341248	0.131346
M2 TREM2+ SPP1+	FBXL15	1.11017	0.000242959	0.0233584
CD4+ Th17	MYADM	1.04996	0.000229239	0.0308682
Matrix CAFs	GPNMB	1.35445	0.00067244	0.636497
CD4+ Activated	RPS15	0.891049	0.000229448	0.01492
CD8+ Exhausted	BTLA	1.22629	0.000229455	0.00706758
Macro SELENOP+ SLC40A1+	SLC39A12	1.78321	0.000243515	0.00140389
CD4+ T memory	KLF16	0.98599	0.000229809	0.0112076
Inflammatory Monocytes	RILPL2	1.16142	0.000243988	0.0247686
CD8+ GZMK+ Tm	IDI1	0.989074	0.000230515	0.037314
DCs AREG+	AC009093.2	1.83114	0.000244505	0.0596446
CD4+ Tn	SYNE2	0.883346	0.000230653	0.0249345
M2 TREM2+ SPP1+	DDRGK1	1.14188	0.000244712	0.0233893
Arterial Endothelial Cells	STMN1	1.91022	0.000574604	0.0685187
STS Myofibroblastic	RASL12	2.84604	0.000344	0.0472718
STS Epithelial-like	CCDC85B	1.41612	0.000344051	0.0197554
Pericytes	RGS10	1.88232	0.000575321	0.0430603
Immunoregulatroy PMNs	DOCK5	1.89613	0.000245576	0.0588263
NA	IL1RL1	2.3279	0.000245585	0.0146359
CD4+ Tregs	IL15RA	0.96003	0.000231614	0.00652638
Mastocytes	VPS13A	1.20227	0.000245753	0.00867513
CD4+ Stressed	AC008115.1	1.14288	0.000231744	0.0219692
Matrix CAFs	LUM	2.75941	0.00067891	0.636497
CD8+ Stressed	PPA2	0.924113	0.000232492	0.00594553
CD4+ T memory	RPL23A	1.08887	0.000232545	0.0112688
NK cells CD56 low	TSPAN32	1.00587	0.00023327	0.0191861
CD4+ Activated	TSTA3	0.97045	0.000233621	0.0151267
CD8+ Activated	PDGFD	1.17238	0.000233748	0.0223154
JAK2_high_STS	FJX1	4.52533	0.000347858	0.0286989
STS Mesenchymal-like Contactin+	AC023347.1	4.01126	0.000348043	0.179212
CD4+ Th17	PTGER2	1.26819	0.000234158	0.031254
JAK2_high_STS	KIF3A	1.8474	0.000348199	0.0286989
Arterial Endothelial Cells	PREX1	1.45741	0.000581046	0.0685187
STS Mesenchymal-like Contactin+	AL158198.1	2.9632	0.00034846	0.179212
CD4+ Stressed	AL121944.1	1.08924	0.00023445	0.021985
M2 TREM2+ SPP1+	QDPR	1.18021	0.000248708	0.0236331
CD8+ Activated	BCAS4	0.920227	0.000234652	0.0223154
STS Mesenchymal-like Contactin+	AC137630.2	4.15548	0.000348955	0.179212
CD4+ Activated	2025-03-02	0.96314	0.00023503	0.0151534
Proinflammatory PMNs	EGLN1	1.27612	0.000249307	0.00873872
CD4+ T memory	IL4R	0.960641	0.000235207	0.0113616
CD8+ Stressed	ATP2A3	0.869396	0.000235499	0.00600227
Inflammatory Monocytes	NAB1	1.12559	0.000249963	0.0252185
DCs AREG+	SLC7A1	1.36523	0.000250143	0.05994
STS Immunomodulatory	DHX58	1.87338	0.000350673	0.0974306
NK cells CD56 low	S1PR4	0.998439	0.000236051	0.0192143
Immunoregulatroy PMNs	DNMBP	1.3983	0.000250274	0.0588263
CD4+ Stressed	LINC01393	1.29907	0.000236144	0.021985
CD4+ Activated	HEBP2	1.01628	0.000236163	0.0151623
Vascular CAFs	TBX2	2.43439	0.000688271	0.141855
CD8+ GZMK+ Tm	CALM1	0.913163	0.00023652	0.0378831
Proinflammatory PMNs	SP140	1.37383	0.000250955	0.00874542
STS Epithelial-like	TMED9	1.65075	0.000351747	0.0201302
CD8+ Exhausted	FANCL	1.14735	0.000237025	0.00725471
Arterial Endothelial Cells	AC004918.1	1.89195	0.000586697	0.0685187
Macro SELENOP+ SLC40A1+	AGPS	0.962088	0.0002515	0.00143925
CD4+ Stressed	AC053527.2	1.09324	0.000237267	0.021985
CD8+ Stressed	LY9	0.892267	0.000237267	0.00603722
Immunoregulatroy PMNs	CHD2	1.18549	0.000251548	0.0588263
Inflammatory Monocytes	IL6R	1.33703	0.000251596	0.0252275
Tip Endothelial Cells	MPP1	1.49884	0.000587116	0.0757918
Mastocytes	RHOBTB3	1.59416	0.000251926	0.00882071
Mastocytes	PROCR	1.31363	0.000252036	0.00882071
M2 APOC1+ APOE+	ME1	1.3811	0.00025267	0.0385948
CD8+ Exhausted	SFXN2	1.34602	0.000238393	0.00725471
Arterial Endothelial Cells	STC1	2.32997	0.000589351	0.0685187
CD4+ Activated	TIMM13	0.979253	0.000238735	0.015196
CD8+ Exhausted	MS4A6A	1.5958	0.000238933	0.00725471
Vascular CAFs	RCSD1	1.78326	0.000693915	0.141855
CD4+ Tregs	GCA	0.864899	0.000239261	0.00668135
CD4+ Stressed	MTA3	1.04462	0.000239309	0.021985
STS Epithelial-like	ARL6IP4	1.1109	0.000355099	0.0202547
NK cells CD56 high	ST3GAL4	1.30649	0.000239356	0.00641204
JAK2_high_STS	CLDND1	1.45653	0.000355189	0.0291357
CD4+ Th17	MYBL1	1.22555	0.000239909	0.0317431
CD8+ Exhausted	ZNF23	1.45429	0.000239928	0.00725471
Proinflammatory PMNs	CCNJL	1.9197	0.000254399	0.00882781
CD4+ Activated	ICAM3	0.990485	0.000240273	0.015196
CD8+ Exhausted	SLC31A1	1.15964	0.000240513	0.00725471
STS Epithelial-like	GAPDH	1.4403	0.000356977	0.0202947
CD8+ Exhausted	AL021707.7	1.47835	0.000240815	0.00725471
CD8+ Exhausted	KAT2A	1.40012	0.000240907	0.00725471
CD8+ Exhausted	EFCAB14-AS1	1.31352	0.00024099	0.00725471
CD4+ Tfh	TSHR	1.18125	0.000241017	0.0130509
CD8+ Exhausted	FASLG	1.20968	0.000241252	0.00725471
CD4+ T memory	ANXA1	1.0833	0.00024135	0.0115484
STS Mesenchymal-like Contactin+	ITPRID1	4.15029	0.000357936	0.179212
CD4+ Activated	DPP3	0.970411	0.000241682	0.015196
CD8+ Exhausted	OCIAD1-AS1	1.52621	0.000242407	0.00727509
Inflammatory Monocytes	AC016831.5	1.03172	0.000256983	0.0254371
JAK2_high_STS	NLGN2	3.02773	0.000359375	0.0293393
CD4+ Stressed	RHOU	1.57084	0.000242614	0.0219916
M2 APOC1+ APOE+	BDH2	1.15614	0.000257288	0.0389363
CD4+ Stressed	NMT2	1.00334	0.00024281	0.0219916
Immunoregulatroy PMNs	KMT2E	1.0346	0.000257607	0.0588263
STS Mesenchymal-like ECM Remodeling	MT-ND3	1.53894	0.000360304	0.101324
M2 TREM2+ SPP1+	ATP6V1F	1.38724	0.000257876	0.0243349
CD8+ Stressed	MSC-AS1	1.26996	0.000243515	0.00613464
CD8+ Early Activation	PTPN22	1.23782	0.000243674	0.0256846
DCs AREG+	AC016831.5	1.04263	0.000258275	0.05994
Immunoregulatroy PMNs	USP36	1.16641	0.000258608	0.0588263
STS Epithelial-like	BSG	1.58079	0.000361813	0.0205019
M2 TREM2+ SPP1+	SLAMF8	1.47033	0.000259072	0.0243349
Pericytes	PRKG1	2.8185	0.000601256	0.0445278
CD4+ Stressed	TULP2	1.48524	0.000244731	0.0220344
Macro SELENOP+ SLC40A1+	MSR1	1.84383	0.000259343	0.00147308
Tip Endothelial Cells	ARSG	1.66206	0.000601585	0.0769536
Vascular CAFs	ROCK2	1.07616	0.000706577	0.141855
Macro SELENOP+ SLC40A1+	FCGRT	1.66749	0.000259621	0.00147335
CD4+ Activated	FAM104B	1.02557	0.000245359	0.0153637
DCs AREG+	GINS4	1.39781	0.000260173	0.05994
DCs AREG+	MAMLD1	2.16543	0.000260385	0.05994
JAK2_high_STS	PLEC	2.58566	0.00036369	0.0295258
CD8+ Stressed	MAN1A2	0.927237	0.000245777	0.00616586
Inflammatory Monocytes	TES	1.05444	0.00026055	0.0254371
CD8+ Exhausted	SNURF	1.4596	0.000246078	0.00737071
Monocytes EREG+	ADAM15	1.20023	0.000260772	0.0804163
Mastocytes	PRDX2	1.24833	0.000260798	0.0090691
CD4+ Activated	LY96	1.06247	0.000246494	0.0153715
Arterial Endothelial Cells	RSPO3	2.41056	0.000604894	0.0685187
CD8+ Stressed	SFSWAP	0.738272	0.000246632	0.0061723
JAK2_high_STS	LIF	6.94014	0.000365087	0.0295258
Inflammatory Monocytes	MYH9	1.1887	0.000261822	0.0254371
NA	PPM1K	1.34586	0.000262322	0.0152576
Mastocytes	TXNDC15	1.04812	0.000262547	0.00909125
Arterial Endothelial Cells	CCN3	2.06609	0.000607385	0.0685187
Inflammatory Monocytes	FMNL1	1.17215	0.000262864	0.0254371
CD8+ Stressed	VWA8	1.23491	0.000248172	0.00619048
JAK2_high_STS	ALKBH8	2.59495	0.000366951	0.0295378
CD4+ Activated	GABARAP	1.01605	0.000248355	0.0154193
Vascular CAFs	MCAM	2.66413	0.00071404	0.141855
NK cells CD56 high	THAP2	0.834183	0.000248452	0.006644
CD4+ Tfh	ZNF295-AS1	1.4548	0.000248623	0.0134151
Inflammatory Monocytes	CHMP4B	1.08354	0.000263501	0.0254371
CD8+ Exhausted	NLRP6	1.34534	0.000248785	0.00743715
CD8+ Stressed	SYNE3	0.902768	0.000248855	0.00619735
CD4+ Stressed	CMTM1	1.19993	0.00024896	0.0222833
CD4+ Activated	CHMP2A	1.04996	0.000249287	0.0154193
NK cells CD56 high	CDYL	0.953538	0.000249394	0.0066575
CD4+ T memory	ITGA6	1.07697	0.000249604	0.0118686
Inflammatory Monocytes	ELF4	1.23339	0.000264581	0.0254371
CD8+ Stressed	ACACB	0.911041	0.000250086	0.00619993
STS Proangiogenic	CA12	3.82742	0.000369509	0.253439
CD8+ Stressed	NPAT	0.885927	0.000250181	0.00619993
STS Myofibroblastic	RCAN2	3.74304	0.000369605	0.0498177
STS Epithelial-like	CCNI	1.12622	0.000369623	0.0208669
CD4+ Tfh	SLC9A7	1.22708	0.000250752	0.0134821
JAK2_high_STS	ZNF90	6.89223	0.000370395	0.0296764
STS Epithelial-like	KRT10	1.75805	0.000370676	0.0208669
M2 TREM2+ SPP1+	CAPG	1.69715	0.00026648	0.0248877
CD8+ Stressed	ANKAR	0.934965	0.000251853	0.00622109
Mastocytes	FUNDC2	1.11717	0.000267023	0.00920721
CD8+ Activated	KLRD1	1.23202	0.000252166	0.0235396
STS Mesenchymal-like ECM Remodeling	MMP2	2.02677	0.000372261	0.101324
Inflammatory Monocytes	PLAUR	1.34704	0.000267169	0.0255357
Vascular CAFs	NCKAP5	2.55803	0.000722907	0.141855
Monocytes EREG+	FBP1	1.39148	0.00026755	0.0809784
DCs AREG+	CHML	1.32212	0.000267616	0.0607488
STS Mesenchymal-like Undiff.	CFLAR	1.25542	0.000373627	0.134028
Mastocytes	ERG28	1.19773	0.000268186	0.00921117
Mastocytes	STOML2	1.00142	0.000268265	0.00921117
JAK2_high_STS	CNIH4	2.72905	0.000374154	0.0298388
Arterial Endothelial Cells	BLOC1S5	1.34402	0.000618614	0.0690835
Inflammatory Monocytes	FGD4	1.55561	0.000269455	0.0256045
Proinflammatory PMNs	USP3	1.37144	0.000269494	0.00915203
CD8+ Exhausted	SLC2A6	1.42469	0.000254621	0.00756694
Immunoregulatroy PMNs	FOXO3	1.54006	0.000269902	0.0588263
CD8+ Stressed	TRIM27	0.829263	0.000255251	0.00627448
CD8+ Exhausted	AC073349.4	1.37599	0.000255327	0.00756694
M2 APOC1+ APOE+	ITM2B	1.29311	0.000270429	0.0398039
NK cells CD56 high	CLIP2	1.14219	0.000255457	0.00680742
CD8+ Exhausted	PLD1	1.55619	0.000255557	0.00756694
Immunoregulatroy PMNs	STK4	1.28857	0.00027075	0.0588263
M2 APOC1+ APOE+	LRP1	1.27908	0.000270824	0.0398039
CD4+ Activated	GABARAPL2	0.987166	0.000255774	0.0156528
CD4+ Th17	PLK3	0.88346	0.00025579	0.0330698
Tip Endothelial Cells	EPHB1	2.03537	0.000622647	0.0782256
CD4+ Activated	RPL7A	0.917025	0.000255851	0.0156528
CD4+ T memory	IL7R	1.86586	0.0002559	0.0121301
Pericytes	TNFAIP6	2.14275	0.000623629	0.0457208
Pericytes	TK1	1.94468	0.000623864	0.0457208
NK cells CD56 high	MVD	0.867219	0.000256492	0.00682305
Proinflammatory PMNs	AQP9	2.55332	0.000271653	0.00917333
CD8+ Exhausted	NR5A2	1.70871	0.00025663	0.00758229
Inflammatory Monocytes	LINC00877	1.26173	0.000272116	0.0257079
CD8+ Early Activation	ANKHD1	0.950849	0.000257128	0.0264843
NK cells CD56 high	ZNF595	1.48872	0.000257246	0.00683116
CD4+ Activated	PGLS	0.908408	0.000257411	0.0156528
STS Mesenchymal-like Contactin+	AL590434.1	3.08966	0.000379245	0.179212
M2 APOC1+ APOE+	P2RX7	1.15544	0.000272763	0.0398039
NK cells CD56 high	TPST1	1.16429	0.00025815	0.00684322
CD8+ Stressed	CARD8	0.99678	0.000258451	0.00634288
Mastocytes	PMEPA1	1.33753	0.000273825	0.00936275
CD8+ GZMK+ Tm	SLC7A5	0.998597	0.000258793	0.0405957
CD8+ Exhausted	GALNT2	1.24303	0.000259044	0.00763878
Proinflammatory PMNs	NLRP1	1.31658	0.000274274	0.00922164
CD4+ Activated	RPL5	0.866473	0.000259452	0.015666
Macro SELENOP+ SLC40A1+	AL392172.1	1.13721	0.000274897	0.00153394
CD4+ Tfh	LINC00158	1.59947	0.00026005	0.0138839
DCs AREG+	MEIKIN	1.92455	0.000275521	0.0616866
STS Epithelial-like	SERPINH1	1.25488	0.000383233	0.0213643
CD8+ Exhausted	AP001347.1	1.30619	0.000260762	0.00765015
CD8+ Exhausted	LINC02086	1.69323	0.000261035	0.00765015
Inflammatory Monocytes	NOD2	1.10134	0.000276337	0.0259566
CD8+ Exhausted	ZNF79	1.21241	0.000261303	0.00765015
CD8+ Exhausted	NOS1AP	1.52388	0.00026144	0.00765015
CD8+ Stressed	EYA3	1.09835	0.00026163	0.00641056
NK cells CD56 high	ZNF250	0.889104	0.000261716	0.00692569
STS Mesenchymal-like Undiff.	GLG1	0.754629	0.000385159	0.134028
Mastocytes	METTL5	0.982754	0.000277543	0.00947006
M2 TREM2+ SPP1+	TTYH3	1.28185	0.000277832	0.0257424
Tip Endothelial Cells	SMTN	1.44813	0.000635725	0.0791618
STS Epithelial-like	HNRNPA1	1.1386	0.000386417	0.0214723
Mastocytes	TIMP3	1.79395	0.000278262	0.00947482
CD8+ Stressed	PLXNC1	0.993642	0.000262926	0.00642562
CD8+ Stressed	TMEM116	0.885083	0.000263089	0.00642562
STS Mesenchymal-like Contactin+	TDP2	1.27089	0.000386894	0.179212
CD4+ T memory	SBDS	0.921927	0.000263267	0.0124021
M2 TREM2+ SPP1+	COA6	1.15099	0.000278781	0.0257424
CD8+ Exhausted	DGKQ	1.06885	0.000263438	0.0076938
DCs AREG+	LRRC8C	1.28175	0.000279626	0.0617596
Macro SELENOP+ SLC40A1+	NFATC2	1.24463	0.00027977	0.00155645
CD4+ Activated	RAD23A	0.828993	0.000264355	0.015882
CD8+ Early Activation	LRIG1	1.25728	0.000264364	0.0266401
STS Mesenchymal-like Undiff.	MED13L	1.34416	0.00038903	0.134028
Macro SELENOP+ SLC40A1+	SFMBT2	1.16791	0.000280385	0.00155712
CD8+ Exhausted	PHF13	1.49176	0.000265076	0.00771203
STS Myofibroblastic	RBPMS	1.98348	0.000390231	0.0521095
CD4+ Activated	NELFE	0.944441	0.000265894	0.015882
Vascular CAFs	MYO1B	1.60864	0.000751915	0.145469
M2 TREM2+ SPP1+	CMKLR1	1.3136	0.000281657	0.0257811
CD4+ Tregs	CAST	0.745957	0.000266269	0.00731326
CD8+ Exhausted	TTC38	1.16466	0.00026627	0.00773032
CD8+ Early Activation	GFOD1	1.11477	0.000266347	0.0266401
NK cells CD56 high	HSP90B1	0.909113	0.000266349	0.00699961
NK cells CD56 low	FGR	1.58733	0.000266354	0.0209773
CD4+ Activated	MAPKAPK3	1.03467	0.00026651	0.015882
CD8+ Stressed	CD8A	1.3061	0.00026652	0.00647822
Tip Endothelial Cells	GPRIN3	1.79438	0.00064329	0.0794012
M2 TREM2+ SPP1+	ADCK2	1.0816	0.000282355	0.0257811
CD4+ Tfh	KCNQ3	1.28853	0.000266831	0.0141962
CD8+ Exhausted	AC008083.2	1.4485	0.000266873	0.00773032
STS Epithelial-like	RPS21	1.39323	0.000391782	0.0216331
STS Epithelial-like	PRR13	1.4558	0.000391822	0.0216331
CD4+ Activated	DNAJC19	0.974139	0.000267205	0.015882
CD8+ Exhausted	EHHADH	1.40543	0.000267228	0.00773032
CD4+ T memory	TSPAN18	1.06056	0.000267471	0.0124826
NK cells CD56 low	LYAR	1.09275	0.000267535	0.0209773
CD4+ T memory	C12orf57	1.07074	0.000267658	0.0124826
Mastocytes	LINC01140	1.85417	0.000283647	0.00961315
CD4+ T memory	SAMD12	1.36595	0.000268257	0.0124826
CD4+ Activated	FHL1	1.16619	0.000268425	0.0158924
STS Mesenchymal-like Contactin+	AC109630.1	3.86122	0.000393858	0.179212
CD4+ Stressed	EIF2B3	0.880898	0.000268476	0.023211
Mastocytes	UFSP2	1.07104	0.000284089	0.00961315
Inflammatory Monocytes	KHDC4	0.965638	0.000284202	0.0262868
M2 APOC1+ APOE+	NR1H3	1.37145	0.000284334	0.0411253
Monocytes EREG+	TOMM5	1.13049	0.000284443	0.0824474
M2 TREM2+ SPP1+	HS3ST2	2.37342	0.000284572	0.0258053
NK cells CD56 high	NCALD	1.52863	0.000269017	0.00705753
Inflammatory Monocytes	MCEMP1	2.00991	0.000284677	0.0262868
NK cells CD56 low	TENT4B	1.04342	0.000269044	0.0209773
Monocytes EREG+	FLNA	1.29025	0.000285015	0.0824474
Mastocytes	NUDT14	1.119	0.000285312	0.00962635
CD8+ GZMK+ Tm	CMC2	0.839251	0.000269908	0.0414841
Mastocytes	NDUFB6	0.87771	0.000285657	0.00962635
CD8+ Stressed	PLCB1	1.55048	0.000270052	0.00653291
Pericytes	TMEM176A	2.70417	0.000649782	0.0473735
CD8+ Stressed	MAP3K4	1.01194	0.000270058	0.00653291
M2 TREM2+ SPP1+	ELP5	1.08143	0.000285778	0.0258053
CD8+ Early Activation	GALNT11	1.19665	0.000270313	0.0266401
Macro SELENOP+ SLC40A1+	EPHB2	1.2233	0.000286047	0.00158426
CD8+ Exhausted	ATXN7L2	1.33409	0.000270408	0.00780746
CD4+ Activated	PSMC5	0.943048	0.000270614	0.0159599
Mastocytes	AVEN	1.09819	0.000286631	0.0096393
STS Myofibroblastic	DAAM2	2.26842	0.000398015	0.0526212
CD4+ Stressed	CISH	1.19294	0.000271716	0.0232727
CD8+ Stressed	PRAG1	0.926975	0.000271795	0.0065645
Macro SELENOP+ SLC40A1+	QKI	1.01015	0.000287855	0.00159158
Proinflammatory PMNs	NFAM1	1.24554	0.000288119	0.0094749
CD8+ GZMK+ Tm	NSMCE3	1.0131	0.000272699	0.041494
NK cells CD56 high	ZNF844	0.941983	0.000272924	0.0071477
STS Myofibroblastic	PARVA	0.905733	0.000400173	0.0526212
JAK2_high_STS	EIF3A	2.87085	0.000400625	0.0316967
CD4+ T memory	CCDC57	0.841902	0.000273557	0.0126518
NK cells CD56 high	NUCB2	0.985003	0.000273602	0.00715313
STS Immunomodulatory	MX1	3.84681	0.000400953	0.109632
STS CTA high	PSG8	5.22742	0.000401003	0.19188
CD8+ Exhausted	ZNF35	1.4343	0.000273851	0.00789189
M2 APOC1+ APOE+	CISD2	1.01183	0.000289696	0.0414662
JAK2_high_STS	NHSL2	5.92036	0.000401131	0.0316967
Tip Endothelial Cells	PRRG3	1.95549	0.000657537	0.0797604
Inflammatory Monocytes	HCAR2	1.49394	0.000290044	0.0266319
Immunoregulatroy PMNs	PTK2B	1.41371	0.00029066	0.0588263
CD8+ Early Activation	GALNT3	1.03062	0.00027486	0.0266401
Proinflammatory PMNs	KCNJ15	2.9893	0.000291139	0.00953584
STS Mesenchymal-like ECM Remodeling	PCOLCE	1.73382	0.00040323	0.103837
CD4+ Stressed	EEF1AKMT1	1.04908	0.000275818	0.0233158
CD8+ Exhausted	ITGB8	1.48145	0.000275828	0.00793385
M2 APOC1+ APOE+	CCDC152	1.78878	0.000291766	0.0414662
NK cells CD56 high	BCL3	0.904294	0.000276265	0.00721038
Immunoregulatroy PMNs	CASS4	1.73684	0.000292493	0.0588263
CD4+ Tfh	ZBED2	1.47361	0.000276734	0.0146208
STS Myofibroblastic	KIAA0040	2.70142	0.000405173	0.0528751
Inflammatory Monocytes	AZIN1-AS1	1.86007	0.00029309	0.0267613
STS Epithelial-like	MAP2K2	1.13128	0.000405568	0.0223205
CD8+ Exhausted	TIMD4	1.68617	0.000278068	0.00798318
M2 TREM2+ SPP1+	FICD	1.24638	0.000294214	0.0262767
STS Mesenchymal-like Undiff.	COPA	0.833181	0.000406908	0.134733
CD4+ Activated	CD79B	1.03921	0.000278451	0.0162942
Inflammatory Monocytes	PTGS2	1.54592	0.000295482	0.0268194
CD4+ Activated	AP1S2	0.910544	0.000279494	0.0162942
Proinflammatory PMNs	NAMPT	1.64199	0.000295578	0.009606
Immunoregulatroy PMNs	RPGR	1.32143	0.000295728	0.0588263
NK cells CD56 high	ZDHHC14	1.28289	0.000279823	0.00727827
NA	LINC02147	2.01172	0.000295921	0.0163968
CD8+ Stressed	MYCBP2	0.888384	0.000279861	0.00672727
Immunoregulatroy PMNs	AP2B1	1.11433	0.000296156	0.0588263
CD4+ Tfh	CYP7B1	1.27725	0.000280177	0.0147459
Monocytes EREG+	ISOC2	1.11371	0.000296453	0.0824474
CD4+ Activated	ELOB	0.9399	0.000280745	0.0163046
Tip Endothelial Cells	GPC4	1.97107	0.000670074	0.0802894
CD8+ Stressed	MDFIC	0.958449	0.000280926	0.00673161
CD4+ Tfh	RYR2	1.25237	0.00028104	0.0147459
Matrix CAFs	MMP2	2.30398	0.000784002	0.636497
Monocytes EREG+	TIMM10	0.98954	0.000297442	0.0824474
JAK2_high_STS	VEZF1	1.97575	0.000411201	0.032214
JAK2_high_STS	MAPK6	2.95881	0.000411418	0.032214
STS Mesenchymal-like Undiff.	ABCA1	2.51587	0.000411832	0.134733
Tip Endothelial Cells	JAM3	0.917075	0.00067331	0.0802894
CD8+ Exhausted	AC084198.2	1.1014	0.000282622	0.00807279
CD8+ Exhausted	RMI1	1.1049	0.000282781	0.00807279
STS Immunomodulatory	LY6E	2.42377	0.000413267	0.111233
CD8+ Stressed	ZNF512	0.964701	0.000283568	0.00678422
CD4+ Activated	ZNF688	0.918901	0.00028386	0.0164229
Immunoregulatroy PMNs	TMCC1	1.72703	0.00030019	0.0588263
Immunoregulatroy PMNs	RBM33	1.04294	0.000300371	0.0588263
CD4+ Stressed	FBXL8	1.18361	0.000284143	0.0237724
STS Epithelial-like	XBP1	1.06425	0.000414738	0.0225649
NK cells CD56 low	PXN	0.9721	0.000284276	0.0218462
CD4+ Stressed	LINC00880	1.46022	0.000284344	0.0237724
Proinflammatory PMNs	SLC43A2	1.20911	0.000300742	0.00973331
STS Epithelial-like	RPL19	1.48072	0.000415249	0.0225649
CD4+ Tfh	TAB3	0.952622	0.000285125	0.0149088
CD8+ Stressed	LINC01138	1.09078	0.000285223	0.00680244
JAK2_high_STS	CTTNBP2NL	2.38086	0.000416107	0.0324337
CD4+ Activated	ATP5PO	1.04055	0.000285339	0.0164459
Vascular CAFs	ESAM	1.89312	0.000793004	0.151288
Arterial Endothelial Cells	TMEM14A	1.34649	0.000681107	0.0748738
CD4+ Th17	GPR65	1.04757	0.000286863	0.0362652
Tip Endothelial Cells	SCAMP5	1.39969	0.000681629	0.0805984
Macro SELENOP+ SLC40A1+	RNF217	1.28441	0.000303409	0.00166072
CD8+ Exhausted	NPW	1.36567	0.000287339	0.00817376
CD4+ Stressed	NEO1	1.26011	0.00028774	0.0237949
Macro SELENOP+ SLC40A1+	LILRB4	1.321	0.000304216	0.00166388
Mastocytes	C15orf61	1.30522	0.00030433	0.0101097
CD8+ Exhausted	ZNF710-AS1	1.48761	0.000288042	0.00817382
Immunoregulatroy PMNs	CFLAR	1.11666	0.000304687	0.0588263
CD4+ Tregs	AKIRIN2	0.949906	0.000288309	0.00786186
Proinflammatory PMNs	DOCK8	1.20245	0.000304813	0.00980797
NK cells CD56 high	ATP1B1	1.14474	0.000288938	0.00750253
Inflammatory Monocytes	EHBP1L1	0.974899	0.0003055	0.0274346
Proinflammatory PMNs	RUBCNL	1.74573	0.000305689	0.00980797
STS Epithelial-like	RPL18	1.38261	0.000421552	0.0227735
Mastocytes	MTFP1	1.18645	0.00030594	0.0101425
STS Epithelial-like	LAMTOR2	1.19994	0.000421731	0.0227735
CD8+ GZMK+ Tm	MACO1	0.972834	0.000289643	0.0435454
STS Myofibroblastic	ID4	1.98972	0.000421894	0.0545098
STS Mesenchymal-like Contactin+	CPNE9	2.78608	0.000422051	0.179212
NK cells CD56 high	NFKBIA	1.20433	0.000289869	0.00751388
NK cells CD56 low	NEXMIF	1.56832	0.000289911	0.0221673
CD4+ Stressed	RAB26	1.38478	0.000289949	0.0238479
Macro SELENOP+ SLC40A1+	BAIAP2	1.18427	0.000306744	0.00167337
CD8+ Exhausted	AC091057.6	1.50097	0.000290436	0.00818386
CD4+ Activated	SORBS3	1.12367	0.000290481	0.0166791
Arterial Endothelial Cells	SOX13	1.34923	0.000688529	0.075103
Pericytes	LPL	2.33319	0.000688581	0.0499434
CD4+ Tregs	TIAM1	1.25708	0.000290706	0.00789889
CD8+ Stressed	FOSB	1.11507	0.000290873	0.00687898
M2 TREM2+ SPP1+	TSPAN4	1.40652	0.00030755	0.0273185
CD4+ Th17	CAPG	1.41963	0.000291115	0.0362688
CD8+ Stressed	RIPOR2	1.18494	0.000291145	0.00687898
DCs CD1c+	C20orf27	1.24336	0.000307752	0.185748
Proinflammatory PMNs	CORO1A	1.10015	0.000307823	0.00980797
Proinflammatory PMNs	LCP1	1.14843	0.000307849	0.00980797
STS Myofibroblastic	PHLDA2	3.1445	0.000424029	0.0545098
Vascular CAFs	CALD1	1.15809	0.000805936	0.151648
NK cells CD56 low	F2R	0.889676	0.000291683	0.0221912
CD4+ Tfh	AP000424.1	1.5239	0.000291902	0.015159
NK cells CD56 high	BAG2	0.826671	0.000291913	0.00754117
JAK2_high_STS	CLK4	2.14203	0.000425165	0.0329905
Macro SELENOP+ SLC40A1+	ZDHHC14	1.25025	0.000308783	0.00168225
NK cells CD56 high	BPGM	1.00817	0.000292482	0.00754307
CD4+ T memory	RPL24	0.950456	0.000292567	0.01349
CD4+ Tregs	AFTPH	0.977937	0.000292588	0.00793587
STS Epithelial-like	ATP5F1D	1.41783	0.000426165	0.022941
NK cells CD56 high	ADAM28	1.10333	0.000293083	0.00754577
CD4+ Tfh	AC053545.1	1.97035	0.000293983	0.015192
DCs AREG+	ARMCX1	1.18448	0.00031082	0.0677338
M2 APOC1+ APOE+	AKR1A1	1.20677	0.000311116	0.0434605
CD8+ ISG	C5orf56	0.960857	0.000294602	0.0396695
CD4+ Activated	NTAN1	0.893281	0.000294713	0.0168585
CD8+ GZMK+ Tm	SRSF2	0.896755	0.000294767	0.0435454
Inflammatory Monocytes	TICAM1	1.02107	0.000311608	0.0278302
Arterial Endothelial Cells	SPOCK2	2.31591	0.000696922	0.075177
CD8+ Exhausted	AC091133.1	1.52027	0.000295262	0.00828913
CD4+ Stressed	IL20RB-AS1	1.39748	0.000295304	0.0241578
CD4+ Tfh	KDM5B	0.90184	0.000295534	0.015192
CD8+ Stressed	PKD2	1.0192	0.000295589	0.00695225
CD8+ Stressed	DDB2	0.987747	0.000295617	0.00695225
M2 TREM2+ SPP1+	TCN2	1.55497	0.000312444	0.0274547
CD4+ Tregs	MIR4435-2HG	1.22906	0.000295699	0.00797839
CD4+ Tregs	KLHL2	1.16891	0.000295729	0.00797839
Immunoregulatroy PMNs	ITGAX	1.61783	0.000313001	0.0588263
JAK2_high_STS	HYPK	3.07799	0.000430894	0.0332851
CD4+ T memory	RPS19	0.918409	0.000296553	0.0136325
NK cells CD56 high	TAF13	0.812319	0.000297137	0.00762435
Mastocytes	BMPR1A	1.52598	0.000313991	0.0103465
CD4+ Activated	NDUFAF4	0.878018	0.000297225	0.0168669
CD4+ Activated	DPY30	0.875199	0.000297278	0.0168669
CD4+ Tregs	AC073332.1	1.01931	0.000297297	0.0080065
STS Epithelial-like	SNRPD2	1.13395	0.000431974	0.0231813
CD4+ Stressed	AC012085.2	1.23327	0.000298114	0.0242573
Macro SELENOP+ SLC40A1+	EPS15	1.13838	0.000315084	0.00170917
CD8+ Stressed	MTMR4	0.963448	0.000298234	0.00699218
Mastocytes	GPX7	1.53976	0.000315487	0.0103743
STS Epithelial-like	RPS3	1.47212	0.000434498	0.0232135
Mastocytes	UQCRFS1	1.10522	0.000316169	0.0103743
CD8+ Exhausted	AC123567.2	1.38768	0.000299376	0.00838915
Immunoregulatroy PMNs	RLF	1.1677	0.000316394	0.0588263
DCs AREG+	ALCAM	1.25167	0.00031645	0.06776
Inflammatory Monocytes	SERPINA1	1.58688	0.000316506	0.028114
CD8+ Stressed	EIF4G3	1.10004	0.00029964	0.00700357
CD4+ Activated	RPS9	0.896937	0.000299642	0.0168669
STS Epithelial-like	ATP5MD	1.09761	0.000435269	0.0232135
CD8+ Stressed	CDRT4	1.12181	0.000300111	0.00700382
Proinflammatory PMNs	SLC24A4	1.52306	0.000317219	0.00996185
M2 TREM2+ SPP1+	APIP	0.991326	0.000317396	0.0277408
STS Epithelial-like	SELENOW	1.62873	0.00043713	0.0232407
Arterial Endothelial Cells	MAST4	1.34339	0.000708606	0.075177
CD8+ Early Activation	IL21R	1.2069	0.00030147	0.0280172
CD4+ Activated	CIB1	1.04169	0.000301884	0.0168669
CD4+ Tregs	TRBC1	1.15798	0.000302278	0.00812625
Monocytes EREG+	STX10	0.949503	0.000319438	0.0870149
CD4+ Stressed	PLK2	1.17818	0.000302523	0.024485
CD4+ Activated	ATP5F1B	0.888811	0.00030262	0.0168669
CD4+ T memory	MICU3	1.14139	0.000302685	0.0138351
Inflammatory Monocytes	PSEN1	1.34819	0.00031973	0.0282468
CD4+ T memory	RASGRF2	1.26058	0.000302779	0.0138351
DCs AREG+	VRK2	1.2457	0.000319926	0.06776
STS Mesenchymal-like Undiff.	CEP68	0.90281	0.00043931	0.134733
Immunoregulatroy PMNs	NR3C1	1.15575	0.000319997	0.0588263
NK cells CD56 high	CAPG	1.41301	0.000303226	0.00775443
Pericytes	LRP1	2.51918	0.000712204	0.0513919
CD8+ Stressed	KDM3B	0.858842	0.000303572	0.00707375
CD8+ GZMK+ Tm	PIK3R1	1.11625	0.000303719	0.0443453
CD4+ Th17	VIM	1.10695	0.000303723	0.0365075
Proinflammatory PMNs	MPZL3	1.65133	0.000321739	0.00999716
CD4+ Th17	PLXND1	1.02388	0.000304709	0.0365075
CD4+ Stressed	C8orf37-AS1	1.1608	0.000305014	0.024556
CD8+ Activated	CD3G	1.26719	0.000305077	0.0262263
Tip Endothelial Cells	VSIR	1.38008	0.000715615	0.0822067
CD4+ Tfh	FAM43A	1.1174	0.000305217	0.015637
STS Mesenchymal-like Undiff.	ACAP2	0.94681	0.000442846	0.134733
Tip Endothelial Cells	TNFRSF25	1.30577	0.000717162	0.0822067
CD8+ Early Activation	CEMIP2	1.34113	0.000306183	0.0282357
Matrix CAFs	DCN	2.54986	0.000836569	0.636497
Tip Endothelial Cells	ITPKB	1.01281	0.000717984	0.0822067
M2 TREM2+ SPP1+	TRIM47	1.42708	0.000323768	0.0279983
CD4+ Tregs	OAS1	1.39234	0.000306601	0.00822794
NK cells CD56 high	MIR222HG	0.963787	0.000306606	0.00782528
Immunoregulatroy PMNs	ARHGEF2	1.02939	0.00032387	0.0588263
CD4+ Tn	PPP2R5C	0.903891	0.000306672	0.0297218
Tip Endothelial Cells	COL9A3	2.42649	0.0007186	0.0822067
CD8+ Activated	EIF4EBP1	0.930227	0.000306887	0.0262337
Macro SELENOP+ SLC40A1+	HELZ	0.902922	0.000324453	0.00175185
STS Epithelial-like	LAPTM4A	1.38005	0.000445407	0.0233384
Macro SELENOP+ SLC40A1+	NFIC	1.05198	0.000324842	0.0017528
CD4+ Activated	RASSF7	0.989965	0.000307671	0.0170858
DCs AREG+	ACSL3	1.08194	0.000324979	0.06776
CD8+ Exhausted	SEMA3F-AS1	1.37028	0.000307752	0.0085922
STS Epithelial-like	SNX3	1.20819	0.00044574	0.0233384
Granulocytes_NIBAN1_TXNIPhi	CAMK2G	1.29065	0.000325974	0.0591968
DCs CD1c+	DAPP1	1.21673	0.000326035	0.185748
M2 TREM2+ SPP1+	DCTPP1	1.18147	0.000326063	0.0280426
CD8+ Exhausted	VAMP1	1.09671	0.000308808	0.00860591
JAK2_high_STS	GNA11	2.2993	0.000447454	0.0343733
Proinflammatory PMNs	S1PR4	1.50523	0.000326539	0.0101271
Matrix CAFs	FSTL1	1.30781	0.000842986	0.636497
STS Mesenchymal-like Undiff.	ZNF207	0.796225	0.000448217	0.134733
STS Myofibroblastic	SLCO3A1	1.12182	0.000448453	0.0568293
Tip Endothelial Cells	AFAP1L1	1.63893	0.000724505	0.0822138
CD4+ Stressed	IL4I1	1.70703	0.000310031	0.024788
STS Myofibroblastic	KLHL42	1.04407	0.00044867	0.0568293
CD4+ T memory	EEF1D	0.920831	0.000310268	0.0140507
JAK2_high_STS	HSPA4	2.70868	0.000448971	0.0343733
Pericytes	HYMAI	2.29151	0.000726262	0.0521389
NK cells CD56 high	BID	0.931526	0.000310977	0.00787327
STS Mesenchymal-like Contactin+	AC123912.4	3.81148	0.000449957	0.179212
CD4+ Stressed	ATP2B1-AS1	0.982367	0.000311154	0.024788
CD8+ Exhausted	AC037487.2	1.46128	0.00031117	0.00864007
CD4+ Tfh	AC004817.3	1.46611	0.000311265	0.0157874
Mastocytes	STRADB	1.22273	0.000328733	0.0107242
CD8+ Stressed	USP24	0.99453	0.000311405	0.00721209
CD8+ Early Activation	IPO7	0.787966	0.000311571	0.028473
CD8+ GZMK+ Tm	CALM2	0.858347	0.000311716	0.044746
M2 TREM2+ SPP1+	FAH	1.23205	0.000329428	0.0280426
DCs CD1c+	NDRG2	1.7219	0.000329583	0.185748
Immunoregulatroy PMNs	ATP13A3	1.44666	0.000329732	0.0588263
CD8+ Early Activation	GPATCH8	0.939146	0.000312951	0.028473
NK cells CD56 high	NR4A2	0.984799	0.000313111	0.00791412
Macro SELENOP+ SLC40A1+	PSAP	1.39204	0.000330598	0.0017774
CD4+ Activated	KDSR	1.13626	0.000313321	0.0172735
STS Mesenchymal-like Contactin+	AL162497.1	4.03708	0.000453069	0.179212
DCs AREG+	MYO9A	1.08338	0.000331059	0.06776
Immunoregulatroy PMNs	AATK	1.29653	0.000331132	0.0588263
Macro SELENOP+ SLC40A1+	CTSC	1.63461	0.000331183	0.00177938
Inflammatory Monocytes	MAP2K1	1.24378	0.000331331	0.0289587
Proinflammatory PMNs	MAU2	1.02686	0.000331509	0.0102037
DCs AREG+	SH3BP4	1.75538	0.000331669	0.06776
Arterial Endothelial Cells	GPRC5B	1.30827	0.000732479	0.075177
CD4+ Th17	KBTBD4	0.894975	0.00031431	0.0372288
Monocytes EREG+	ECI1	0.944631	0.000331931	0.0885371
CD8+ Exhausted	LINC02084	1.3	0.000314764	0.00869254
CD8+ Stressed	AC005670.3	1.00432	0.000314877	0.00725935
Macro SELENOP+ SLC40A1+	PDXDC1	1.05692	0.000332647	0.00178548
CD8+ Exhausted	PLS1	1.58993	0.000315164	0.00869254
NK cells CD56 high	MPG	0.944184	0.00031522	0.0079542
STS Epithelial-like	ATP5MC3	1.2784	0.000455556	0.0237082
CD8+ Exhausted	AC106791.1	1.27885	0.000315345	0.00869254
CD8+ Early Activation	MAPK1	0.870972	0.000315444	0.028473
M2 APOC1+ APOE+	PSAP	1.36205	0.000333088	0.0455474
Proinflammatory PMNs	CPPED1	1.33417	0.000333372	0.0102418
Mastocytes	POLR2K	1.14621	0.000333586	0.0108608
CD4+ T memory	RBL1	0.955831	0.000316097	0.01423
NK cells CD56 high	ST8SIA6	1.22152	0.000316241	0.00796676
CD4+ Stressed	AC022217.3	1.78412	0.000316642	0.0250765
CD8+ Exhausted	ZSCAN12	1.26062	0.000316963	0.00869804
CD4+ T memory	PFDN5	0.971973	0.000317038	0.0142302
CD8+ Exhausted	AC005332.1	1.45288	0.000317259	0.00869804
M2 TREM2+ SPP1+	PTGR1	1.29037	0.000335058	0.0282433
CD4+ Tregs	ZEB1	1.18108	0.000317538	0.00846009
Inflammatory Monocytes	ADGRE1	1.38502	0.000335421	0.0291106
CD8+ Stressed	STX8	0.903783	0.000318028	0.00730683
CD4+ Stressed	DPP4	1.34814	0.00031807	0.0250765
JAK2_high_STS	PSMA3	2.32215	0.000459162	0.0349979
CD8+ Exhausted	LINC02006	1.52457	0.000318156	0.00870383
Pericytes	RUNX1	2.31308	0.000739612	0.0528279
Monocytes EREG+	MRPL15	1.0544	0.00033586	0.0885371
STS Immunomodulatory	APOBEC3G	2.28808	0.000459364	0.121738
M2 TREM2+ SPP1+	AC100810.1	1.06309	0.000335929	0.0282433
CD8+ Stressed	CHST11	1.30901	0.000318377	0.00730683
CD8+ Exhausted	ALDH5A1	1.28815	0.000318614	0.00870383
Inflammatory Monocytes	PGS1	1.4426	0.000336632	0.0291106
CD4+ Tfh	TLL1	1.50007	0.00031917	0.0161345
CD4+ Tregs	LRRFIP2	0.921518	0.00031933	0.0084798
STS Mesenchymal-like Contactin+	RIPPLY3	3.80349	0.000460873	0.179212
STS Myofibroblastic	INPP5A	1.6184	0.000461046	0.0579707
STS Mesenchymal-like Contactin+	TMEM82	3.80325	0.000461512	0.179212
NK cells CD56 high	ABI3	1.04945	0.000320263	0.00801343
M2 TREM2+ SPP1+	JKAMP	0.956681	0.000338035	0.0282433
Macro SELENOP+ SLC40A1+	SARNP	1.04507	0.000338142	0.00180963
NK cells CD56 high	HIST1H1E	0.956549	0.000320413	0.00801343
STS Epithelial-like	HSPB1	1.41415	0.000462655	0.0240051
CD4+ Activated	RAC2	1.08054	0.000320801	0.0175586
CD4+ Th17	S100A4	1.211	0.000320873	0.0372288
M2 APOC1+ APOE+	ZNF358	1.19711	0.000338849	0.0455474
CD8+ Exhausted	PPARGC1B	1.30309	0.000321156	0.00875756
NK cells CD56 high	COMMD5	0.900502	0.000321214	0.00801343
CD4+ Tregs	NDFIP2	1.08662	0.000321604	0.00852531
CD8+ Early Activation	TWSG1	0.848157	0.000321764	0.0287998
STS Mesenchymal-like Contactin+	ANKRD45	3.79496	0.00046414	0.179212
CD8+ Stressed	RAP1GDS1	1.05089	0.000322151	0.00736014
Macro SELENOP+ SLC40A1+	ESR1	1.42616	0.000340161	0.00181745
Capillary Venous Endothelial Cells	TGFBR2	0.677858	0.000747624	0.0218707
CD4+ Tfh	SOGA3	1.17241	0.000322621	0.016255
CD4+ Activated	ANAPC11	0.969519	0.000322931	0.0176119
Inflammatory Monocytes	UBXN11	1.05722	0.000340955	0.0293293
NK cells CD56 high	DENND3	1.04114	0.000323359	0.00805275
Macro SELENOP+ SLC40A1+	NCOA4	1.10046	0.000341373	0.00182174
CD8+ Exhausted	SLC26A6	1.46569	0.000323583	0.00879929
M2 APOC1+ APOE+	FCGRT	1.59157	0.000341551	0.0455474
CD4+ T memory	LEPROTL1	0.902402	0.00032415	0.0145067
M2 TREM2+ SPP1+	ANTKMT	1.11484	0.000342124	0.0282433
M2 TREM2+ SPP1+	CD151	1.21943	0.000342154	0.0282433
Matrix CAFs	TIMP2	1.10903	0.000873179	0.636497
CD8+ Exhausted	HLA-DRA	1.60577	0.000324422	0.00879929
CD4+ Tn	UBP1	0.833869	0.000324717	0.0312715
STS Epithelial-like	TP53TG1	0.92291	0.000467883	0.024075
NK cells CD56 low	NTN4	1.6016	0.000324809	0.0245885
CD4+ Activated	AC004585.1	1.19975	0.000324823	0.0176137
Macro SELENOP+ SLC40A1+	TNFSF13	1.30882	0.000343101	0.00182957
STS Epithelial-like	NDUFB8	1.2212	0.000468438	0.024075
CD4+ Activated	CLIC1	1.06863	0.00032528	0.0176137
CD4+ Th17	TAGLN2	0.889904	0.000325362	0.0372288
CD4+ Th17	ACAA2	0.883276	0.000325409	0.0372288
STS CTA high	PSG8-AS1	5.13407	0.000469057	0.20686
Inflammatory Monocytes	CSGALNACT2	1.09862	0.000343695	0.0294102
STS Mesenchymal-like Contactin+	VPS13B-DT	1.84482	0.000469188	0.179212
CD8+ Stressed	AP3B1	1.01793	0.000325795	0.00743222
CD8+ Exhausted	ZNF888	1.29445	0.000326025	0.00882704
Mastocytes	MIR3681HG	1.61105	0.000344017	0.0110038
Tip Endothelial Cells	AC087627.1	1.94322	0.000755276	0.0841254
Macro SELENOP+ SLC40A1+	FMN1	1.63095	0.000344753	0.00183599
M2 APOC1+ APOE+	CD14	1.66186	0.000345007	0.0455474
M2 TREM2+ SPP1+	GTF2H5	0.928065	0.000345339	0.0283629
Proinflammatory PMNs	NHSL2	1.69052	0.00034539	0.0103961
NK cells CD56 high	BCAR3	1.13523	0.000327399	0.00814005
STS Immunomodulatory	GBP5	3.93757	0.000471904	0.122566
STS Epithelial-like	HEBP2	1.31029	0.000472189	0.0240915
DCs AREG+	EPB41L3	1.49254	0.000346177	0.0698509
Granulocytes_NIBAN1_TXNIPhi	GIMAP8	1.31118	0.000346344	0.0594471
NK cells CD56 low	DMAC2L	0.873077	0.000328362	0.0246258
NK cells CD56 high	RGS9	0.896523	0.000328363	0.00815069
NK cells CD56 low	PLEKHF1	0.951332	0.000328538	0.0246258
Mastocytes	MAD2L1BP	1.19197	0.000346791	0.0110291
STS Epithelial-like	TXN2	1.29292	0.000473267	0.0240915
NA	AP1S3	1.67861	0.000347045	0.0182085
CD8+ Exhausted	AC027682.4	1.32983	0.000328969	0.00887236
STS Myofibroblastic	CYTH3	1.46419	0.000473595	0.059117
CD8+ Exhausted	AL356804.1	1.17865	0.000329139	0.00887236
STS Proangiogenic	ID2	2.51396	0.000473865	0.284369
Macro SELENOP+ SLC40A1+	EPB41L2	1.26802	0.000347481	0.00184619
Macro SELENOP+ SLC40A1+	VPS50	1.00299	0.000347491	0.00184619
JAK2_high_STS	RSF1	2.98075	0.000473929	0.0359643
CD8+ Exhausted	HMCN1	1.33383	0.000329467	0.00887236
CD4+ Activated	SURF2	0.94289	0.000329544	0.0177814
CD4+ Stressed	FOSB	1.10844	0.000330031	0.0256212
NK cells CD56 high	SLC4A8	1.02241	0.000330705	0.00818507
Granulocytes_NIBAN1_TXNIPhi	TP53INP1	1.29007	0.000349176	0.0594471
M2 TREM2+ SPP1+	DEF8	0.957533	0.000349316	0.0285461
NK cells CD56 high	JMJD6	0.902675	0.000331157	0.00818507
STS Immunomodulatory	CTSS	2.65556	0.000476717	0.122566
CD4+ Activated	MIF	0.942931	0.000331607	0.0178294
Tip Endothelial Cells	PDP1	1.09513	0.000765265	0.0841254
STS Epithelial-like	AC100810.1	0.961085	0.000478204	0.0240915
Macro SELENOP+ SLC40A1+	PMF1	1.04271	0.00035107	0.00186054
CD8+ Exhausted	LINC01358	1.3866	0.000332816	0.00891573
CD4+ Tn	RBPJ	0.989713	0.000332816	0.031637
CD8+ Early Activation	SLFN12L	1.1451	0.000333161	0.0293028
Mastocytes	SELENOW	1.16013	0.000351673	0.011136
DCs CD1c+	HCCS	0.904429	0.000351742	0.187194
Arterial Endothelial Cells	ARL15	2.31796	0.000767842	0.0771452
NK cells CD56 low	GLRX2	0.924003	0.00033378	0.0248961
STS CTA high	VWA5B1	4.74642	0.000480343	0.20686
STS Epithelial-like	PDIA6	1.07737	0.000480581	0.0240915
STS Epithelial-like	AC010642.2	1.25331	0.000481103	0.0240915
CD4+ Tn	KIAA1324L	1.39909	0.000334957	0.031637
NK cells CD56 high	NUDT14	0.874587	0.000335284	0.0082418
STS Mesenchymal-like Contactin+	AC104459.1	3.72999	0.000481992	0.179212
Mastocytes	PKIA	1.58395	0.000353976	0.0111472
Granulocytes_NIBAN1_TXNIPhi	ADAM28	1.30274	0.00035427	0.0596927
Proinflammatory PMNs	FCAR	1.82987	0.000354405	0.0105508
Inflammatory Monocytes	STK38L	1.10661	0.000354477	0.0301151
Arterial Endothelial Cells	SLC26A2	1.45129	0.000773042	0.0771452
CD8+ Stressed	ST3GAL1	0.95981	0.000336547	0.00757529
M2 TREM2+ SPP1+	CD36	1.53731	0.00035505	0.028829
DCs CD1c+	GET3	0.929498	0.000355055	0.187194
CD4+ T memory	RSAD1	0.850154	0.000336979	0.0149926
CD4+ Stressed	SNX31	1.66521	0.000337142	0.0259904
Inflammatory Monocytes	CYP1B1	1.87257	0.000355617	0.0301151
Mastocytes	PPDPF	1.35145	0.000355918	0.0111868
M2 TREM2+ SPP1+	MITF	1.35893	0.000356305	0.028829
STS Immunomodulatory	OASL	3.69928	0.00048534	0.122948
CD4+ Stressed	C7orf61	1.4176	0.000338203	0.0259904
STS Epithelial-like	TMBIM6	1.16379	0.000485992	0.0241451
CD4+ Tregs	LTA	1.1242	0.000338687	0.00890333
CD8+ Exhausted	SLC29A3	1.33274	0.000338705	0.00902183
CD4+ Tregs	GTF3C6	1.01396	0.00033879	0.00890333
STS Epithelial-like	FKBP1A	1.32755	0.000486378	0.0241451
CD8+ Exhausted	SLC6A3	1.57588	0.000339149	0.00902183
Mastocytes	NDUFAF4	1.20012	0.000357807	0.011203
DCs AREG+	GLS	0.981456	0.000357996	0.0713546
Vascular CAFs	AC079822.1	1.84562	0.000904506	0.166412
CD4+ T memory	ADI1	0.820897	0.000339921	0.0150794
STS Mesenchymal-like Undiff.	PKN2	0.740749	0.000487769	0.134733
STS Myofibroblastic	RERG	3.93981	0.000488109	0.0604904
CD8+ Stressed	SLC4A10	1.4551	0.000340378	0.00762768
CD4+ Activated	COX8A	0.946499	0.000340475	0.0181896
NK cells CD56 high	PIK3R1	1.10612	0.000340887	0.00836602
STS Mesenchymal-like Undiff.	NEK7	0.94766	0.00048952	0.134733
Inflammatory Monocytes	SQOR	0.965887	0.000360081	0.0303359
CD8+ GZMK+ Tm	TENT4B	1.02053	0.000341705	0.0481425
Vascular CAFs	MYL9	2.01995	0.000908629	0.166412
STS Epithelial-like	SEM1	1.09338	0.00049002	0.0241865
CD4+ Activated	C1QBP	1.01868	0.00034264	0.0182067
STS Mesenchymal-like Undiff.	SNX29	1.41398	0.000491178	0.134733
CD8+ Exhausted	HSPA12A	1.45318	0.000342712	0.00907466
M2 TREM2+ SPP1+	H2AFY	1.04831	0.000362191	0.0291608
CD8+ ISG	ISG20	1.55558	0.000343696	0.0446981
CD4+ Tn	PLAT	1.09276	0.00034405	0.031637
CD4+ Activated	GFER	0.916671	0.000344235	0.0182067
CD4+ Stressed	RASD1	1.46333	0.000344306	0.0262883
Inflammatory Monocytes	C15orf48	1.53044	0.000363019	0.0304266
CD4+ T memory	MTHFS	0.904147	0.000344412	0.0151901
Macro SELENOP+ SLC40A1+	FMNL2	1.31075	0.000363267	0.00190969
CD4+ Activated	GIMAP7	1.15051	0.000344606	0.0182067
CD8+ Exhausted	NIT1	1.04478	0.000344625	0.00909833
Pericytes	S1PR3	2.88676	0.000788192	0.0560134
NK cells CD56 high	INPP5A	1.17844	0.000344828	0.00844912
JAK2_high_STS	PBRM1	2.15932	0.00049403	0.0371623
CD8+ Stressed	FYB1	1.03315	0.000344984	0.00769018
CD8+ Stressed	ADCY7	0.905936	0.000345189	0.00769018
Macro SELENOP+ SLC40A1+	TMEM106A	1.11483	0.000364113	0.0019123
CD8+ Activated	LINC02446	1.41254	0.000345424	0.0291998
M2 APOC1+ APOE+	SLC31A1	0.986882	0.000364217	0.0476158
STS Proangiogenic	ALKBH5	1.91498	0.000495244	0.284369
Matrix CAFs	CD47	0.951724	0.000917457	0.636497
Arterial Endothelial Cells	MYORG	1.43101	0.000790635	0.0783452
CD4+ Tn	MAGI3	1.25961	0.000346797	0.031637
CD8+ Stressed	SUPT3H	1.14916	0.00034691	0.00771722
STS Mesenchymal-like Undiff.	SENP5	0.880393	0.00049681	0.134733
CD4+ Stressed	LEKR1	1.1843	0.000347263	0.0262883
CD8+ Stressed	CCDC144A	0.967811	0.000347508	0.00771789
Mastocytes	CAVIN1	1.55279	0.000366456	0.0114301
CD8+ Stressed	TMCC1	1.04654	0.000347954	0.00771789
Proinflammatory PMNs	CNTNAP3	2.1337	0.000366928	0.0107909
Inflammatory Monocytes	LILRA2	1.3161	0.000367073	0.0306094
DCs AREG+	VAV2	1.40769	0.000367145	0.0722966
Macro SELENOP+ SLC40A1+	STOM	1.31304	0.000367708	0.00192931
Proinflammatory PMNs	CNN2	1.26972	0.000367751	0.0107909
NK cells CD56 high	IGFBP2	1.61176	0.000348885	0.00853478
Monocytes EREG+	SDF2L1	1.09609	0.000367802	0.0954184
STS Epithelial-like	COA3	1.47255	0.000499361	0.0245071
Macro SELENOP+ SLC40A1+	PROS1	1.2271	0.000367958	0.00193001
CD4+ Activated	MRPL54	0.948687	0.000349388	0.0183762
CD8+ GZMK+ Tm	KLRG1	1.0623	0.000349723	0.0483762
M2 TREM2+ SPP1+	CNDP2	1.33699	0.000369398	0.0294979
M2 APOC1+ APOE+	SCARB2	1.17818	0.000369699	0.0476158
M2 TREM2+ SPP1+	STX2	1.09023	0.000369988	0.0294979
M2 APOC1+ APOE+	HLA-DPB1	1.95953	0.000369995	0.0476158
Vascular CAFs	FLNA	1.21561	0.00092803	0.167729
Macro SELENOP+ SLC40A1+	PRNP	1.27298	0.000370482	0.00194076
CD4+ Tfh	RDH10-AS1	1.23024	0.000351794	0.0176663
Proinflammatory PMNs	R3HDM4	1.42625	0.000370939	0.0108455
NK cells CD56 low	VCL	0.955703	0.000352102	0.0256863
NK cells CD56 low	AKR1C3	1.36767	0.000352161	0.0256863
CD4+ Tregs	PRDM1	1.27871	0.000352602	0.00921854
Macro SELENOP+ SLC40A1+	NAV2	1.6329	0.000371668	0.00194634
NK cells CD56 low	B3GAT1	1.2885	0.000352815	0.0256863
CD8+ Exhausted	AC007130.1	1.4025	0.000352815	0.00927973
CD8+ Exhausted	RYR1	1.10197	0.000353113	0.00927973
CD4+ T memory	TRAT1	1.14486	0.000353324	0.0154388
STS Mesenchymal-like Undiff.	LRRFIP1	1.0002	0.00050511	0.134733
Immunoregulatroy PMNs	ADAM17	1.08869	0.000372712	0.0616681
NK cells CD56 high	XBP1	0.889468	0.000353955	0.00864492
CD4+ T memory	BCAS2	0.855597	0.00035411	0.0154388
Mastocytes	LSM5	1.0072	0.000373437	0.0115549
CD4+ Tfh	AL359834.1	1.71359	0.000354472	0.0176841
CD4+ Stressed	MDFIC	0.946297	0.00035488	0.0263007
CD4+ Tregs	ACTA2	1.0891	0.000355364	0.00925894
CD4+ Activated	NDUFB8	0.956262	0.000355479	0.0185239
Macro SELENOP+ SLC40A1+	APOC1	2.03885	0.000374688	0.00195902
M2 TREM2+ SPP1+	DNAJB11	1.00854	0.00037471	0.0297294
CD8+ Exhausted	NLRX1	1.31942	0.000355565	0.00929667
CD8+ Exhausted	ZNF805	0.958322	0.00035559	0.00929667
STS Epithelial-like	C11orf58	0.752446	0.000508041	0.0247218
CD4+ Stressed	ZNF208	1.40887	0.000356024	0.0263007
CD4+ Stressed	SH3BP5	0.933644	0.00035607	0.0263007
DCs AREG+	TTTY14	1.85977	0.000375581	0.0730774
STS Immunomodulatory	IFIT1	3.41077	0.000509249	0.127135
CD4+ Activated	ELOVL6	1.26623	0.000356792	0.0185288
Inflammatory Monocytes	FPR2	1.77952	0.000376155	0.0312075
CD8+ Stressed	PCNX2	1.15668	0.000357011	0.0078843
Mastocytes	YES1	1.45363	0.000376316	0.0115848
CD8+ ISG	AIM2	1.14552	0.000357295	0.0456857
Proinflammatory PMNs	ZNF200	1.33381	0.000376546	0.0109507
CD4+ Tregs	ISOC1	0.852475	0.000357328	0.00929419
CD4+ Th17	TMEM14C	0.919538	0.000357409	0.040284
CD4+ T memory	MAGI3	1.26923	0.000357423	0.0154944
CD8+ Early Activation	GABARAPL1	1.02503	0.000357666	0.0301548
NK cells CD56 low	USP28	0.924717	0.000357768	0.0258
Mastocytes	EPB41L4A	1.54138	0.000377598	0.0116005
CD4+ Tn	AL589693.1	1.40929	0.000358456	0.032084
Macro SELENOP+ SLC40A1+	GIPC1	1.19774	0.000378222	0.00197308
M2 APOC1+ APOE+	CCL4	2.0458	0.000378311	0.0483056
Monocytes EREG+	CENPX	1.11317	0.000378452	0.0966471
CD4+ Activated	GMFG	0.939517	0.000359237	0.0185778
JAK2_high_STS	IGLON5	7.75146	0.000512956	0.0383967
Macro SELENOP+ SLC40A1+	MMP14	1.29846	0.000379055	0.00197616
CD8+ Exhausted	S1PR3	1.50098	0.000359985	0.0093633
CD4+ Activated	UBA52	0.861955	0.000360177	0.0185778
Arterial Endothelial Cells	NATD1	1.43235	0.00081659	0.079243
STS Mesenchymal-like Undiff.	GTF2I	0.743769	0.00051476	0.134733
JAK2_high_STS	TRDN	7.73683	0.000514898	0.0383967
CD8+ ISG	PARP10	1.09772	0.000361417	0.0458277
NK cells CD56 high	ELOVL6	1.17732	0.000361426	0.00879913
NK cells CD56 low	PDZD4	1.6663	0.000361662	0.0259095
Tip Endothelial Cells	NFKBIE	1.09228	0.000819763	0.0880556
Tip Endothelial Cells	EFNA3	1.55499	0.000819791	0.0880556
STS Epithelial-like	DPY30	0.799522	0.000516893	0.0249054
M2 TREM2+ SPP1+	MYO1E	1.27867	0.000381979	0.0300147
CD8+ Stressed	ZNF254	0.857595	0.000362629	0.00793924
CD8+ Exhausted	POLR3G	1.40395	0.000362916	0.00938508
Immunoregulatroy PMNs	PIAS1	1.14765	0.000382574	0.0616681
CD8+ GZMK+ Tm	TGFB1	0.872207	0.000363174	0.0487645
Immunoregulatroy PMNs	TRIB1	1.29748	0.000382747	0.0616681
CD8+ GZMK+ Tm	LIME1	1.08127	0.000363648	0.0487645
NA	AL355612.1	1.90601	0.000383356	0.0193123
STS Epithelial-like	NDUFC2	1.69949	0.000518786	0.0249054
CD8+ Exhausted	AL162231.1	1.56004	0.000364034	0.00938508
STS Epithelial-like	TMEM14C	1.54845	0.000519043	0.0249054
CD8+ Exhausted	GREB1L	1.12475	0.000364163	0.00938508
Mastocytes	RP9	1.11303	0.000383748	0.0116926
Immunoregulatroy PMNs	C5AR2	1.28205	0.00038379	0.0616681
CD8+ ISG	SHFL	1.01467	0.000364551	0.0458431
Inflammatory Monocytes	TMEM189	1.02566	0.000384412	0.0314216
Inflammatory Monocytes	DLGAP1-AS2	1.1821	0.000384503	0.0314216
Mastocytes	LTC4S	1.74919	0.000384642	0.0116926
CD8+ Exhausted	ZC3H10	1.29232	0.000365251	0.00938508
Vascular CAFs	RGS5	3.28575	0.000955961	0.16915
CD8+ GZMK+ Tm	SELENOT	0.765644	0.000365349	0.0487645
M2 APOC1+ APOE+	NAGK	1.17119	0.000384885	0.0487641
Mastocytes	PEBP1	1.42135	0.000384888	0.0116926
CD8+ Exhausted	P2RY11	1.36978	0.000365446	0.00938508
CD4+ Activated	FXYD5	0.979447	0.000365666	0.0187649
CD4+ Stressed	FAXDC2	1.14562	0.000365897	0.0266178
CD8+ Exhausted	FHAD1	1.48013	0.000366314	0.00938508
CD8+ Early Activation	THEMIS	1.12311	0.000366632	0.0301548
Mastocytes	FERMT2	1.61822	0.000386465	0.0117187
STS Epithelial-like	GSTP1	1.58579	0.000522566	0.0249355
NK cells CD56 high	ITGAE	1.09775	0.000367015	0.0089067
NA	CTSG	2.87494	0.000386657	0.019385
DCs AREG+	CTNNA1	0.943071	0.000387265	0.0744642
CD8+ Stressed	ANKMY1	1.15273	0.000367893	0.00798554
CD8+ Early Activation	BCL11B	1.05112	0.00036801	0.0301548
M2 APOC1+ APOE+	CXCL12	1.77285	0.000388473	0.04884
CD8+ Stressed	HERC2	0.807008	0.000369028	0.00799875
Immunoregulatroy PMNs	CREBRF	1.20209	0.000388809	0.0616681
STS Myofibroblastic	LRRFIP1	0.966433	0.000525485	0.0640137
STS Mesenchymal-like Contactin+	AL645933.3	3.56507	0.000526155	0.179212
STS Mesenchymal-like Contactin+	AC004870.3	4.26371	0.000526499	0.179212
Immunoregulatroy PMNs	IFRD1	1.06109	0.000389972	0.0616681
STS Epithelial-like	MRPS34	1.46595	0.000527007	0.025078
M2 TREM2+ SPP1+	CMC4	1.09836	0.000390286	0.0305207
STS Mesenchymal-like Contactin+	AC008080.4	3.97791	0.000527316	0.179212
NK cells CD56 high	DNAJB6	0.860297	0.000370888	0.00898635
CD8+ Activated	GADD45B	1.06707	0.000370922	0.0303952
CD4+ Tregs	CINP	0.853434	0.000371255	0.00960716
CD8+ Exhausted	LRRC61	1.38242	0.000371302	0.00949534
Inflammatory Monocytes	JOSD1	0.918853	0.000391117	0.0318031
CD8+ Activated	HLA-DQB1	1.39984	0.00037155	0.0303952
STS Epithelial-like	TIMM9	0.839858	0.000529166	0.0250799
CD8+ Exhausted	ANKS1B	1.13172	0.000372179	0.00950181
CD4+ Stressed	DHRS4-AS1	0.992627	0.000372397	0.0266178
Tip Endothelial Cells	MTSS2	1.45935	0.000838001	0.0893296
CD8+ Early Activation	YBX3	1.29472	0.000372488	0.0301548
Pericytes	TUBB2B	2.42043	0.000838523	0.0592908
JAK2_high_STS	NISCH	2.15543	0.000530701	0.0394045
M2 APOC1+ APOE+	CTSZ	1.51195	0.000393917	0.0491464
Mastocytes	PVT1	1.33102	0.000394275	0.011927
STS Myofibroblastic	NECTIN2	1.47348	0.000532434	0.0641378
CD8+ Exhausted	AL137003.2	1.34842	0.000374733	0.00955098
STS Epithelial-like	BRI3	1.12944	0.000532784	0.0250799
DCs CD1c+	PAXX	1.00718	0.000394784	0.197589
Mastocytes	DGKI	1.65122	0.000394792	0.011927
CD4+ Tn	ELK3	1.00645	0.000375011	0.0327605
CD4+ Stressed	LMTK3	1.48648	0.00037504	0.0266178
CD8+ Activated	LIME1	1.07834	0.000375235	0.0305325
CD4+ T memory	ZBTB24	0.879107	0.00037544	0.0161833
CD4+ Activated	HYI	1.21782	0.000375662	0.0191358
STS Epithelial-like	CBY1	0.877441	0.000534576	0.0250799
STS Epithelial-like	SEC11A	0.939911	0.000534615	0.0250799
STS Epithelial-like	LSM7	1.03626	0.000534727	0.0250799
CD4+ Activated	RPL27	0.908214	0.000376664	0.0191358
CD4+ Tregs	BARD1	0.893528	0.000376817	0.00970127
STS Mesenchymal-like Contactin+	AC025259.1	3.47448	0.000535595	0.179212
CD8+ Exhausted	ZNF621	1.04536	0.00037717	0.00959702
M2 TREM2+ SPP1+	TMEM242	1.13211	0.00039721	0.0309143
CD4+ Tregs	HOXB-AS1	1.04227	0.000377442	0.00970127
Vascular CAFs	SLCO1C1	1.83126	0.000980279	0.16915
CD4+ Stressed	AC005842.1	1.5016	0.00037781	0.0266178
STS Epithelial-like	KRTCAP2	1.20089	0.00053667	0.0250799
STS Mesenchymal-like Contactin+	HPD	3.92913	0.000536804	0.179212
CD8+ Stressed	CDKL1	0.975678	0.000377935	0.00811094
NK cells CD56 low	GNAL	1.3341	0.000378289	0.0268974
CD8+ Exhausted	WWC3-AS1	1.48597	0.000378316	0.0096101
Inflammatory Monocytes	FPR1	1.57748	0.000398538	0.0321382
JAK2_high_STS	TAOK1	1.88414	0.000537582	0.0397441
STS Mesenchymal-like Contactin+	AC009315.1	4.87652	0.00053759	0.179212
CD4+ Activated	EEPD1	1.03883	0.000378765	0.0191471
NK cells CD56 high	AC008105.3	0.877582	0.000379198	0.00915854
Vascular CAFs	CHCHD10	1.50678	0.000983571	0.16915
CD4+ Tregs	MIB1	0.969805	0.000379711	0.00971052
Vascular CAFs	PALM2-AKAP2	1.11832	0.00098515	0.16915
CD8+ Exhausted	SYNGR3	1.49723	0.000380815	0.00965747
CD4+ Stressed	MAP2K6	1.00428	0.000380864	0.0266178
STS Epithelial-like	SRP9	1.41305	0.000540714	0.0250799
CD8+ Stressed	AC139887.2	0.874271	0.000380961	0.00816437
Proinflammatory PMNs	IFIT2	1.71962	0.000401098	0.011501
STS Mesenchymal-like Contactin+	CNGA4	3.75606	0.000540985	0.179212
Monocytes EREG+	S100A12	2.30722	0.000401383	0.100926
Immunoregulatroy PMNs	FAM49B	1.31365	0.000402018	0.0616681
Inflammatory Monocytes	C5AR1	1.38743	0.000402085	0.0321382
Inflammatory Monocytes	SERPINB9	1.22159	0.000402369	0.0321382
DCs CD1c+	RBIS	1.12709	0.000402789	0.197589
M2 TREM2+ SPP1+	FDX1	1.21507	0.000403082	0.0312226
CD8+ Exhausted	MOCS3	1.34459	0.000382916	0.0096901
CD8+ Exhausted	AC009951.5	1.46335	0.000383375	0.0096901
Matrix CAFs	FBLN1	1.75988	0.00099197	0.636497
CD4+ Th17	MB21D2	1.31483	0.000383786	0.0429388
CD4+ Activated	EIF4A1	0.787564	0.000384195	0.0193183
Granulocytes_NIBAN1_TXNIPhi	CCDC170	1.22081	0.000404722	0.0629979
CD8+ Early Activation	LITAF	0.869772	0.000384491	0.0306305
DCs AREG+	PTPN1	0.933364	0.000404768	0.0769247
Inflammatory Monocytes	PDE4B	1.32182	0.000404949	0.0321382
CD4+ Tregs	BIRC3	1.20195	0.000384694	0.00980486
Inflammatory Monocytes	PLCB1	1.86004	0.000405071	0.0321382
CD4+ Activated	RAN	0.958688	0.000385282	0.0193183
M2 APOC1+ APOE+	TNFSF13	1.28169	0.000405747	0.0502389
Matrix CAFs	DNM1	1.92873	0.000995995	0.636497
STS Proangiogenic	TGM1	5.3625	0.000546703	0.30379
CD4+ Tfh	GCNT2	1.09843	0.000385825	0.0191228
Arterial Endothelial Cells	ITSN2	1.05609	0.000862479	0.0825574
CD8+ Stressed	EGR1	1.23186	0.000386414	0.00823212
STS Epithelial-like	NDUFA11	1.38668	0.000547953	0.0253057
CD4+ Activated	EIF3I	0.921042	0.000386628	0.0193183
CD8+ Stressed	ZRANB2	0.794223	0.000386828	0.00823212
NK cells CD56 high	CD55	1.00163	0.000387223	0.0093051
CD8+ Activated	ADORA2A	0.880237	0.000387335	0.0311835
CD8+ Stressed	LINC01934	1.36694	0.000387502	0.00823495
CD4+ Activated	C17orf49	1.01997	0.000387587	0.0193183
NK cells CD56 high	MIB2	0.849723	0.000387713	0.0093051
STS Mesenchymal-like Undiff.	RBM33	0.722619	0.000549651	0.134733
NK cells CD56 low	TMEM69	0.880828	0.000387945	0.0273765
NK cells CD56 low	LITAF	0.871887	0.000388625	0.0273765
CD4+ Tregs	MAP3K6	1.07692	0.00038876	0.00986169
CD8+ Exhausted	UGT8	1.65176	0.000388889	0.00979692
M2 TREM2+ SPP1+	SORBS3	1.11241	0.000410112	0.0314721
M2 TREM2+ SPP1+	LTBP3	1.13665	0.000410154	0.0314721
CD4+ Tregs	COMMD3	0.946756	0.000389763	0.00986793
CD4+ T memory	ADAM19	1.16889	0.000390024	0.0167172
Tip Endothelial Cells	BAIAP2-DT	1.35414	0.000869494	0.0919429
Proinflammatory PMNs	IRF1	1.3718	0.00041056	0.0116067
DCs CD1c+	RTRAF	1.0897	0.00041104	0.197589
CD8+ Early Activation	TRAPPC10	0.892545	0.000390545	0.0308327
CD4+ Stressed	AL109930.1	1.4366	0.000391225	0.0270586
Proinflammatory PMNs	FMNL1	1.12064	0.000411888	0.0116067
CD4+ Tregs	TMEM173	1.08077	0.000391423	0.0098935
CD8+ GZMK+ Tm	SIPA1	0.888973	0.000391648	0.0505067
CD4+ Tfh	POU2AF1	1.41666	0.000391741	0.0192904
Mastocytes	PAFAH1B3	1.06733	0.000412378	0.0123668
STS Myofibroblastic	CDK6	1.19135	0.000555048	0.0663976
Immunoregulatroy PMNs	ELF2	1.54395	0.000412785	0.0616681
NK cells CD56 high	CTNNBIP1	0.790717	0.000392525	0.00939098
JAK2_high_STS	TACC2	2.48775	0.000556177	0.0409432
CD8+ Early Activation	GZMK	1.5399	0.000393109	0.0308327
CD8+ ISG	APOL2	0.996355	0.000393471	0.0485367
CD4+ T memory	PCSK5	1.3191	0.000393893	0.0167884
M2 TREM2+ SPP1+	MRPL44	1.08231	0.000414663	0.0316601
CD8+ Stressed	FAM172A	1.3	0.000394429	0.00835882
Pericytes	THBS2	2.63367	0.000877458	0.0617335
NK cells CD56 low	FLNA	0.884337	0.000394695	0.0276759
STS Mesenchymal-like Undiff.	MYSM1	0.721535	0.000558546	0.134733
Mastocytes	TPGS2	1.05467	0.000415572	0.012417
CD8+ Exhausted	TUBB3	1.43859	0.00039527	0.0099412
CD8+ GZMK+ Tm	HCST	0.887185	0.000395426	0.0505067
CD8+ ISG	ADORA2A	1.01347	0.000395541	0.0485367
JAK2_high_STS	ARHGAP5	2.63847	0.000559639	0.0410227
M2 TREM2+ SPP1+	SEC11C	1.06965	0.000416478	0.0316601
Granulocytes_NIBAN1_TXNIPhi	HVCN1	1.02031	0.000416538	0.0642255
STS Myofibroblastic	CSRNP3	3.62538	0.000560723	0.0666138
Vascular CAFs	TTYH1	1.90136	0.001018	0.169586
CD8+ Stressed	ZNF609	1.08033	0.000396813	0.00837423
Tip Endothelial Cells	ANTXR2	1.80955	0.000881935	0.0919429
CD4+ Tregs	FOXO1	1.25665	0.000397149	0.0100216
STS Mesenchymal-like Undiff.	RIF1	1.1972	0.000561951	0.134733
Arterial Endothelial Cells	HABP4	1.24003	0.000883117	0.0827898
Arterial Endothelial Cells	TMC7	1.54378	0.000883846	0.0827898
Proinflammatory PMNs	ST3GAL2	1.18483	0.000419334	0.0117356
Tip Endothelial Cells	MAP1S	1.54898	0.000884506	0.0919429
CD4+ Tfh	CCDC122	1.08154	0.000399157	0.0194868
STS Epithelial-like	LAMTOR1	1.56752	0.000564234	0.0259186
Pericytes	INAFM1	1.77627	0.000885981	0.0620231
CD4+ Activated	MICOS10	0.876136	0.000399535	0.0195582
CD4+ Tfh	SLC35F2	1.10288	0.000399572	0.0194868
CD4+ Activated	OXA1L	0.877881	0.000399749	0.0195582
M2 TREM2+ SPP1+	NMRAL1	0.977441	0.000421508	0.0318941
Arterial Endothelial Cells	ICAM3	1.23708	0.000888442	0.0827898
STS Mesenchymal-like Undiff.	MALAT1	1.79659	0.000566362	0.134733
CD4+ Stressed	OLMALINC	1.13308	0.000401697	0.0275326
STS Myofibroblastic	MYO6	1.27157	0.000567407	0.0669463
Inflammatory Monocytes	LST1	1.27118	0.000422756	0.0330125
CD4+ Tregs	CALM3	0.947576	0.000402257	0.0101337
CD4+ Th17	PDE4D	1.04067	0.000402624	0.0440743
DCs AREG+	ARHGAP10	1.37146	0.000423738	0.0786739
Inflammatory Monocytes	SESN2	0.982827	0.000424199	0.0330125
NK cells CD56 low	CCDC112	1.04674	0.000403594	0.0280415
CD8+ Activated	CHST12	0.975165	0.00040391	0.0320099
CD4+ Activated	DHPS	0.821129	0.000404216	0.0196503
Mastocytes	YARS	0.947963	0.000425476	0.0125978
CD8+ Exhausted	GNG4	1.63534	0.000404469	0.010139
Vascular CAFs	LGALSL	1.71552	0.00103369	0.169586
M2 TREM2+ SPP1+	TM4SF19	1.84494	0.000425901	0.032078
CD4+ Tn	CDKN1A	0.916687	0.000405034	0.0340855
Inflammatory Monocytes	METTL9	0.931599	0.000426189	0.0330125
Vascular CAFs	RGL3	1.80947	0.00103495	0.169586
STS Epithelial-like	RPS3A	1.17181	0.000572366	0.0261527
Granulocytes_NIBAN1_TXNIPhi	CEP192	1.15537	0.000426807	0.0645901
DCs AREG+	SGMS2	1.21075	0.000426908	0.0786739
CD4+ T memory	MRPS25	0.853022	0.000405874	0.0172508
STS Mesenchymal-like Contactin+	AL133405.1	3.9203	0.00057282	0.183237
CD8+ Stressed	SP1	0.858002	0.000405951	0.00850819
CD4+ Activated	RPL22	0.875526	0.000406021	0.0196673
Vascular CAFs	PODXL2	1.70476	0.00103707	0.169586
STS Myofibroblastic	EPB41L1	2.55988	0.000574258	0.0672936
Proinflammatory PMNs	DHX34	1.58103	0.00042823	0.0119437
STS Mesenchymal-like Contactin+	LINC02356	3.71169	0.000574411	0.183237
Inflammatory Monocytes	BAZ1A	0.923801	0.000428444	0.0330306
CD4+ Activated	PFN1	1.07319	0.000407329	0.0196673
CD4+ Tn	RAPGEF6	0.942487	0.000407985	0.0340855
Arterial Endothelial Cells	CCM2L	1.15315	0.000901201	0.0831657
CD4+ T memory	RPS27	1.23173	0.000408204	0.0172762
Tip Endothelial Cells	FATE1	2.34094	0.00090163	0.0919429
Tip Endothelial Cells	TSPAN5	1.47088	0.000901721	0.0919429
CD4+ Tn	FAM107B	0.93485	0.000408388	0.0340855
CD4+ T memory	NR3C2	1.33668	0.000408743	0.0172762
Monocytes EREG+	LRR1	1.15554	0.000430013	0.106415
Mastocytes	UTP23	0.859396	0.000430318	0.0127099
NK cells CD56 low	SERPINB6	0.877464	0.000409367	0.0283133
DCs CD1c+	PHPT1	1.128	0.000430923	0.198612
CD4+ Stressed	AC253572.2	1.13426	0.000409744	0.0279582
M2 TREM2+ SPP1+	DUSP23	0.974227	0.000431339	0.0322769
CD4+ T memory	CD28	1.03451	0.000410559	0.0172782
Inflammatory Monocytes	SIRPB1	1.59381	0.00043201	0.0331492
CD4+ Tn	PKIG	1.00744	0.000411097	0.0340855
CD8+ Stressed	TULP4	0.974655	0.0004111	0.00854548
Pericytes	GUCY1B1	2.0705	0.000907297	0.0629104
CD4+ Tregs	TSPAN17	0.883631	0.000411955	0.0103386
CD4+ Activated	PSMB6	0.940655	0.000412063	0.019779
NK cells CD56 high	RHBDF2	0.946698	0.000412516	0.00980756
Pericytes	PCDH9	1.991	0.000910668	0.0629104
Arterial Endothelial Cells	MRPS30-DT	1.42608	0.000911019	0.0831657
DCs AREG+	USP37	1.13376	0.000435012	0.0786739
Tip Endothelial Cells	TNFRSF11B	1.77306	0.000911484	0.0922697
DCs AREG+	BCL2	1.44501	0.000435289	0.0786739
CD4+ Tregs	FGL2	1.04905	0.000413953	0.0103597
Pericytes	FHL5	2.85424	0.000912069	0.0629104
Mastocytes	ARHGEF12	1.26038	0.000435583	0.0128273
CD8+ Exhausted	PRKAG2-AS1	1.23323	0.000414644	0.0103477
Immunoregulatroy PMNs	DNAJB6	0.812578	0.000436152	0.0616681
Monocytes EREG+	NUDT22	0.895914	0.000436235	0.106415
Macro SELENOP+ SLC40A1+	CABLES1	1.4198	0.000436263	0.00222335
STS Mesenchymal-like Undiff.	NFE2L2	0.967263	0.000584598	0.134733
Immunoregulatroy PMNs	RNF19B	1.36807	0.000436658	0.0616681
Proinflammatory PMNs	AHCTF1	1.12315	0.00043699	0.0121054
Arterial Endothelial Cells	RASL10A	1.59782	0.000914636	0.0831657
DCs CD1c+	CD74	1.72156	0.000437472	0.198612
CD8+ Exhausted	ZNF816	1.3197	0.000416194	0.0103477
M2 TREM2+ SPP1+	MCFD2	1.07122	0.000437807	0.0325251
CD4+ Activated	TMSB4X	0.899096	0.000416383	0.0199235
NA	TESPA1	1.97012	0.000437857	0.020864
Arterial Endothelial Cells	ZNF541	1.97561	0.000916118	0.0831657
CD8+ Stressed	FMNL3	0.908845	0.000416499	0.00863324
DCs AREG+	HGSNAT	1.12034	0.00043804	0.0786739
Macro SELENOP+ SLC40A1+	CTSZ	1.53798	0.000438146	0.00222947
CD4+ T memory	MEPCE	0.849433	0.000417107	0.017484
CD4+ Tn	BORCS5	1.16935	0.000417702	0.0340855
Immunoregulatroy PMNs	KPNA1	1.02214	0.000439273	0.0616681
CD4+ Activated	MYL6	0.918639	0.000417906	0.0199337
CD8+ Stressed	RGS3	0.924446	0.000418239	0.0086349
Inflammatory Monocytes	ARL5B	1.12111	0.000439992	0.0334967
CD4+ Tregs	NIBAN1	1.16877	0.000418871	0.0104484
Mastocytes	TDRD3	1.32112	0.000440484	0.0129008
Inflammatory Monocytes	CD48	1.38095	0.000440638	0.0334967
Proinflammatory PMNs	PPCDC	1.78008	0.00044066	0.0121375
STS Myofibroblastic	HIP1	1.70194	0.000590434	0.0687218
Mastocytes	CRLF2	1.78384	0.000441394	0.0129008
Tip Endothelial Cells	SCN9A	2.42889	0.00092206	0.0926736
M2 TREM2+ SPP1+	TIMM10	0.982165	0.000442193	0.0326368
CD4+ Th17	RRS1	0.874331	0.000421027	0.0457596
CD8+ Stressed	TNRC6A	0.970675	0.000421601	0.00868076
M2 TREM2+ SPP1+	CYB5A	1.17645	0.000443304	0.0326368
CD8+ Exhausted	GJC1	1.45897	0.000421777	0.0104301
CD4+ Activated	NDUFB2	0.813223	0.000421778	0.0200216
CD8+ Exhausted	AC110611.1	1.30633	0.000421954	0.0104301
CD4+ Tregs	CD274	1.21074	0.000422054	0.0105106
Monocytes EREG+	CFP	1.53896	0.00044389	0.10669
CD8+ Exhausted	SIRPG	1.01014	0.000422249	0.0104301
Pericytes	RPL39L	1.92498	0.000926866	0.0633586
CD4+ Tn	SLCO3A1	1.16404	0.000422849	0.0342238
CD8+ ISG	HELB	1.02442	0.000422852	0.0504265
CD4+ Activated	ATP5MG	0.918682	0.000423069	0.0200216
CD8+ Stressed	SP140L	0.788511	0.000423198	0.00870186
M2 APOC1+ APOE+	CBR1	1.10404	0.00044537	0.0533367
Pericytes	HOXC8	2.73632	0.00092872	0.0633586
CD4+ Activated	NDUFAF3	0.938311	0.000423695	0.0200216
Macro SELENOP+ SLC40A1+	GAA	1.27513	0.000445453	0.00226172
STS Mesenchymal-like Contactin+	ZIC3	4.44724	0.000595668	0.186563
CD4+ T memory	GIMAP7	1.13015	0.000424082	0.017679
CD8+ ISG	ACO1	0.962035	0.000424198	0.0504265
NK cells CD56 low	EPB41L4A	1.41801	0.000424342	0.028825
Macro SELENOP+ SLC40A1+	IL6R-AS1	1.34672	0.000446182	0.00226402
CD4+ Tregs	CMTM7	1.04231	0.000424459	0.0105532
STS Mesenchymal-like Undiff.	AKAP13	1.11514	0.000596517	0.134733
CD8+ Exhausted	AL445928.2	1.32315	0.000424559	0.0104532
M2 TREM2+ SPP1+	FUCA1	1.59444	0.000446499	0.0327246
Immunoregulatroy PMNs	TUT7	1.23853	0.00044721	0.0616681
Proinflammatory PMNs	SHOC2	1.03705	0.000447234	0.0122644
Macro SELENOP+ SLC40A1+	ARHGAP6	1.38029	0.000447244	0.0022687
CD8+ Exhausted	DBF4B	1.26283	0.000425591	0.0104617
Pericytes	PDE1C	2.27576	0.000932075	0.0633586
Matrix CAFs	COL1A1	1.51371	0.00107476	0.636497
CD4+ T memory	MAN1C1	1.22423	0.000426852	0.0177458
NK cells CD56 low	GFPT2	1.18544	0.000427084	0.0288823
Inflammatory Monocytes	SEPTIN9	0.954081	0.00044941	0.0336996
CD8+ Exhausted	IRF5	1.42934	0.000427581	0.0104937
Immunoregulatroy PMNs	TGFBR2	1.00321	0.000449458	0.0616681
NA	IKZF3	1.88266	0.000449569	0.0212363
NK cells CD56 high	CHD4	0.876264	0.000427741	0.0101077
NK cells CD56 high	TBC1D31	0.945958	0.000427796	0.0101077
Proinflammatory PMNs	ATG16L2	1.1915	0.000449879	0.0122875
CD8+ Stressed	RAB30-DT	0.8916	0.000428119	0.00879116
CD8+ Stressed	RAPGEF1	1.01742	0.00042892	0.00879576
STS CTA high	UBL3	1.72476	0.000602728	0.247205
JAK2_high_STS	ZNF625	2.81018	0.000602892	0.0438305
JAK2_high_STS	SLC30A4	2.76094	0.000603031	0.0438305
Pericytes	SCPEP1	1.45627	0.000939414	0.0635505
STS Mesenchymal-like Undiff.	PIP4K2A	0.86846	0.000603994	0.134733
Proinflammatory PMNs	FGD3	1.60121	0.000452356	0.0122875
CD4+ T memory	FCMR	1.0498	0.000430799	0.0178033
CD8+ Early Activation	SETD2	0.97869	0.000431184	0.0326376
Immunoregulatroy PMNs	NUMB	1.57773	0.000453662	0.0616681
STS Epithelial-like	COMT	1.39911	0.00060586	0.0275371
STS Myofibroblastic	FOXS1	3.60427	0.000605954	0.0700548
CD8+ Stressed	ANO6	1.01005	0.000432276	0.00885264
Arterial Endothelial Cells	ITGB4	1.71529	0.000944363	0.0851804
CD4+ Activated	VEGFB	0.896944	0.000432801	0.0203256
CD4+ Stressed	UBE2D3-AS1	1.16774	0.000432894	0.0291456
CD4+ T memory	AC139720.1	1.25106	0.000433094	0.0178033
CD4+ Tfh	KLHL42	0.903588	0.000433185	0.0208142
Immunoregulatroy PMNs	RLIM	0.926418	0.000455577	0.0616681
CD4+ Tfh	ZNF569	1.03343	0.000433629	0.0208142
M2 APOC1+ APOE+	TLR7	1.23325	0.00045591	0.0539956
CD4+ T memory	PLEKHA1	0.849638	0.000434084	0.0178033
Inflammatory Monocytes	ECE1	2.07667	0.000456286	0.0339604
Granulocytes_NIBAN1_TXNIPhi	PCED1A	1.33434	0.000456765	0.0649162
Tip Endothelial Cells	PDGFB	1.55288	0.000948159	0.0934099
NK cells CD56 high	SYNGR1	1.28117	0.000434842	0.0102423
CD4+ Tregs	ARHGAP25	1.13998	0.000434859	0.0107766
Inflammatory Monocytes	LUCAT1	1.92966	0.000457127	0.0339604
CD4+ Tfh	TMEM178B	1.37293	0.00043506	0.0208172
Matrix CAFs	PODN	1.79725	0.00109246	0.636497
Tip Endothelial Cells	CCDC28B	1.33402	0.000949301	0.0934099
Macro SELENOP+ SLC40A1+	TMEM176B	1.51726	0.000457855	0.00231248
CD4+ Tregs	PMCH	1.77197	0.000435701	0.0107799
CD8+ Stressed	SAMD9L	1.18456	0.00043596	0.00891608
CD8+ GZMK+ Tm	SS18L2	0.93739	0.000436742	0.054471
CD4+ Stressed	CADM2	1.28505	0.000437189	0.0292979
Mastocytes	MT1F	1.24818	0.000459421	0.0132363
CD4+ Tfh	CD28	1.07478	0.000437317	0.0208596
CD8+ Early Activation	HCG18	0.897248	0.00043757	0.0326376
CD4+ Tregs	TMUB2	0.831015	0.00043793	0.0107999
Mastocytes	CD82	1.47553	0.000460207	0.0132363
STS Epithelial-like	TOMM5	1.85084	0.000613739	0.0278218
DCs AREG+	BTBD11	1.89727	0.000460233	0.0800032
Immunoregulatroy PMNs	SMCHD1	1.39155	0.000460716	0.0616681
CD4+ Activated	SAMM50	0.874083	0.000438649	0.0205369
CD4+ Tfh	TBXAS1	1.34937	0.000438719	0.0208611
M2 APOC1+ APOE+	DPP7	1.26208	0.000461051	0.0542116
STS Myofibroblastic	CAV1	2.13733	0.000614815	0.0706054
STS Immunomodulatory	OAS3	2.71668	0.000614985	0.147135
JAK2_high_STS	PPID	2.10779	0.000615116	0.044521
Mastocytes	TIE1	1.59736	0.000461467	0.0132363
Immunoregulatroy PMNs	AC135050.3	1.41324	0.000461797	0.0616681
CD8+ Exhausted	CLN6	1.02055	0.000440629	0.0107396
DCs AREG+	ZFYVE16	1.17577	0.000463751	0.0800032
Mastocytes	USP48	0.786127	0.000463985	0.0132809
CD8+ Exhausted	SLX4	1.34988	0.00044164	0.0107396
STS Mesenchymal-like Undiff.	ELF1	1.24	0.000618692	0.134733
CD8+ Exhausted	AL355001.2	1.47028	0.000442046	0.0107396
CD4+ Tregs	CREB3L2	0.899794	0.000442299	0.0108724
NK cells CD56 high	ELL2	1.21274	0.000442467	0.0103898
NK cells CD56 low	AGPAT4	1.20178	0.000442528	0.0296631
STS Epithelial-like	FBXO7	0.888758	0.000619801	0.0278234
Inflammatory Monocytes	ZNF207	0.954511	0.000465469	0.0342686
CD4+ Activated	MYCBP	0.9383	0.000443144	0.0206834
STS Epithelial-like	RSL1D1	0.810252	0.000620549	0.0278234
DCs AREG+	ZNF516	1.35837	0.000465842	0.0800032
Pericytes	TRPS1	2.3101	0.000963159	0.064599
STS Epithelial-like	METTL5	1.07574	0.000620847	0.0278234
Proinflammatory PMNs	AMPD2	1.13843	0.000466119	0.0125714
Tip Endothelial Cells	TRAF3IP2	1.33786	0.000964014	0.0941989
Pericytes	CHCHD10	1.52638	0.000964096	0.064599
CD8+ Exhausted	LRTOMT	1.30778	0.000444052	0.0107396
STS Epithelial-like	PHPT1	1.82544	0.000622093	0.0278234
CD4+ Tfh	PDE8B	1.44601	0.000444994	0.0210293
CD8+ Early Activation	NEAT1	0.978469	0.000445008	0.0328701
CD4+ Tfh	TWIST1	1.42938	0.000445022	0.0210293
CD8+ Exhausted	PGBD1	1.39558	0.000445102	0.0107396
CD8+ Exhausted	EXOSC2	0.978104	0.000445184	0.0107396
CD8+ Exhausted	TRIM32	1.35	0.000445364	0.0107396
CD8+ Stressed	KDM4C	1.16107	0.000445812	0.00905671
CD4+ Activated	SNRPD2	0.916201	0.000445858	0.0206834
STS Mesenchymal-like Contactin+	STMND1	4.00085	0.0006238	0.188018
CD4+ Tregs	CCDC50	1.15384	0.000446111	0.0109308
M2 APOC1+ APOE+	HELLPAR	1.2046	0.000468779	0.0547266
STS Epithelial-like	PPIB	1.29924	0.000624443	0.0278234
CD8+ Exhausted	ATP6V0E2-AS1	1.50729	0.000446493	0.0107497
CD8+ Stressed	KCTD13	0.789655	0.000446547	0.00905699
STS Epithelial-like	RPL32	1.21616	0.000625024	0.0278234
STS Epithelial-like	OLFML3	1.91841	0.000625082	0.0278234
DCs AREG+	EZR	1.24418	0.000469916	0.0800032
Proinflammatory PMNs	RAB11FIP4	1.65279	0.000470595	0.0126712
Mastocytes	AC008875.3	1.19584	0.000470701	0.0134495
CD4+ Activated	UQCR10	0.96004	0.000448295	0.0207333
CD8+ GZMK+ Tm	OAT	0.854725	0.000448454	0.0550296
STS Immunomodulatory	GSDMD	1.53912	0.000627225	0.148008
CD8+ Exhausted	AP001107.1	1.38764	0.00044885	0.0107724
CD8+ Activated	CNBD2	0.771518	0.00044991	0.0337233
Immunoregulatroy PMNs	GPBP1	0.960273	0.000472823	0.0616681
CD8+ Stressed	PRKCH	1.29104	0.000450269	0.00909867
CD8+ Exhausted	CD27	1.1786	0.000450289	0.0107899
M2 TREM2+ SPP1+	TMEM11	1.03301	0.000473084	0.0345182
Inflammatory Monocytes	ZDHHC20	1.01564	0.000473652	0.0347146
Immunoregulatroy PMNs	CD55	1.32799	0.00047412	0.0616681
NK cells CD56 high	RAB11FIP1	0.939403	0.000451612	0.0105882
CD4+ Tfh	GAB2	1.52078	0.000451877	0.0212872
CD4+ Activated	NDUFA11	0.917969	0.000452139	0.0208263
CD8+ Exhausted	CACNA1A	1.08556	0.000452493	0.0108182
CD4+ Th17	ARHGAP31	1.01831	0.000452799	0.0477355
CD4+ Th17	ORAI2	0.877607	0.000452894	0.0477355
CD8+ Exhausted	NLGN3	1.35182	0.000452944	0.0108182
Macro SELENOP+ SLC40A1+	LARP4	0.798861	0.000475788	0.00239123
STS Epithelial-like	ST13	0.824203	0.000633901	0.0279959
CD8+ Stressed	WWP1	0.914202	0.000454012	0.00915972
NK cells CD56 high	KIT	1.4868	0.000454173	0.0106155
CD8+ Exhausted	SPATA6L	1.30651	0.000454337	0.0108182
CD4+ Tn	PIK3CA	0.868218	0.000454431	0.0356069
CD8+ Stressed	ARGLU1	0.826138	0.000454495	0.00915972
CD4+ Tn	ARHGAP5	1.04481	0.000454543	0.0356069
DCs AREG+	SETDB2	1.12664	0.000477459	0.0804494
CD8+ Exhausted	AC079385.1	1.46513	0.000455026	0.0108182
STS Epithelial-like	TPT1	1.10697	0.000635457	0.0279959
CD8+ Exhausted	E2F6	0.95492	0.000455825	0.0108203
Tip Endothelial Cells	CLDN5	2.04009	0.000984786	0.095565
STS Epithelial-like	NDUFA3	1.17504	0.00063787	0.0280061
CD8+ Activated	CTSC	1.00004	0.000457031	0.0339229
Immunoregulatroy PMNs	JMJD1C	1.17582	0.000480349	0.0616681
CD4+ T memory	ICAM2	1.02492	0.000457431	0.0186602
M2 APOC1+ APOE+	FCGR3A	1.59971	0.000480461	0.0556925
CD8+ GZMK+ Tm	ZNF184	0.927391	0.000457625	0.0552637
CD4+ Activated	SLC35D2	0.821013	0.000457629	0.0208263
CD8+ Stressed	FUS	0.830858	0.000457874	0.00921562
Mastocytes	RAI14	1.53303	0.000481389	0.013707
CD4+ Th17	S100A6	0.95792	0.000458525	0.0477355
CD4+ Tn	USP3	0.981636	0.000458848	0.0356216
JAK2_high_STS	HECTD1	2.30965	0.000640643	0.0461745
CD4+ Tfh	PPM1M	1.01755	0.00045923	0.0215668
CD4+ Activated	DEXI	0.945744	0.00045964	0.0208263
CD4+ Stressed	FAM241B	1.29628	0.000459704	0.0300005
CD4+ Activated	TPI1	0.850645	0.000460346	0.0208263
Immunoregulatroy PMNs	CHD1	1.06712	0.000483647	0.0616681
CD4+ Th17	PLCB1	1.48888	0.000461167	0.0477355
CD4+ Stressed	EDA	1.38168	0.000461364	0.0300005
CD8+ Exhausted	EVA1A	1.38481	0.000462074	0.0108892
Proinflammatory PMNs	TMEM154	2.22042	0.000485634	0.0129905
Arterial Endothelial Cells	LIMS2	1.26275	0.000996901	0.0882226
CD4+ Tfh	TBCEL	1.02612	0.000463239	0.0216881
STS Epithelial-like	RNF181	1.44502	0.000645995	0.0280903
STS Epithelial-like	SLC25A6	1.59838	0.000646064	0.0280903
Pericytes	ATIC	2.10368	0.000998741	0.0666033
CD4+ Stressed	ANXA2R	0.942613	0.000464091	0.0300494
CD8+ Exhausted	SEMA7A	1.42656	0.000464635	0.0108892
CD8+ Stressed	NFATC3	1.08103	0.000465071	0.00934811
Monocytes EREG+	PLAC8	1.86959	0.000488343	0.11378
CD4+ Activated	SPNS3	0.939419	0.000465154	0.0208263
CD8+ Exhausted	FGF22	1.31567	0.000465271	0.0108892
CD4+ Activated	MAN2B1	0.897981	0.000465271	0.0208263
Mastocytes	NAA10	1.01871	0.000488556	0.0138869
CD4+ Activated	IDH2	0.923743	0.000465362	0.0208263
CD8+ Exhausted	AC006017.1	1.55648	0.000465556	0.0108892
CD8+ Exhausted	ZNF613	1.33628	0.000465733	0.0108892
CD8+ Exhausted	TMEM97	1.36228	0.000465788	0.0108892
Vascular CAFs	CCDC102B	2.37258	0.00115167	0.185179
Tip Endothelial Cells	BCLAF3	1.14639	0.00100264	0.0966313
Immunoregulatroy PMNs	PPP4R1	1.16819	0.000489753	0.0616681
CD8+ Exhausted	ZEB1-AS1	1.13018	0.0004666	0.0108892
NK cells CD56 high	GPD2	0.928553	0.000466703	0.010875
CD8+ Stressed	PRR5L	1.05636	0.000467066	0.00936347
STS Epithelial-like	GRN	1.53302	0.000650803	0.0280903
CD8+ Early Activation	SKI	0.967561	0.000467228	0.0339518
JAK2_high_STS	TIMM10B	2.04133	0.000651629	0.0467706
Mastocytes	CERS4	1.34813	0.000491211	0.0139381
M2 TREM2+ SPP1+	CHCHD1	1.00095	0.000491355	0.0355341
DCs CD1c+	DNAJC21	0.875655	0.000491382	0.217058
STS Epithelial-like	GPN3	0.840347	0.000652276	0.0280903
STS Mesenchymal-like Undiff.	RNF168	0.917396	0.000652281	0.134733
STS Mesenchymal-like Contactin+	AC019211.1	3.75724	0.000652529	0.188018
CD8+ Early Activation	RIOK3	0.772443	0.000468577	0.0339518
Macro SELENOP+ SLC40A1+	EYA2	1.37629	0.000492142	0.0024583
CD4+ Tregs	TYMP	1.3346	0.000469222	0.0114
STS Mesenchymal-like Undiff.	ATF6	1.27876	0.00065349	0.134733
CD4+ Stressed	FGF18	1.27004	0.000469267	0.0302475
STS Mesenchymal-like Contactin+	AC005618.4	3.75706	0.000653844	0.188018
Arterial Endothelial Cells	B3GALNT1	1.40476	0.00100871	0.0887098
CD8+ ISG	AL592295.5	0.993299	0.000470001	0.0545918
CD4+ Tregs	MB21D2	1.31558	0.000470205	0.0114
Capillary Venous Endothelial Cells	SELE	2.42994	0.00100958	0.0264293
Macro SELENOP+ SLC40A1+	KIF1B	1.14083	0.000493834	0.00246374
DCs AREG+	AP003557.1	1.7207	0.000494043	0.0823942
Pericytes	GPNMB	1.81221	0.00101061	0.0668568
Mastocytes	FYN	1.5822	0.000494377	0.0139654
CD4+ T memory	SERP1	0.999153	0.000471362	0.0191771
Inflammatory Monocytes	C15orf39	1.34074	0.000494957	0.0359536
STS Epithelial-like	GNB2	0.85527	0.000656396	0.0280966
STS Epithelial-like	ISOC2	1.41241	0.000656536	0.0280966
Macro SELENOP+ SLC40A1+	VAT1	1.22368	0.000495558	0.00246933
STS Mesenchymal-like Contactin+	LINC02307	3.23818	0.000657283	0.188018
CD8+ Exhausted	PABPC4-AS1	1.50148	0.00047257	0.0109781
CD4+ Activated	SIGIRR	0.873963	0.000472917	0.0210407
Mastocytes	DYNLL1	1.04007	0.000496445	0.0139654
Immunoregulatroy PMNs	NAMPT	1.61999	0.000496519	0.0616681
NK cells CD56 high	UNC93B1	0.898935	0.000473274	0.0110112
STS Epithelial-like	TRAPPC2L	1.00065	0.000658618	0.0280966
JAK2_high_STS	KPNA4	1.96237	0.000658658	0.047079
STS Epithelial-like	NIT2	0.80641	0.000658946	0.0280966
Pericytes	SPON2	1.9779	0.0010154	0.0668568
CD8+ Exhausted	ZP3	1.39728	0.000473705	0.0109817
Macro SELENOP+ SLC40A1+	PTPRM	1.47476	0.000497502	0.00247675
CD4+ Stressed	AC107223.1	1.0511	0.000473974	0.0302475
Vascular CAFs	LRRC10B	2.10696	0.00116686	0.185179
Inflammatory Monocytes	FOSL1	1.31592	0.000497897	0.0360072
NA	CLIC3	1.96459	0.000498218	0.0227573
NA	TNIK	1.97731	0.000498865	0.0227573
Monocytes EREG+	COTL1	0.99912	0.00049914	0.11378
Monocytes EREG+	ADAP1	1.05398	0.000499411	0.11378
JAK2_high_STS	ADAM10	1.90885	0.000661851	0.0471117
CD8+ Stressed	ZAP70	0.816031	0.000476001	0.00951752
Pericytes	EPHA3	2.76247	0.00101984	0.0668568
CD8+ Activated	SLA2	0.907128	0.000476315	0.034957
STS Epithelial-like	PSMB3	1.15023	0.000662961	0.0281852
Vascular CAFs	LINC01197	1.97279	0.00117287	0.185179
M2 TREM2+ SPP1+	DHRS3	1.375	0.000501723	0.0361048
CD4+ Tfh	LRRN3	1.14235	0.000478241	0.0222536
STS Epithelial-like	PRELID1	1.43369	0.000665636	0.0281852
Proinflammatory PMNs	CASS4	1.70603	0.000502631	0.0131548
NA	PPP1R16B	1.94733	0.000502654	0.0227573
STS Mesenchymal-like Contactin+	IL5RA	3.36722	0.000665801	0.188018
JAK2_high_STS	ZNF639	1.85552	0.000665896	0.0472047
CD8+ Exhausted	AL024474.2	1.44302	0.000479211	0.0110647
NK cells CD56 low	PHLDB2	1.08288	0.000479697	0.0317961
M2 TREM2+ SPP1+	MCRIP2	1.10342	0.000503665	0.0361048
M2 APOC1+ APOE+	HGF	1.2665	0.000503898	0.0579979
Tip Endothelial Cells	RALA	1.05833	0.00102656	0.0982631
Inflammatory Monocytes	CPD	1.73203	0.000504002	0.036184
STS Epithelial-like	CRTAP	1.27014	0.00066757	0.0281852
CD4+ Tregs	TRIB1	1.17018	0.00048054	0.0116062
NK cells CD56 low	C12orf75	1.01956	0.000480881	0.0317961
CD4+ Activated	RPS3	0.942865	0.000480924	0.0212725
Pericytes	FSTL3	1.87671	0.00102867	0.0668568
CD4+ T memory	PAK3	1.09141	0.000481499	0.019517
Pericytes	RCN3	1.57746	0.00102911	0.0668568
Immunoregulatroy PMNs	TBC1D15	1.06718	0.000505533	0.0616681
CD8+ Stressed	FBXW8	1.07171	0.000481749	0.00961981
DCs AREG+	MANBA	1.29711	0.000505743	0.0834936
Inflammatory Monocytes	AL139246.5	0.978897	0.000505863	0.036184
CD8+ Exhausted	ZNF417	1.10701	0.000482356	0.0111205
Proinflammatory PMNs	FFAR2	2.11263	0.000506405	0.0131794
Pericytes	ISLR	2.04599	0.00103105	0.0668568
CD8+ Exhausted	DDX47	1.40605	0.000483133	0.0111216
CD4+ T memory	KDSR	1.09651	0.000483168	0.019517
CD8+ Early Activation	KAT6A	0.993028	0.000483501	0.0345397
Inflammatory Monocytes	THBD	1.44067	0.000507567	0.036184
CD4+ Stressed	SLC2A14	1.1306	0.000483713	0.0303216
CD4+ T memory	TEX30	0.900251	0.00048399	0.019517
STS Epithelial-like	RBM3	1.05532	0.000672192	0.0282285
CD4+ T memory	CRTC3	0.861421	0.000484847	0.019517
STS Epithelial-like	RABAC1	1.18233	0.000673512	0.0282285
Inflammatory Monocytes	LCP2	1.2575	0.000509198	0.036184
CD4+ Stressed	AC016074.2	1.37537	0.000485484	0.0303216
Monocytes EREG+	ASGR2	1.31519	0.000509567	0.11378
NK cells CD56 low	RGS9	0.926045	0.000485997	0.0317961
CD4+ T memory	MGAT4A	1.05628	0.000486174	0.0195188
CD4+ Stressed	MED12L	1.11235	0.00048623	0.0303216
CD8+ Exhausted	NECAB3	1.30241	0.000486458	0.0111643
CD4+ Th17	TC2N	0.983185	0.00048673	0.0493739
STS Epithelial-like	CHID1	1.23023	0.000676591	0.0282351
Proinflammatory PMNs	CXCR1	2.18933	0.000511659	0.013295
STS Epithelial-like	RAB13	2.20746	0.000676948	0.0282351
CD8+ Activated	ZFAND2A	0.859087	0.000489022	0.0353658
CD4+ Activated	C20orf27	0.958494	0.000489098	0.021509
STS Mesenchymal-like Contactin+	LINC02015	3.92381	0.000678762	0.188586
CD8+ GZMK+ Tm	RPP21	0.872789	0.000489448	0.0582614
Macro SELENOP+ SLC40A1+	PDIA4	1.08768	0.00051368	0.00254311
CD4+ T memory	TATDN1	0.841953	0.000489773	0.0196115
CD8+ Activated	FAM53C	0.898086	0.000490416	0.0353658
Immunoregulatroy PMNs	ABHD5	1.48266	0.000514581	0.0616681
CD4+ Activated	TOMM7	0.84782	0.000490527	0.0215097
Monocytes EREG+	EIF6	0.904398	0.000514982	0.11378
CD8+ Exhausted	PCBD1	0.993834	0.000491615	0.0112657
DCs CD1c+	MIF4GD	1.07966	0.000515827	0.2184
STS Myofibroblastic	TRAK1	1.526	0.000681885	0.0765681
STS Immunomodulatory	CXCL9	5.45887	0.000681922	0.156624
NK cells CD56 high	CSRNP1	0.891337	0.000491858	0.0113053
CD8+ ISG	CMTR1	0.928292	0.000491981	0.0562856
M2 APOC1+ APOE+	AKR1B1	1.49106	0.000516206	0.058337
Arterial Endothelial Cells	PRKX	1.37356	0.00104816	0.0916065
STS Myofibroblastic	SDC2	1.12694	0.000684265	0.0765681
CD8+ Exhausted	G6PD	1.00905	0.000493612	0.0112944
CD4+ Tregs	PTPN1	0.875045	0.000493692	0.0118486
STS Myofibroblastic	B3GNT2	1.45911	0.000684516	0.0765681
STS Epithelial-like	G6PC3	1.22021	0.000684535	0.0282858
STS Epithelial-like	ATP5IF1	1.19666	0.000684731	0.0282858
DCs AREG+	AP000919.2	1.32486	0.000518237	0.0847007
Pericytes	MEIS2	2.48939	0.00105044	0.0676718
CD4+ Activated	PHPT1	1.04065	0.000494847	0.0216367
Proinflammatory PMNs	VDR	1.6282	0.000519143	0.0134681
NK cells CD56 low	PWWP2B	1.29492	0.000494925	0.0321828
CD4+ T memory	IGF1R	1.40072	0.000494993	0.0197686
CD4+ Tregs	ZC3H7A	0.892371	0.000495437	0.0118718
CD8+ Exhausted	AC108879.1	1.71727	0.000495589	0.0113226
Mastocytes	PIN4	0.900622	0.000519988	0.0145525
Pericytes	PRR16	2.74168	0.00105324	0.0676718
STS Mesenchymal-like Undiff.	MAPK1	0.718334	0.000688544	0.134733
Proinflammatory PMNs	APBB1IP	1.27021	0.000521429	0.0134855
CD8+ Activated	YBX3	1.26704	0.000497213	0.0355183
CD4+ Tregs	MAN1A2	0.879824	0.000497248	0.0118964
Capillary Venous Endothelial Cells	ITGA6	0.727881	0.00105572	0.0273069
M2 TREM2+ SPP1+	IFI30	1.32863	0.000521745	0.0371726
STS Epithelial-like	TM2D2	1.05209	0.000689652	0.0283207
NK cells CD56 low	ADCY9	1.14974	0.000498543	0.0322801
STS Epithelial-like	PPP2R1A	1.02805	0.000690508	0.0283207
M2 TREM2+ SPP1+	BLVRB	1.50109	0.000523363	0.0371726
M2 APOC1+ APOE+	CCL3	2.07829	0.000523414	0.058337
CD4+ T memory	TGIF1	1.01296	0.00049902	0.0198253
STS Mesenchymal-like Contactin+	AC104534.1	3.99344	0.000691557	0.189092
CD8+ Activated	DGKQ	0.837648	0.000499423	0.0355183
M2 APOC1+ APOE+	SLC46A1	1.22825	0.00052469	0.058337
DCs AREG+	MTHFD1L	1.40616	0.000524723	0.0849116
CD4+ Stressed	MRNIP	0.956301	0.000500327	0.0309002
CD4+ T memory	ZFAND1	0.875665	0.000500888	0.019846
M2 TREM2+ SPP1+	TXN	1.23905	0.000525384	0.0371726
Inflammatory Monocytes	DSE	1.23146	0.0005256	0.0369416
CD8+ Exhausted	GTF2H2C	1.33181	0.000501187	0.0114162
Inflammatory Monocytes	TMEM41B	1.02798	0.000525992	0.0369416
CD4+ Stressed	LINC01163	1.35053	0.0005016	0.0309002
STS Myofibroblastic	LGI4	4.17283	0.000694671	0.0767383
STS Epithelial-like	HMGN3	1.06435	0.000694744	0.0283893
NK cells CD56 high	ABTB2	1.40464	0.000501922	0.0115019
STS Myofibroblastic	SPECC1	3.57327	0.000694948	0.0767383
CD4+ Tn	GNAO1	1.0492	0.000502422	0.0374658
CD8+ Exhausted	HLA-DOA	1.56466	0.000502437	0.0114276
CD8+ Stressed	PPP3CA	1.19372	0.000502658	0.00997247
CD8+ Exhausted	AL139246.3	1.37444	0.000503208	0.0114281
CD4+ Tn	KAT6A	0.990057	0.000503308	0.0374658
CD8+ Activated	CDK2AP2	0.914743	0.000503324	0.0355653
CD4+ T memory	THOC3	0.812155	0.000503453	0.019846
CD4+ Stressed	DUSP6	1.08323	0.000503663	0.0309022
Macro SELENOP+ SLC40A1+	EPAS1	1.1055	0.000528357	0.00260418
Inflammatory Monocytes	CHST15	1.66774	0.000528632	0.0369416
Pericytes	GPC1	2.08065	0.00106736	0.0682673
CD8+ Stressed	MTM1	0.990991	0.000504166	0.00997247
Inflammatory Monocytes	C16orf72	0.883208	0.0005289	0.0369416
NK cells CD56 high	TLN1	0.849592	0.000504476	0.011543
CD4+ Tregs	INTS13	0.85822	0.00050452	0.0120231
CD4+ Tn	KLF3	0.995873	0.00050457	0.0374658
CD8+ Stressed	SMG1	0.853378	0.000504653	0.00997247
Vascular CAFs	COL4A1	1.78698	0.00122425	0.191095
CD4+ Tregs	TMEM140	0.893171	0.000504722	0.0120231
CD8+ Exhausted	TNK2-AS1	1.35208	0.000505257	0.0114405
CD4+ Tregs	ZDBF2	1.02347	0.000505975	0.0120253
DCs CD1c+	PRMT1	1.02017	0.000530671	0.2184
M2 TREM2+ SPP1+	RDX	1.19417	0.000530995	0.0374077
DCs AREG+	GPR84	1.27312	0.000531573	0.0851767
NK cells CD56 high	ADGRG5	1.18628	0.000506894	0.0115682
Inflammatory Monocytes	SH3BP2	0.93798	0.000531651	0.0369458
CD4+ T memory	MSRB2	0.906908	0.00050707	0.0199298
Arterial Endothelial Cells	AIF1L	1.94562	0.00107255	0.0929434
CD8+ ISG	RALB	0.948147	0.000507192	0.0575399
NK cells CD56 high	OSBPL5	1.35414	0.000507497	0.0115682
NK cells CD56 high	CEP78	0.933591	0.000507856	0.0115682
CD4+ T memory	NSA2	1.00919	0.000508198	0.0199298
Inflammatory Monocytes	LATS2	1.03907	0.000533481	0.0369458
JAK2_high_STS	TP53INP1	2.73798	0.000703711	0.0496809
NK cells CD56 high	FER	1.29737	0.000509529	0.0115889
CD4+ Activated	TNFRSF10D	1.08342	0.00050965	0.0221567
CD4+ T memory	FXYD7	0.959523	0.000510163	0.0199554
CD8+ ISG	AP000240.1	1.37621	0.000510508	0.0575399
STS Myofibroblastic	HES4	2.26	0.000705718	0.0774312
Macro SELENOP+ SLC40A1+	EFR3A	1.05111	0.000535716	0.00262935
CD8+ Stressed	SCML4	1.20611	0.000511356	0.0100527
Monocytes EREG+	MRPL24	1.04215	0.000536512	0.11378
CD8+ Activated	PTP4A2	0.737722	0.000512048	0.0359047
CD4+ Tregs	TRIM59	0.8528	0.000512508	0.012128
Immunoregulatroy PMNs	BRAF	1.5711	0.000537558	0.0616681
CD4+ Tfh	AL138720.1	1.15107	0.000512729	0.0237856
CD8+ Stressed	TAOK3	0.858512	0.000512761	0.0100673
CD8+ Exhausted	SNX18	1.12702	0.000513439	0.0115741
CD4+ Activated	RPL15	0.829891	0.000513703	0.0222323
Macro SELENOP+ SLC40A1+	SLC4A7	1.06522	0.000538942	0.00264201
Monocytes EREG+	APEX1	1.07401	0.000539052	0.11378
Monocytes EREG+	VMA21	0.940727	0.000539201	0.11378
CD4+ Activated	ISCA2	0.906913	0.000514312	0.0222323
CD8+ Exhausted	GCNT2	1.14477	0.000514628	0.0115837
CD4+ T memory	NDFIP1	0.870499	0.000514962	0.020069
STS Mesenchymal-like Undiff.	LATS2	1.01821	0.000711515	0.134733
Granulocytes_NIBAN1_TXNIPhi	2025-03-01	1.21505	0.000540426	0.0706618
STS Epithelial-like	RPS9	1.17517	0.000711944	0.0288378
DCs CD1c+	SMCO4	1.00434	0.000540583	0.2184
Proinflammatory PMNs	GK5	1.11914	0.000540847	0.0138796
DCs AREG+	WDR59	1.10802	0.000540992	0.0852458
JAK2_high_STS	LRIG1	3.54671	0.000712486	0.050095
Immunoregulatroy PMNs	CELF2	1.02063	0.000541227	0.0616681
Arterial Endothelial Cells	VANGL1	1.22434	0.00108835	0.0929434
NK cells CD56 high	RANBP2	1.08293	0.000516711	0.0117172
CD4+ T memory	APEX1	0.896141	0.000516945	0.020069
Tip Endothelial Cells	SMPDL3A	1.29657	0.00108968	0.10331
STS Myofibroblastic	FRZB	3.88173	0.000714444	0.0778924
DCs AREG+	STARD8	1.0341	0.000542648	0.0852458
CD8+ GZMK+ Tm	USP36	0.968616	0.000517783	0.0606045
CD8+ Stressed	STAT6	0.826322	0.000517914	0.0101066
CD4+ T memory	ZYG11B	0.898405	0.000518345	0.020069
CD4+ Activated	PHLDA2	1.15557	0.000518399	0.0223455
Macro SELENOP+ SLC40A1+	EPB41L3	1.46563	0.000543964	0.00266184
CD8+ Stressed	CLIP4	0.867276	0.00051896	0.0101107
CD8+ Exhausted	PCSK6	1.47164	0.000519539	0.0116597
Tip Endothelial Cells	NINJ1	1.16259	0.00109495	0.10331
CD4+ Stressed	WDR86	1.07577	0.000520818	0.0316991
Inflammatory Monocytes	LRRFIP1	0.879331	0.000546073	0.0374444
Mastocytes	COL18A1	1.27842	0.000546146	0.0151292
CD4+ Th17	S100A10	0.993063	0.000520982	0.0524984
CD4+ T memory	ZBTB10	1.01672	0.000521125	0.0201255
Pericytes	TPPP3	2.57883	0.00109654	0.0698162
Arterial Endothelial Cells	LSR	1.82812	0.00109655	0.0929434
M2 TREM2+ SPP1+	CISD2	0.992326	0.000546752	0.0383524
Immunoregulatroy PMNs	MXD1	1.34985	0.000547179	0.0616681
Inflammatory Monocytes	NRGN	1.45197	0.000547479	0.0374444
CD8+ Exhausted	EPHB2	1.54686	0.000522613	0.0117115
CD8+ Stressed	NEU1	0.929939	0.000523009	0.0101689
M2 APOC1+ APOE+	PLA2G15	1.27001	0.000548511	0.0598666
Immunoregulatroy PMNs	RASA2	1.20558	0.000548853	0.0616681
M2 APOC1+ APOE+	TREM2	1.60607	0.000549436	0.0598666
Tip Endothelial Cells	MEAK7	1.24678	0.00110131	0.10331
CD4+ Activated	EEF1A1	0.909874	0.0005244	0.0225151
STS Myofibroblastic	PPP1R12B	1.29657	0.000723107	0.0783412
STS Proangiogenic	BNIP3	3.11388	0.000723375	0.366496
JAK2_high_STS	TMED5	1.94736	0.00072346	0.0504064
DCs CD1c+	GSTP1	1.32268	0.000550052	0.2184
JAK2_high_STS	NAE1	1.966	0.000723513	0.0504064
NK cells CD56 high	PLXDC2	1.14617	0.000525184	0.0118593
M2 TREM2+ SPP1+	CHCHD5	0.95474	0.000550702	0.0384481
Mastocytes	MYDGF	1.02625	0.000550908	0.015227
Monocytes EREG+	FKBP4	1.08449	0.000551174	0.11378
CD8+ Exhausted	OPA1-AS1	1.34978	0.00052593	0.0117478
CD4+ Activated	NPDC1	0.99506	0.000526378	0.0225151
Arterial Endothelial Cells	NCKAP1	0.934802	0.00110512	0.0929434
JAK2_high_STS	PURA	1.97527	0.000725694	0.0504064
CD8+ Exhausted	AC007728.2	1.34151	0.000526551	0.0117478
Monocytes EREG+	QARS	0.956799	0.000552119	0.11378
Inflammatory Monocytes	WDR1	0.860731	0.000552285	0.0374444
Mastocytes	PIK3C2B	1.33155	0.000552401	0.015227
STS Mesenchymal-like Contactin+	ASTL	3.49531	0.000726804	0.195624
M2 TREM2+ SPP1+	C1orf54	1.31967	0.00055282	0.0384481
STS Epithelial-like	CAVIN3	1.72667	0.000727134	0.0291065
Inflammatory Monocytes	FEM1C	0.872271	0.000553195	0.0374444
STS Epithelial-like	SNRPG	1.01759	0.000727574	0.0291065
Arterial Endothelial Cells	IL11RA	1.82871	0.00110826	0.0929434
Mastocytes	IFFO2	1.24492	0.000553973	0.0152322
CD8+ Stressed	GALM	1.05472	0.000529023	0.0102158
Inflammatory Monocytes	PTP4A2	0.815258	0.000554757	0.0374444
CD4+ Tn	ANKRD11	0.812534	0.000529295	0.0383451
STS Mesenchymal-like Undiff.	EPB41L2	1.0434	0.000729248	0.134733
Arterial Endothelial Cells	ADD1	1.05827	0.00111051	0.0929434
STS Epithelial-like	ARL2	1.76376	0.00072981	0.0291065
Inflammatory Monocytes	NOTCH2NLA	1.21136	0.000555505	0.0374444
CD4+ Activated	ARL3	0.853661	0.000530062	0.0225151
M2 APOC1+ APOE+	SIGLEC1	1.49128	0.000556253	0.0600911
NK cells CD56 high	TENT4B	0.985777	0.000530791	0.0119475
NK cells CD56 low	ADAMTS10	1.32062	0.000530845	0.0340816
STS Epithelial-like	CYCS	1.05341	0.000731341	0.0291065
Inflammatory Monocytes	CORO1A	1.07497	0.000556717	0.0374444
STS Epithelial-like	DUSP23	1.18794	0.000731633	0.0291065
CD8+ Stressed	GOLGA8B	1.00058	0.000531403	0.0102482
CD8+ Exhausted	FOXN3-AS1	1.42949	0.00053157	0.0118078
CD8+ Activated	PYCARD	1.00824	0.000531661	0.0368781
CD8+ GZMK+ Tm	RABIF	0.80056	0.00053206	0.0614494
CD4+ Activated	KLRB1	1.50886	0.000532465	0.0225151
CD4+ Activated	TMEM173	1.05898	0.000532602	0.0225151
CD8+ GZMK+ Tm	TMEM39A	0.962445	0.000533079	0.0614494
CD8+ Stressed	NSD1	0.784781	0.000533092	0.0102556
M2 TREM2+ SPP1+	BOLA3	1.11914	0.000558806	0.0386997
M2 APOC1+ APOE+	SLC2A8	1.06498	0.00055885	0.0600911
CD4+ Tregs	STK17B	0.91557	0.000533521	0.0125203
Arterial Endothelial Cells	SCIN	2.55093	0.00111706	0.0929434
CD8+ Early Activation	RASA3	1.11754	0.000534218	0.0367813
JAK2_high_STS	CSNK1E	1.63105	0.000735755	0.0509001
Monocytes EREG+	LDHA	0.976045	0.000560315	0.11378
CD4+ Activated	TRAF2	0.907448	0.000534803	0.0225417
Arterial Endothelial Cells	TM4SF1	1.60391	0.0011201	0.0929434
CD8+ Exhausted	AC023510.1	1.46053	0.000535426	0.0118416
CD8+ ISG	SNHG11	1.4226	0.000535494	0.0590441
Proinflammatory PMNs	AP001011.1	2.11452	0.000561665	0.0141446
M2 TREM2+ SPP1+	CD72	1.39082	0.000561807	0.0387434
Immunoregulatroy PMNs	ARFGEF1	0.997236	0.000562261	0.0619644
STS Myofibroblastic	EPAS1	2.23678	0.000738358	0.0794935
CD4+ Tn	SLFN11	0.876452	0.00053685	0.0383451
Arterial Endothelial Cells	PODXL	1.55739	0.0011229	0.0929434
STS Epithelial-like	UQCRFS1	1.55009	0.000739727	0.0293117
CD4+ T memory	BEX4	0.841393	0.000537852	0.0206145
STS Immunomodulatory	BTN3A1	1.48096	0.000740136	0.165579
STS Epithelial-like	COPS8	1.12387	0.000740194	0.0293117
Inflammatory Monocytes	NDRG1	1.14251	0.000564655	0.0378226
CD8+ Exhausted	OSBP2	1.35016	0.000538878	0.0118834
Monocytes EREG+	PTRHD1	1.07163	0.000564994	0.11378
CD8+ Stressed	KIAA0319L	0.966616	0.000539407	0.0103216
Vascular CAFs	EDNRA	1.77396	0.00128907	0.198952
Granulocytes_NIBAN1_TXNIPhi	P2RY13	1.3611	0.000565691	0.0710709
CD8+ Stressed	AF165147.1	1.46853	0.000539955	0.0103216
STS Epithelial-like	ATP5PF	1.10677	0.000742617	0.0293402
STS CTA high	AC107419.1	5.06376	0.000743039	0.2909
STS Myofibroblastic	PAG1	2.90477	0.000743323	0.079531
CD4+ Stressed	CLYBL	1.09982	0.0005406	0.0327433
NK cells CD56 high	STAT4	1.08044	0.000541018	0.0121375
CD4+ Activated	CAPG	1.36458	0.000541544	0.0227001
NK cells CD56 high	SACM1L	0.843798	0.000541626	0.0121375
Mastocytes	DNAJC9	0.972252	0.000568237	0.0154678
M2 APOC1+ APOE+	SLCO2B1	1.75062	0.000568735	0.0607543
Granulocytes_NIBAN1_TXNIPhi	AGO4	1.21074	0.000569447	0.0710709
CD8+ Exhausted	AL133493.1	1.44771	0.000544031	0.0119451
JAK2_high_STS	BCL2L1	2.3074	0.000748305	0.0514918
M2 TREM2+ SPP1+	ETFA	0.805438	0.000570519	0.0391788
STS Mesenchymal-like Undiff.	MAN2A1	0.723526	0.000748624	0.134733
Monocytes EREG+	MRPL23	1.23281	0.00057085	0.11378
CD4+ Tfh	CEP120	1.03572	0.000545398	0.0249212
Arterial Endothelial Cells	PLCD3	1.64488	0.00113711	0.093569
CD8+ Exhausted	INO80-AS1	1.25534	0.000545813	0.0119536
CD8+ Exhausted	AL139330.1	1.30759	0.000545989	0.0119536
JAK2_high_STS	RMDN1	1.88498	0.000750287	0.0514918
CD8+ Stressed	KIF3B	0.929478	0.000546206	0.0104149
CD4+ Activated	RPL36A	1.02715	0.000546472	0.0227124
CD8+ GZMK+ Tm	ZDHHC7	0.918884	0.000546509	0.0619575
Macro SELENOP+ SLC40A1+	SNHG12	1.24192	0.000573029	0.00277252
CD4+ Stressed	NCMAP-DT	0.990139	0.000547457	0.0327957
CD4+ Tn	NEAT1	0.962678	0.000547832	0.0384139
CD4+ Tregs	SEC11C	0.910375	0.000547834	0.0128043
CD8+ Exhausted	RPUSD2	1.30072	0.000548076	0.0119821
STS Epithelial-like	SLC39A1	1.14181	0.000753419	0.029631
CD4+ Tregs	SKAP1	0.952622	0.000548661	0.0128043
STS Mesenchymal-like Undiff.	KCNQ1OT1	1.56338	0.000753725	0.134733
STS Mesenchymal-like Undiff.	GON4L	0.976656	0.000753751	0.134733
CD4+ Activated	CDIPT	0.817004	0.000549838	0.0227124
STS Myofibroblastic	ADAMTS14	2.02713	0.000754956	0.0802769
CD8+ Stressed	ZCCHC7	1.08555	0.000550088	0.0104758
STS Immunomodulatory	IL15RA	2.38924	0.000755808	0.166917
CD8+ Stressed	ZNF638	0.910719	0.000550796	0.0104761
Immunoregulatroy PMNs	POM121	0.825132	0.000577488	0.0619644
CD8+ Exhausted	TOGARAM2	1.28704	0.000551578	0.0120241
CD4+ Activated	ARPC1B	0.933376	0.00055171	0.0227124
Immunoregulatroy PMNs	RBM23	0.905564	0.000578001	0.0619644
CD4+ Activated	MYL12A	1.01342	0.000552021	0.0227124
CD4+ T memory	RPS21	1.2244	0.000552034	0.0211049
CD4+ Activated	UQCC2	0.880155	0.000552084	0.0227124
CD8+ Activated	IDH2	0.908248	0.000552136	0.0375058
CD8+ GZMK+ Tm	PGRMC2	0.878395	0.000552295	0.0619575
CD4+ Activated	CHCHD5	0.932012	0.000552377	0.0227124
CD8+ Exhausted	NFYC-AS1	1.38261	0.000553224	0.0120427
CD4+ Tfh	D2HGDH	0.92172	0.000553362	0.0250651
M2 TREM2+ SPP1+	FAM50A	0.958499	0.000579705	0.0396431
CD4+ Tfh	TARBP1	0.996666	0.000553488	0.0250651
CD8+ Stressed	CEP44	0.845285	0.00055381	0.010514
Pericytes	IRS2	1.43319	0.00115122	0.0729673
CD4+ Activated	PFDN5	0.933308	0.000554244	0.0227124
CD8+ Exhausted	AC012459.1	1.29789	0.000554452	0.0120455
STS Mesenchymal-like Undiff.	SPG7	0.665345	0.000761016	0.134733
CD4+ Stressed	LTA	1.18862	0.000554915	0.0329828
CD8+ Exhausted	CCRL2	1.48867	0.000554937	0.0120455
CD4+ Activated	NCF4	1.20453	0.000555272	0.0227124
CD4+ Th17	PBXIP1	0.885622	0.000555418	0.0552369
Macro SELENOP+ SLC40A1+	FGFR1	1.31978	0.000581819	0.00280923
CD8+ Stressed	ATP1A1	0.890394	0.00055558	0.010514
CD8+ Exhausted	TENM3	1.4778	0.000556156	0.0120548
CD8+ Stressed	RFX7	1.18189	0.000556243	0.010514
M2 APOC1+ APOE+	COMT	1.24836	0.000582855	0.0618583
Proinflammatory PMNs	ECE1	2.08535	0.0005831	0.0145056
STS Epithelial-like	TMEM216	1.2482	0.000763596	0.0298948
Mastocytes	CTTN	1.23156	0.00058379	0.0157463
STS Mesenchymal-like Contactin+	AC010729.2	3.67872	0.000764702	0.199107
CD8+ Stressed	BIRC6	0.936539	0.000557762	0.0105297
Granulocytes_NIBAN1_TXNIPhi	FAM135A	1.18403	0.000584292	0.0710709
Proinflammatory PMNs	ATG2A	1.32931	0.000584297	0.0145133
Arterial Endothelial Cells	HOXD1	1.46245	0.00115829	0.0946783
STS Epithelial-like	RPL27A	1.01568	0.000765401	0.0298975
Mastocytes	RPP38	1.01867	0.000584801	0.0157463
CD8+ Exhausted	ZFP3	1.34691	0.000558363	0.012076
Immunoregulatroy PMNs	YTHDF3	1.08224	0.00058491	0.0619644
CD8+ Exhausted	CNKSR3	1.43052	0.000558721	0.012076
M2 TREM2+ SPP1+	SRRD	1.12237	0.000585326	0.0398607
CD8+ Stressed	USP34	0.874152	0.000559426	0.010548
Granulocytes_NIBAN1_TXNIPhi	TMLHE	1.15384	0.000586097	0.0710709
JAK2_high_STS	MTRNR2L7	7.48243	0.000767892	0.0523146
CD4+ Stressed	LSMEM1	1.19756	0.000560184	0.0331527
STS CTA high	STAM	1.51282	0.000768027	0.292284
JAK2_high_STS	BMP2	6.06076	0.000768351	0.0523146
CD4+ T memory	RRP15	0.873634	0.000560667	0.0212217
CD4+ Tfh	TMCC2	1.31456	0.000560712	0.0252803
CD8+ Exhausted	COL23A1	1.51341	0.000560926	0.0120974
STS Mesenchymal-like Contactin+	SEPTIN4-AS1	3.39469	0.000768874	0.199107
CD8+ Stressed	PHC3	0.975666	0.000561337	0.0105709
CD8+ Exhausted	ZDHHC9	1.25405	0.000561373	0.0120974
STS Myofibroblastic	APOE	3.2112	0.000769624	0.0813346
Inflammatory Monocytes	ARFGAP3	0.99675	0.000588482	0.0389399
CD8+ Exhausted	AC073046.3	1.30646	0.000562218	0.0120974
Mastocytes	ELOVL6	1.56877	0.000588818	0.0157506
STS Epithelial-like	CHCHD5	1.07754	0.000770693	0.029992
CD4+ Activated	IER3IP1	0.747242	0.000562943	0.022842
Matrix CAFs	METRNL	1.41672	0.00133235	0.677821
NK cells CD56 high	PIGV	0.990421	0.000563473	0.0125348
CD8+ Exhausted	IPO4	1.30888	0.000563494	0.0120974
CD8+ Exhausted	TRGC1	1.25337	0.000563686	0.0120974
DCs AREG+	NAF1	1.29927	0.000590367	0.0898195
CD8+ GZMK+ Tm	KLF3	0.986071	0.00056381	0.06262
M2 TREM2+ SPP1+	MRPS23	1.11266	0.000590538	0.0400488
STS Mesenchymal-like Contactin+	MEI4	3.8181	0.000774421	0.199107
Monocytes EREG+	POLE4	0.982949	0.000592095	0.114305
STS Epithelial-like	MTCH1	1.01722	0.000774517	0.029992
Arterial Endothelial Cells	MYO7B	2.51642	0.00117078	0.0946783
NK cells CD56 high	B3GNT5	1.04651	0.000565658	0.0125646
STS Epithelial-like	VKORC1	1.64752	0.000774785	0.029992
DCs AREG+	CCND2	1.20912	0.000593048	0.0898195
DCs AREG+	TMEM123	1.0302	0.000593521	0.0898195
CD8+ Exhausted	AL035693.1	1.37288	0.000566929	0.0121498
Monocytes EREG+	LSM7	0.98125	0.00059385	0.114305
CD4+ Activated	PHF5A	0.838788	0.000567363	0.0229221
NK cells CD56 high	BZW1	0.801542	0.000567649	0.0125646
CD4+ Stressed	SLC5A11	1.35994	0.000567831	0.0332312
NK cells CD56 high	ITGB2	0.898163	0.000568115	0.0125646
CD8+ Exhausted	HGH1	1.29519	0.000568149	0.0121555
CD4+ Activated	SDHD	0.81361	0.000568549	0.0229221
M2 TREM2+ SPP1+	P4HB	0.969516	0.000595419	0.0402129
Tip Endothelial Cells	PON3	1.71984	0.001176	0.109586
STS Epithelial-like	CETN2	1.172	0.000778643	0.0300113
CD8+ Exhausted	ERCC2	1.25902	0.00056879	0.0121555
Inflammatory Monocytes	GK	1.5672	0.00059583	0.0392521
CD8+ Stressed	LUC7L3	0.840668	0.00056942	0.0106835
CD4+ Activated	LIME1	1.0472	0.000569437	0.0229221
NA	STXBP6	1.97717	0.00059639	0.0256288
NK cells CD56 high	SCLT1	1.24763	0.000569637	0.01258
M2 APOC1+ APOE+	LGALS3BP	1.64094	0.000596768	0.062523
CD4+ Stressed	FXYD7	1.04373	0.000570155	0.0332394
Immunoregulatroy PMNs	LIMK2	1.62287	0.000597371	0.0619644
NA	LINC00996	1.86872	0.000597441	0.0256288
JAK2_high_STS	ZNF362	1.99909	0.000781259	0.0529841
CD8+ Exhausted	DPH2	1.34508	0.000570994	0.012183
Inflammatory Monocytes	MAP4K4	1.34836	0.000598004	0.0392521
Macro SELENOP+ SLC40A1+	CBLB	1.27768	0.000598435	0.00287671
Pericytes	RASD1	1.83939	0.00118138	0.0744489
CD8+ Stressed	RSRC1	0.952549	0.00057216	0.0107085
M2 TREM2+ SPP1+	LMAN2	1.03422	0.000599149	0.0402983
Vascular CAFs	NFASC	1.95039	0.00135006	0.206049
Monocytes EREG+	CLEC10A	1.65755	0.000600554	0.114305
CD4+ Activated	REX1BD	0.879196	0.000573657	0.0230165
CD8+ Exhausted	AC010531.5	1.36455	0.000574048	0.012183
CD8+ Activated	LITAF	0.8422	0.000574143	0.0386556
Pericytes	ASPN	2.76376	0.00118517	0.0744489
Mastocytes	CDKN3	1.54091	0.000601391	0.0159452
CD4+ Tfh	PPP3CB-AS1	0.973259	0.000574449	0.0257841
Monocytes EREG+	CCT7	1.03281	0.000601456	0.114305
M2 APOC1+ APOE+	EI24	0.955545	0.000601872	0.062656
Mastocytes	RAB38	1.28438	0.000601944	0.0159452
DCs AREG+	RAP1GDS1	0.928097	0.00060208	0.0899241
CD4+ Activated	DNAJC4	0.867335	0.000575115	0.0230165
CD8+ Exhausted	BSPRY	1.43279	0.000575183	0.012183
CD8+ ISG	SMAGP	1.26928	0.000575374	0.0625349
Arterial Endothelial Cells	PCTP	1.43589	0.00118711	0.0954503
CD8+ Exhausted	SMPDL3A	1.52023	0.000575791	0.012183
JAK2_high_STS	GAP43	5.69402	0.000787438	0.0531937
CD8+ Exhausted	SMCO4	1.26399	0.000575923	0.012183
CD8+ Exhausted	ZNF48	1.30823	0.000576484	0.012183
CD4+ Activated	RPL17	0.88619	0.000577027	0.0230165
CD8+ Stressed	SUPT20H	0.811658	0.000577469	0.0107457
CD8+ Stressed	PIGL	0.871511	0.000577678	0.0107457
CD4+ Activated	EEF1D	0.879829	0.000577831	0.0230165
CD4+ Stressed	KLF5	1.32523	0.000577989	0.0334814
M2 TREM2+ SPP1+	IFI27L2	1.10874	0.000606651	0.0406357
CD4+ Activated	RPL26	0.933177	0.000579583	0.0230259
CD4+ Tfh	MAL	1.35138	0.000580302	0.0259702
DCs AREG+	AC002553.1	1.52426	0.000607893	0.0899241
CD4+ Stressed	ZNF439	1.11185	0.000580908	0.0334814
Granulocytes_NIBAN1_TXNIPhi	GIT2	1.09893	0.000608185	0.071512
STS Epithelial-like	EIF2A	0.657782	0.000794413	0.030438
CD4+ Tregs	CCM2	0.9837	0.000581555	0.0134482
Immunoregulatroy PMNs	ITPRIP	1.13694	0.000608984	0.0619644
CD8+ Exhausted	LINC02246	1.3909	0.000581771	0.0122284
CD8+ Exhausted	CD8A	1.24127	0.000581843	0.0122284
STS Epithelial-like	CBX3	0.796568	0.00079514	0.030438
M2 TREM2+ SPP1+	AP4S1	1.09659	0.00060985	0.0406832
STS Myofibroblastic	FAM13C	3.17248	0.000796124	0.0831153
CD4+ Activated	VIM	1.0554	0.000583161	0.0230793
DCs CD1c+	DPM3	0.877402	0.000610649	0.2184
Tip Endothelial Cells	MYH10	1.44503	0.00120029	0.111114
DCs AREG+	REV3L	1.14858	0.000610718	0.0899241
CD4+ Activated	RPS6	0.927163	0.000583961	0.0230793
CD4+ T memory	SNED1	1.21984	0.000584002	0.0219648
Mastocytes	AC068587.4	1.40011	0.000611919	0.0161832
Arterial Endothelial Cells	AZIN1	1.29485	0.00120257	0.0961364
NA	AGAP1	1.66243	0.00061233	0.0260254
Pericytes	TMEM74B	1.99999	0.00120345	0.0752608
CD8+ Exhausted	AMER1	1.52318	0.000585732	0.0122892
DCs CD1c+	ALDH2	1.08188	0.00061324	0.2184
CD8+ Exhausted	TRIP6	1.30058	0.000586353	0.0122892
CD4+ T memory	SLC16A10	1.33003	0.000586374	0.0219648
Mastocytes	NIPAL3	1.2387	0.000613947	0.0162106
CD4+ Activated	GTF3A	0.896271	0.000586637	0.0231251
M2 APOC1+ APOE+	CFD	1.68508	0.000614051	0.0629608
Macro SELENOP+ SLC40A1+	CLN6	1.04461	0.000614186	0.0029386
CD8+ Stressed	TIA1	0.832431	0.000587147	0.0108952
CD4+ Tn	YWHAG	0.717203	0.000587175	0.0407263
STS Mesenchymal-like Undiff.	SMG1	0.885915	0.00080172	0.134733
NA	AC244502.1	1.94926	0.000614859	0.0260254
Immunoregulatroy PMNs	SNX13	0.893932	0.000615006	0.0619644
STS Mesenchymal-like Contactin+	KIAA1586	1.42542	0.000802093	0.203189
Monocytes EREG+	POLD2	1.17344	0.00061511	0.115556
CD4+ Th17	CORO1B	1.03762	0.000588791	0.0570629
CD4+ T memory	MSL3	0.798813	0.000588961	0.0219648
CD8+ Exhausted	AC074366.1	1.32624	0.00059029	0.0123547
M2 APOC1+ APOE+	SNX2	0.960778	0.000617844	0.0629608
CD4+ Stressed	ZMAT1	0.946935	0.00059073	0.0338422
CD4+ T memory	SOCS3	1.00268	0.000590994	0.0219867
JAK2_high_STS	GYG2-AS1	7.48669	0.000806499	0.0542686
Inflammatory Monocytes	CLIP1	0.871926	0.000618751	0.0404514
CD8+ Stressed	ZNHIT6	0.770004	0.000591323	0.0109459
CD8+ Activated	MCOLN2	1.18796	0.00059147	0.0389602
CD4+ Tfh	BASP1	1.22472	0.000591603	0.0262444
CD4+ Stressed	OXNAD1	0.915549	0.000591616	0.0338422
M2 TREM2+ SPP1+	DNPEP	1.12013	0.00061938	0.041151
NK cells CD56 high	MYC	0.966779	0.000591953	0.013035
M2 APOC1+ APOE+	LY86	1.33316	0.000620209	0.0629608
CD8+ Stressed	ZNF292	0.79058	0.000593173	0.0109669
Pericytes	HAS1	2.53539	0.0012171	0.0757776
CD4+ Tregs	PTER	0.843176	0.000593561	0.0136636
Immunoregulatroy PMNs	PDE4B	1.28624	0.000621768	0.0619644
CD4+ Tn	KLHL5	0.998339	0.000594193	0.0407263
CD4+ T memory	CMC4	0.878228	0.000595081	0.022031
CD8+ Exhausted	BMP8A	1.42198	0.000596052	0.0123629
CD8+ Exhausted	IPO9-AS1	1.39602	0.000596333	0.0123629
Macro SELENOP+ SLC40A1+	RIN2	1.19885	0.000624343	0.00298283
Monocytes EREG+	CCR2	1.58204	0.000624597	0.116005
CD8+ Exhausted	L3HYPDH	1.29645	0.000596876	0.0123629
STS Immunomodulatory	GBP1	2.79764	0.000815672	0.177858
CD8+ Exhausted	PDGFA	1.39613	0.000598907	0.0123629
Tip Endothelial Cells	GABRD	1.85007	0.00122619	0.111508
Pericytes	KIF20B	1.21211	0.00122621	0.0760086
CD4+ Stressed	TPRG1	0.971986	0.0005992	0.0341477
CD8+ Exhausted	NHSL1	1.36973	0.0005993	0.0123629
CD4+ Activated	MRPS11	0.853819	0.000599383	0.0235057
CD8+ Exhausted	TRIM61	1.38444	0.000599401	0.0123629
NK cells CD56 low	TAF4	0.984957	0.000599404	0.0381612
Tip Endothelial Cells	TRAC	1.59931	0.00122816	0.111508
Tip Endothelial Cells	MRC1	3.0245	0.00122833	0.111508
CD8+ Exhausted	AC009097.1	1.35622	0.000600339	0.0123629
DCs AREG+	PPP4R3A	1.04101	0.000628209	0.0916737
CD8+ Exhausted	CDH1	1.42362	0.000600708	0.0123629
Macro SELENOP+ SLC40A1+	HSPB1	1.15085	0.000628561	0.00299947
CD8+ Exhausted	AC092338.2	1.31654	0.000601359	0.0123629
CD8+ Exhausted	CNIH2	1.45483	0.000601654	0.0123629
CD4+ Tfh	IL21-AS1	1.52093	0.000601901	0.0266236
CD8+ GZMK+ Tm	GABARAPL1	0.983327	0.000602086	0.0657081
CD8+ Exhausted	IGHV1-3	1.35619	0.000602096	0.0123629
CD8+ Exhausted	KCNMA1	1.45214	0.000602171	0.0123629
CD4+ Tregs	FUCA2	0.906206	0.000602381	0.0137832
Immunoregulatroy PMNs	CDC73	0.907893	0.00063069	0.0620153
CD8+ Exhausted	LRRC37A	1.41346	0.000602868	0.0123629
M2 TREM2+ SPP1+	MMD	1.16633	0.000631052	0.0417567
CD4+ T memory	DCXR	0.977022	0.000603297	0.022281
CD8+ Early Activation	MSL2	0.940734	0.00060394	0.0396101
Proinflammatory PMNs	LYST	1.39534	0.000631987	0.0152573
CD4+ Activated	LSM2	0.872444	0.000604177	0.023557
CD8+ GZMK+ Tm	TRMT10C	0.903583	0.00060457	0.0657081
Monocytes EREG+	PHLDA2	1.26391	0.00063288	0.116222
CD8+ Exhausted	TUBA4B	1.44123	0.000605053	0.0123689
CD8+ Exhausted	AL031768.2	1.47392	0.000605194	0.0123689
Tip Endothelial Cells	NPR1	1.53193	0.00123685	0.111562
CD8+ Exhausted	TRGV3	1.69129	0.000605602	0.0123689
CD8+ Activated	CCDC28A	0.777153	0.000605879	0.0397373
Arterial Endothelial Cells	KCTD12	1.9285	0.00123765	0.0978371
STS Myofibroblastic	RNF152	2.57658	0.000825116	0.0856231
Macro SELENOP+ SLC40A1+	MVB12B	1.26753	0.000634229	0.00301947
CD8+ Exhausted	SHCBP1	1.44135	0.000606521	0.0123711
STS Mesenchymal-like Undiff.	TRIM73	1.32676	0.000825787	0.134733
CD4+ Activated	BLOC1S1	0.975224	0.000606665	0.023557
CD4+ Activated	RPL28	1.01462	0.000606884	0.023557
NK cells CD56 high	TMEM184B	0.912271	0.000607305	0.0133537
CD8+ Exhausted	AC008736.1	1.41645	0.000607939	0.0123834
Mastocytes	LINC02829	1.76481	0.00063605	0.0166767
M2 TREM2+ SPP1+	LAMP1	1.09774	0.000636083	0.0419199
CD4+ Tfh	LINC02073	1.55077	0.000608017	0.0268162
Mastocytes	RNF113A	1.06451	0.000636704	0.0166767
STS Epithelial-like	PRDX5	1.35375	0.000828253	0.0314956
STS Mesenchymal-like Undiff.	PIK3CA	0.869114	0.00082854	0.134733
CD8+ Exhausted	AC021739.2	1.27684	0.00060905	0.0123894
STS Mesenchymal-like Undiff.	KPNA1	0.670213	0.00082992	0.134733
M2 TREM2+ SPP1+	LRPAP1	0.982268	0.000638649	0.04192
STS CTA high	AL358232.2	5.68363	0.000830853	0.304517
Inflammatory Monocytes	AP5B1	1.11042	0.00063904	0.0416115
M2 APOC1+ APOE+	OAS1	1.44279	0.000639044	0.0638095
Proinflammatory PMNs	ZDHHC18	1.53606	0.000639125	0.0153368
CD8+ Exhausted	NKG7	1.30706	0.000611155	0.0124157
CD4+ Tfh	CEP97	0.905949	0.000611575	0.0268874
Tip Endothelial Cells	TMEM132B	2.85273	0.00124706	0.111766
Proinflammatory PMNs	MCTP2	2.39038	0.00063997	0.0153368
M2 APOC1+ APOE+	NRP2	1.38327	0.000640281	0.0638095
CD4+ Activated	RPS16	0.894188	0.000612116	0.0236395
CD8+ Exhausted	MLC1	1.7039	0.000612247	0.0124213
STS Epithelial-like	ECHS1	1.36319	0.000833173	0.0316128
CD4+ Stressed	AC233976.1	1.23855	0.000613126	0.034299
Granulocytes_NIBAN1_TXNIPhi	SIN3A	1.01166	0.000641433	0.0723006
STS Myofibroblastic	TCIM	2.99653	0.000834809	0.0858805
DCs CD1c+	HACD4	0.958277	0.000642323	0.2184
CD4+ Tfh	SIAH2	0.890288	0.000614208	0.0268874
Pericytes	PDGFRL	2.03102	0.00125168	0.077247
CD8+ Stressed	PHIP	0.87519	0.000614673	0.0112815
M2 TREM2+ SPP1+	UCP2	1.26558	0.000643348	0.0419253
M2 TREM2+ SPP1+	DHRS9	1.31449	0.00064386	0.0419253
STS Myofibroblastic	HEYL	3.48834	0.000837567	0.0858805
Mastocytes	ZNF529	1.20054	0.000644796	0.0168617
CD8+ Exhausted	AC006449.6	1.42683	0.000616524	0.0124914
CD4+ Stressed	LINC01215	1.08335	0.000617254	0.0344034
CD4+ Tregs	VMP1	0.843573	0.000617307	0.0140384
Macro SELENOP+ SLC40A1+	OSBPL3	1.25836	0.000645769	0.00305837
CD4+ Activated	GRAP	0.953077	0.000617511	0.0237849
Macro SELENOP+ SLC40A1+	MIR99AHG	1.48677	0.000645955	0.00305837
DCs CD1c+	RPS19	1.12927	0.000646047	0.2184
Macro SELENOP+ SLC40A1+	TMEM176A	1.35453	0.000646394	0.00305872
STS Epithelial-like	IFITM3	2.09595	0.000840903	0.0316967
Immunoregulatroy PMNs	ZNF267	1.18178	0.00064737	0.0620153
CD4+ Activated	LAMTOR4	0.958922	0.000619007	0.0237849
CD4+ Th17	MAGI3	1.19961	0.000619195	0.0579485
Mastocytes	ITGB1BP1	0.934849	0.000648101	0.016921
DCs AREG+	MSANTD2	1.1607	0.000648541	0.0938031
CD4+ Tfh	OPCML	1.8806	0.000620233	0.0268874
M2 TREM2+ SPP1+	SDF2L1	1.06649	0.000649553	0.0421281
Macro SELENOP+ SLC40A1+	PI4K2A	1.02276	0.00064956	0.00307099
STS Immunomodulatory	BTN3A2	1.53451	0.000843997	0.178651
CD8+ Stressed	MBNL1	1.05743	0.000621622	0.0113822
Vascular CAFs	HIP1	1.48912	0.00143803	0.209236
Arterial Endothelial Cells	PCGF2	0.89146	0.00126357	0.0993279
Vascular CAFs	COL18A1	1.94911	0.00143835	0.209236
CD4+ Stressed	PCAT1	1.38694	0.000621917	0.0344112
CD4+ Activated	MFNG	0.797102	0.000622393	0.0238163
STS Mesenchymal-like Undiff.	SETX	0.897888	0.00084607	0.134733
CD4+ Th17	MXI1	0.942471	0.000623112	0.0579485
NA	PRG2	2.27998	0.000652258	0.0270571
CD8+ Stressed	SLC39A10	0.905552	0.000623903	0.0114079
STS Epithelial-like	CRELD2	1.17163	0.000847293	0.0318678
CD4+ Activated	ENO2	0.930912	0.000624188	0.0238163
M2 APOC1+ APOE+	HLA-DMB	1.5852	0.000652969	0.0642899
CD4+ Activated	PITPNA-AS1	0.86203	0.00062452	0.0238163
M2 TREM2+ SPP1+	COL4A2-AS2	1.57991	0.000653311	0.0422044
Mastocytes	RRP15	1.01051	0.000653332	0.0169815
CD4+ Stressed	TSNARE1	1.05399	0.000624854	0.0344485
CD4+ Tfh	THADA	1.1388	0.000625165	0.0270242
CD8+ Exhausted	MYL5	1.19436	0.000625337	0.0126498
Mastocytes	TFB1M	1.03743	0.000654574	0.0169815
Monocytes EREG+	DCXR	0.948831	0.000654694	0.118893
STS Epithelial-like	CHMP4A	1.25266	0.000849948	0.0318981
Macro SELENOP+ SLC40A1+	MYO1E	1.20232	0.000655463	0.00309442
CD8+ Stressed	PRKD2	0.741873	0.000626777	0.0114216
CD8+ GZMK+ Tm	FTH1	0.950726	0.000626928	0.0676549
CD8+ Exhausted	SMPD2	1.30594	0.00062733	0.0126498
CD8+ Exhausted	ZKSCAN2	1.37013	0.000627955	0.0126498
CD4+ Th17	DSE	1.03164	0.000628057	0.0579485
STS Mesenchymal-like Contactin+	AC025580.2	3.58486	0.0008526	0.212853
CD4+ Th17	CD44	0.745241	0.000628385	0.0579485
CD8+ Exhausted	ATP9A	1.49737	0.000628502	0.0126498
CD4+ Tfh	FHIT	1.49408	0.000629281	0.0271251
DCs AREG+	NECTIN2	1.04517	0.000658264	0.0943743
Inflammatory Monocytes	MSN	0.831905	0.000658267	0.0426933
Mastocytes	NDUFA4	1.15393	0.00065844	0.0170548
Macro SELENOP+ SLC40A1+	MB21D2	1.28953	0.000658765	0.00310732
DCs CD1c+	NDUFS8	1.0098	0.000658932	0.2184
M2 TREM2+ SPP1+	RPS19BP1	1.02137	0.000659007	0.0423666
Proinflammatory PMNs	LILRA1	1.46765	0.000659199	0.0155244
STS Mesenchymal-like Undiff.	NAMPT	1.7223	0.000855758	0.134733
JAK2_high_STS	ABCA3	5.58195	0.000855995	0.057375
CD8+ Early Activation	FAM83D	1.09008	0.000631144	0.0401967
CD4+ Tn	GLIPR1	0.902149	0.000632016	0.0427612
M2 TREM2+ SPP1+	SNAPIN	1.00221	0.000661006	0.0423666
NK cells CD56 high	SIRT2	0.885105	0.000632385	0.0137856
Tip Endothelial Cells	JUP	1.23826	0.00128147	0.114124
Macro SELENOP+ SLC40A1+	ABL1	1.20038	0.000661581	0.00311611
STS Epithelial-like	UBE2V1	1.17762	0.000858415	0.0321458
CD8+ Early Activation	SMAD7	0.968114	0.000632983	0.0401967
Proinflammatory PMNs	TRIB1	1.22895	0.000662516	0.0155577
CD8+ Stressed	ZNF236	0.810872	0.000633609	0.0115185
Immunoregulatroy PMNs	ACSL1	1.42652	0.000662698	0.0629296
Monocytes EREG+	PRELID1	1.10532	0.000663346	0.118909
CD4+ Activated	FAM200B	0.80273	0.000635216	0.0239987
CD4+ Activated	NDUFA6	0.920103	0.000635613	0.0239987
CD8+ Exhausted	FBXO41	1.23415	0.00063572	0.0127197
Macro SELENOP+ SLC40A1+	MAN1A1	1.24275	0.000664816	0.00312864
Pericytes	SFTA1P	2.40569	0.00128706	0.0790838
Mastocytes	TOMM5	1.05817	0.000665111	0.0171873
M2 TREM2+ SPP1+	ADAMDEC1	1.62499	0.00066513	0.0424594
CD8+ Exhausted	AC022182.2	1.28397	0.000636152	0.0127197
CD4+ T memory	RPL28	1.00882	0.000636217	0.0232708
Inflammatory Monocytes	MTMR3	1.4942	0.000665493	0.0429914
Mastocytes	FAM110A	1.08803	0.000665662	0.0171873
Immunoregulatroy PMNs	IRS2	1.31522	0.000666651	0.0629296
CD8+ Stressed	PDE4C	1.21108	0.000637612	0.0115637
Matrix CAFs	MCUB	1.23	0.00146739	0.680079
CD4+ Tfh	IZUMO4	1.15239	0.000638532	0.0274461
M2 TREM2+ SPP1+	RFNG	1.19567	0.000667649	0.0424594
CD8+ Early Activation	LYN	1.11483	0.000638773	0.0401967
CD4+ T memory	MTERF4	0.873066	0.000638915	0.0233135
Arterial Endothelial Cells	LEPR	1.65388	0.00129197	0.100996
CD8+ Exhausted	CD86	1.59282	0.000639148	0.0127609
DCs AREG+	TBC1D12	1.12683	0.000668407	0.0945777
CD8+ Exhausted	AC044839.1	1.42699	0.000639891	0.0127609
DCs CD1c+	DUSP4	1.41472	0.000669046	0.2184
Inflammatory Monocytes	TP53INP2	1.05534	0.000669149	0.0430574
M2 APOC1+ APOE+	GIMAP5	1.32105	0.000669763	0.0647728
CD8+ Exhausted	PIK3AP1	1.09419	0.000640866	0.0127636
CD4+ Activated	SRM	0.995232	0.000641028	0.0241433
CD8+ Stressed	HELZ	0.90884	0.000641077	0.0116126
CD4+ Tfh	HSD11B1	1.50464	0.00064192	0.0275139
STS Epithelial-like	S100A11	1.56566	0.000869701	0.0324491
CD4+ Activated	CCDC34	1.02788	0.000642796	0.0241501
CD4+ Tn	NIBAN1	1.12995	0.000642871	0.0429894
CD8+ Early Activation	SYTL3	1.08497	0.000642983	0.0401967
DCs CD1c+	ARF5	0.971311	0.000673023	0.2184
DCs AREG+	IRF4	1.49374	0.000673322	0.0945777
STS Mesenchymal-like Undiff.	R3HDM2	0.766565	0.000872551	0.134733
CD8+ Exhausted	AL445685.1	1.42417	0.000644582	0.0128131
CD4+ Activated	DRAM2	0.866661	0.000644589	0.0241578
CD8+ Early Activation	PIAS2	0.87949	0.000644642	0.0401967
CD8+ Exhausted	DDIAS	1.38116	0.000645036	0.0128131
Immunoregulatroy PMNs	GOLGB1	0.936853	0.000674331	0.0629296
STS Mesenchymal-like Contactin+	NUP210	4.12737	0.000873913	0.215057
CD4+ Tregs	DCP1B	0.812073	0.000645658	0.0145972
STS Epithelial-like	SMIM19	0.885119	0.000874781	0.0324491
STS Myofibroblastic	ADAMTS12	2.39267	0.000874811	0.0891686
Mastocytes	SRSF8	1.01156	0.000675849	0.0173895
CD4+ Tregs	ADAM12	1.25929	0.000646591	0.0145972
Arterial Endothelial Cells	OSTM1	1.19409	0.00130536	0.101479
STS Epithelial-like	RBX1	1.15403	0.000876763	0.0324491
Matrix CAFs	EMP3	1.24738	0.00148532	0.680079
NK cells CD56 low	PRR5L	1.05404	0.000648131	0.0407519
NK cells CD56 high	AC009432.2	1.16246	0.000648136	0.0141088
CD8+ Activated	JAKMIP2	1.12561	0.000648336	0.0416248
STS Epithelial-like	ALKBH7	1.70837	0.000877653	0.0324491
CD4+ Stressed	GOLGA8B	1.01748	0.000648497	0.0351158
STS Epithelial-like	BSCL2	1.11714	0.000877817	0.0324491
DCs AREG+	ARL4C	1.40545	0.000678582	0.0945777
CD4+ Tn	MBNL1	1.05401	0.000649248	0.0430874
CD8+ Stressed	ZNF91	0.832104	0.000649361	0.0117208
CD8+ Early Activation	BICDL1	1.37066	0.000649684	0.0401967
CD4+ Activated	STARD10	1.04324	0.000649692	0.0242486
CD8+ Exhausted	CIB2	1.37181	0.000649744	0.0128774
CD8+ Early Activation	TRANK1	0.857866	0.000649868	0.0401967
Proinflammatory PMNs	BRWD3	1.15649	0.000679413	0.0158287
STS Epithelial-like	PARK7	1.47235	0.000879744	0.0324507
CD8+ Exhausted	AP005131.3	1.39883	0.000650363	0.0128774
CD8+ Exhausted	AC007569.1	1.27516	0.000650887	0.0128774
Inflammatory Monocytes	TRAF1	1.43363	0.000680857	0.0436389
M2 APOC1+ APOE+	DBP	1.22428	0.000681071	0.0649598
CD8+ Exhausted	DEPDC1B	1.16148	0.000651721	0.0128774
Proinflammatory PMNs	KIAA0513	1.22841	0.000681245	0.0158382
Immunoregulatroy PMNs	HIVEP2	1.68538	0.000681311	0.0629296
STS Myofibroblastic	VCL	1.02343	0.000881844	0.089242
CD8+ Stressed	ANTXR2	1.00382	0.000652096	0.0117324
CD8+ Exhausted	LINC00920	1.34554	0.000652502	0.0128774
Arterial Endothelial Cells	UNC5B	2.2347	0.00131433	0.101615
CD8+ Stressed	TRIM69	1.01346	0.000653254	0.0117324
DCs AREG+	TJP2	1.2267	0.00068283	0.0945777
CD8+ Exhausted	ZNF879	1.40193	0.0006539	0.0128883
CD4+ Tn	RBMS1	0.978809	0.000654127	0.0430874
Vascular CAFs	FBXL22	1.96608	0.00149624	0.21168
NK cells CD56 low	TGFB1	0.83537	0.000654366	0.0409746
STS Mesenchymal-like Undiff.	TBC1D22A	1.71125	0.000885109	0.134733
M2 APOC1+ APOE+	FLYWCH2	0.990266	0.000684127	0.0649598
STS Myofibroblastic	VASP	1.16601	0.000885892	0.089242
DCs CD1c+	RPS25	1.0844	0.000684731	0.2184
CD4+ Activated	SEC61G	0.947536	0.000655547	0.0243288
Monocytes EREG+	SSRP1	1.03787	0.000685418	0.118909
Monocytes EREG+	PGP	0.978785	0.000685556	0.118909
CD8+ Exhausted	LRRC27	1.32722	0.000656065	0.0129037
CD8+ Exhausted	MCM2	1.4488	0.000656378	0.0129037
Vascular CAFs	CSRP1	2.01078	0.00150061	0.21168
Pericytes	DLG3	2.07114	0.00132153	0.0807493
CD8+ Stressed	PTPRA	0.753464	0.000657568	0.0117574
CD8+ Activated	KIF21A	0.825085	0.000658013	0.0416622
Mastocytes	ITGB3	1.62373	0.000687751	0.017536
STS Epithelial-like	RNF7	1.41695	0.000889624	0.0325364
CD4+ Tn	ARID5B	0.905263	0.000658562	0.0431926
Macro SELENOP+ SLC40A1+	TBC1D4	1.23877	0.000688389	0.00321734
STS Mesenchymal-like Undiff.	FTX	1.93782	0.000890677	0.134733
NK cells CD56 high	C1orf162	1.1457	0.00065908	0.0143061
Tip Endothelial Cells	TNFRSF21	1.49547	0.00132472	0.117233
Arterial Endothelial Cells	SLC39A8	1.46733	0.00132508	0.101887
CD4+ Stressed	HELQ	0.823876	0.000659443	0.0355187
Pericytes	BICC1	2.80285	0.00132564	0.0807493
Immunoregulatroy PMNs	LITAF	1.34532	0.000689566	0.0629296
NA	CMA1	2.23135	0.000689904	0.0278414
CD4+ Tfh	DOK6	1.43213	0.000660255	0.0280627
CD4+ Activated	SSBP1	0.88509	0.000660301	0.0244456
Inflammatory Monocytes	SAMSN1	1.33645	0.000690303	0.0438877
M2 APOC1+ APOE+	ZNF511	0.970848	0.000691088	0.0649598
CD8+ Exhausted	AC008915.2	1.30117	0.000661648	0.0129753
JAK2_high_STS	NUP93	2.08839	0.000893969	0.059688
STS Epithelial-like	SELENOF	0.803571	0.000894072	0.0326159
CD4+ Tregs	PAPSS1	0.830977	0.000662014	0.0148792
Inflammatory Monocytes	FURIN	0.96738	0.000692177	0.0438877
Proinflammatory PMNs	FAM49B	1.21845	0.000692269	0.0159809
NK cells CD56 high	FRY	1.0153	0.000662867	0.0143678
CD8+ Stressed	KIAA0825	1.34875	0.00066293	0.0118116
Inflammatory Monocytes	UBE2E1	0.9382	0.000692794	0.0438877
STS Epithelial-like	LSM2	1.33306	0.000895584	0.0326159
Monocytes EREG+	DCTPP1	1.08565	0.000692959	0.118909
STS Myofibroblastic	FJX1	1.74679	0.000896216	0.0897571
Pericytes	LINC02381	2.9396	0.00133183	0.0807769
Vascular CAFs	UBA2	1.10014	0.00151288	0.21168
M2 TREM2+ SPP1+	ARMCX6	0.973871	0.000693615	0.0437676
CD4+ T memory	RGS10	0.997566	0.000663881	0.0238809
CD8+ Exhausted	GPR63	1.34421	0.000664332	0.0129929
Proinflammatory PMNs	PTPRE	1.25025	0.000694604	0.0160121
STS Immunomodulatory	APOL6	2.30459	0.000898119	0.17899
Tip Endothelial Cells	PLEKHO1	1.25117	0.00133543	0.117443
STS Mesenchymal-like Undiff.	KDM2A	0.971641	0.000899127	0.134733
Immunoregulatroy PMNs	KMT2C	1.04698	0.000696025	0.0629296
DCs CD1c+	IDO1	1.66985	0.000696072	0.2184
M2 TREM2+ SPP1+	INF2	1.08291	0.000696255	0.0437676
STS Mesenchymal-like Undiff.	BCL2L13	0.955323	0.000900136	0.134733
CD4+ T memory	PPIL4	0.840022	0.000666715	0.0239263
Immunoregulatroy PMNs	TET2	1.33645	0.000696924	0.0629296
STS Epithelial-like	HEXB	0.829653	0.000901382	0.0326888
M2 APOC1+ APOE+	TSPAN33	1.42044	0.000698082	0.0649598
Immunoregulatroy PMNs	ZNF207	0.926181	0.000698397	0.0629296
Proinflammatory PMNs	SEC14L1	1.3508	0.000698613	0.0160593
CD8+ Exhausted	PLK4	1.31835	0.000668886	0.0130597
STS Immunomodulatory	C5orf56	1.87454	0.000902887	0.17899
CD8+ Activated	SRSF7	0.774232	0.000668932	0.0420598
STS Epithelial-like	ARPC3	1.03898	0.000903596	0.0327003
JAK2_high_STS	ERC2	5.69812	0.00090372	0.0601061
STS Immunomodulatory	HERC5	2.58034	0.000903991	0.17899
CD8+ Exhausted	DTL	1.51646	0.000669819	0.0130597
Monocytes EREG+	TES	0.988129	0.000699972	0.118909
CD4+ Tn	KCNQ1	1.18427	0.000670079	0.0435723
Monocytes EREG+	OAF	1.22133	0.00070018	0.118909
NK cells CD56 low	SYNE1	0.961739	0.000670535	0.0416444
CD4+ Stressed	AC022217.2	1.59184	0.000670545	0.0358926
CD4+ T memory	NAP1L1	0.742333	0.000670606	0.0239275
CD8+ Stressed	MIAT	1.04586	0.000670608	0.0119066
Immunoregulatroy PMNs	MAP4K4	1.33695	0.000700758	0.0629296
M2 APOC1+ APOE+	AP1B1	1.02265	0.000701138	0.0649598
CD4+ Tfh	PTPRN2	1.00514	0.000671966	0.0284102
M2 APOC1+ APOE+	CYB5A	1.09269	0.000702297	0.0649598
CD4+ Tfh	MIIP	0.963578	0.000672166	0.0284102
CD8+ Exhausted	MSH4	1.42741	0.000672322	0.0130597
NK cells CD56 high	TMEM184C	1.12379	0.000672518	0.0145441
DCs AREG+	AC090617.10	1.4715	0.000702686	0.0965101
CD4+ Stressed	MTAP	0.873864	0.000672781	0.0358926
Tip Endothelial Cells	RNF165	1.89502	0.00134754	0.117772
CD8+ Exhausted	DUS2	1.14714	0.000673547	0.0130597
STS Epithelial-like	MZT2B	1.7299	0.000909196	0.0327206
CD8+ Exhausted	AL009179.1	1.32447	0.000674055	0.0130597
NK cells CD56 high	SKI	0.937997	0.000674067	0.0145441
NK cells CD56 high	MNAT1	0.943373	0.000674188	0.0145441
Proinflammatory PMNs	THAP9-AS1	1.04359	0.000704443	0.0160802
CD4+ Tregs	IPCEF1	1.24823	0.000674267	0.0151207
M2 TREM2+ SPP1+	AC243829.4	1.51636	0.000704768	0.044133
Mastocytes	RRAD	1.38492	0.000704794	0.0179147
CD4+ Stressed	CFH	1.31809	0.000674637	0.0358926
Vascular CAFs	RAP2A	1.38123	0.00153333	0.21168
Monocytes EREG+	CCDC167	1.02645	0.00070571	0.118909
CD4+ Activated	MRPL12	0.84954	0.000675567	0.0247896
CD4+ Tregs	ZBTB38	1.01686	0.000675742	0.0151207
STS Epithelial-like	RPS7	1.31106	0.00091145	0.0327206
STS CTA high	PSG5	4.76697	0.000911543	0.32005
STS Mesenchymal-like Undiff.	AGO2	0.815983	0.000911717	0.134733
STS Epithelial-like	EBPL	1.12592	0.000911729	0.0327206
STS Epithelial-like	SNHG29	1.47064	0.000911754	0.0327206
CD4+ Activated	NDUFB7	0.967663	0.000676108	0.0247896
CD8+ Stressed	RASA2	0.95006	0.000676199	0.0119651
Mastocytes	SOX13	1.52491	0.000706666	0.0179326
CD8+ Exhausted	ARRDC5	1.19846	0.000676629	0.0130597
CD4+ T memory	YBEY	0.881252	0.000677261	0.0240776
CD4+ Stressed	BCL2L14	1.14444	0.000677456	0.035917
JAK2_high_STS	TEAD1	2.34138	0.000913852	0.0603777
STS Epithelial-like	PPA1	1.46983	0.00091392	0.0327301
CD8+ Stressed	EPS15	0.883815	0.000678338	0.0119879
CD8+ Activated	CYBA	0.796733	0.000678395	0.0424793
CD8+ Exhausted	CDK2	1.30046	0.00067842	0.0130597
Arterial Endothelial Cells	NEBL	2.29177	0.00135595	0.10346
Immunoregulatroy PMNs	KIF1B	1.10152	0.000708852	0.0633086
JAK2_high_STS	ACTA1	7.75516	0.000914813	0.0603777
CD8+ Exhausted	AC125494.1	1.35296	0.000678886	0.0130597
M2 APOC1+ APOE+	PCBD1	1.03505	0.000709335	0.0649598
NA	ATP8B2	1.60449	0.000709357	0.0282774
CD8+ Exhausted	AL135999.1	1.30294	0.000679131	0.0130597
CD8+ Exhausted	TBC1D24	1.43226	0.000679247	0.0130597
CD8+ Stressed	ATG16L2	0.822172	0.000679266	0.0119904
Inflammatory Monocytes	RAB10	0.928737	0.000709751	0.0444451
CD8+ Exhausted	CLECL1	1.16638	0.000679452	0.0130597
CD4+ T memory	TOMM20	0.893346	0.000679499	0.0240998
Vascular CAFs	ELMOD1	1.52219	0.00154106	0.21168
CD8+ Exhausted	AC090948.4	1.41845	0.000679766	0.0130597
Capillary Venous Endothelial Cells	CCDC69	1.29165	0.00135846	0.0315057
CD8+ Early Activation	GCLM	0.771905	0.000680031	0.0410231
CD4+ Tfh	LINC00598	1.09324	0.00068007	0.0285855
Mastocytes	C12orf57	1.30858	0.000710809	0.0179837
Proinflammatory PMNs	GNG2	1.40229	0.000710921	0.0161375
STS Myofibroblastic	TAGLN	3.99178	0.000917481	0.091064
CD8+ Exhausted	CDK5R1	1.09833	0.000680813	0.0130634
STS Epithelial-like	MGST3	1.67023	0.00091774	0.0327459
M2 APOC1+ APOE+	APOC2	1.72505	0.000711442	0.0649598
CD4+ T memory	RWDD3	0.814771	0.000681054	0.0240998
Arterial Endothelial Cells	MTHFD2L	1.26469	0.00136025	0.10346
STS Epithelial-like	CYBA	1.62095	0.000918163	0.0327459
STS Mesenchymal-like Contactin+	ASXL3	4.23644	0.000918435	0.218735
Mastocytes	ZNF823	1.37954	0.00071209	0.0179883
CD8+ Early Activation	KIAA0513	0.884669	0.000682101	0.0410231
M2 TREM2+ SPP1+	TPRG1	1.83283	0.000713	0.0444781
NK cells CD56 high	CMIP	1.39545	0.000682682	0.0146512
NK cells CD56 low	AC078845.1	1.23569	0.000683499	0.042135
Proinflammatory PMNs	BASP1	1.21513	0.00071435	0.0161375
CD4+ Stressed	AC010336.8	1.32328	0.000683971	0.0360114
CD8+ Exhausted	VPS13B-DT	1.13947	0.000684293	0.0131136
Macro SELENOP+ SLC40A1+	CCR1	1.31817	0.000715458	0.00333052
CD8+ Stressed	SLC16A7	0.922826	0.000685192	0.012067
CD8+ Exhausted	HIST1H2AD	1.41849	0.000685219	0.0131148
STS Immunomodulatory	SAMD9L	2.70331	0.000923769	0.180828
CD4+ Tregs	DLGAP1	1.51706	0.000685866	0.0153044
CD4+ Tregs	ENO1	0.795192	0.000685964	0.0153044
JAK2_high_STS	CDK11B	1.85887	0.000924158	0.0605385
Mastocytes	GRPEL1	0.854381	0.000716725	0.0180496
Inflammatory Monocytes	PFKFB3	1.24609	0.000716779	0.0444568
CD4+ Tfh	ITGA2	1.21587	0.000686655	0.0287617
JAK2_high_STS	AKIRIN2	2.13626	0.00092495	0.0605385
CD8+ Stressed	ARMC2	0.958246	0.000686952	0.0120775
Inflammatory Monocytes	RIPK2	1.01561	0.00071767	0.0444568
Tip Endothelial Cells	SLC35F2	1.23235	0.00137017	0.119011
STS Mesenchymal-like Undiff.	TAOK1	0.706155	0.000925805	0.134733
STS Epithelial-like	VAT1	1.02224	0.000926984	0.0329242
M2 APOC1+ APOE+	SMIM20	0.872019	0.000719444	0.0653255
Proinflammatory PMNs	SIRPD	1.85383	0.000719473	0.0161971
CD8+ Exhausted	TGFBR3L	1.49051	0.000688837	0.0131372
CD8+ Exhausted	AC005837.1	1.35916	0.000688955	0.0131372
CD8+ Exhausted	SLC47A1	1.33393	0.000688975	0.0131372
DCs AREG+	BCAT1	1.25081	0.000719698	0.0972446
JAK2_high_STS	UBP1	1.79937	0.000927793	0.0605385
Immunoregulatroy PMNs	AGTPBP1	1.28806	0.000720282	0.0638659
STS Mesenchymal-like Contactin+	AL450998.2	1.58153	0.000928477	0.218735
Monocytes EREG+	ANXA6	0.946151	0.000720436	0.120151
Inflammatory Monocytes	GBP2	1.14684	0.000720489	0.0444568
CD8+ Stressed	STIM2	0.954109	0.000690191	0.012113
NK cells CD56 high	AKAP5	1.06366	0.000690313	0.0147876
NK cells CD56 high	CTDP1	0.888971	0.000690981	0.0147876
CD4+ Tn	STK40	0.813031	0.000691309	0.0446338
Mastocytes	CLNK	1.63414	0.000722192	0.0181314
Vascular CAFs	HRC	2.12327	0.00156264	0.212519
Inflammatory Monocytes	KDM6B	1.19567	0.000722749	0.0444568
CD4+ Th17	AUTS2	1.14208	0.00069219	0.062911
STS Mesenchymal-like Undiff.	SVIL	1.23194	0.000932293	0.134733
Inflammatory Monocytes	STK24	1.03611	0.000723538	0.0444568
CD4+ Tn	NFATC1	1.01521	0.000693002	0.0446338
NK cells CD56 high	GRAMD2B	1.00449	0.000693449	0.014795
CD8+ Stressed	FARS2	1.04653	0.000693488	0.0121568
CD4+ Activated	LST1	1.0731	0.000693572	0.0253687
CD8+ GZMK+ Tm	PRF1	0.975338	0.000693705	0.0733015
NK cells CD56 high	ADAMTS17	1.34509	0.000693724	0.014795
DCs AREG+	RAPH1	1.24446	0.000724598	0.0972446
CD8+ Exhausted	SEC31B	1.13848	0.000693804	0.0131965
NK cells CD56 high	RNF168	0.850581	0.000694246	0.014795
Immunoregulatroy PMNs	FOSL2	0.98669	0.000725398	0.0638659
Macro SELENOP+ SLC40A1+	CNTLN	1.07103	0.000725458	0.0033627
CD8+ Exhausted	AC104984.3	1.30864	0.000694806	0.0131965
CD4+ Tfh	SOX5	1.18831	0.000694841	0.0289663
DCs AREG+	CRTAM	1.19129	0.000725884	0.0972446
CD8+ Exhausted	NDUFAF1	0.985742	0.0006954	0.0131965
CD8+ Exhausted	CENPA	1.27633	0.000695557	0.0131965
CD4+ Tn	PPARD	1.07808	0.000696049	0.0446338
M2 TREM2+ SPP1+	CCDC107	1.10033	0.000727072	0.0451565
NK cells CD56 high	NEPRO	0.75623	0.00069627	0.0148174
Inflammatory Monocytes	LRRC8B	1.06478	0.0007274	0.0445267
Macro SELENOP+ SLC40A1+	MCOLN1	1.09381	0.00072762	0.00337081
Mastocytes	RPL36AL	1.12674	0.000727995	0.018159
STS Myofibroblastic	PRSS35	3.47787	0.000938139	0.0923451
CD8+ Exhausted	HOXC4	1.5917	0.000698249	0.0132271
M2 TREM2+ SPP1+	SNTB1	1.34801	0.000729399	0.0451565
CD8+ Exhausted	AC026979.1	1.21852	0.000698962	0.0132271
CD8+ GZMK+ Tm	HLA-DPB1	1.17259	0.000699966	0.073453
CD8+ Stressed	IL17RA	0.896811	0.000700053	0.0122363
CD8+ Stressed	SCAI	0.901912	0.000700433	0.0122363
CD4+ Stressed	SPINT2	1.0604	0.000700584	0.0367589
CD8+ Exhausted	LINC00106	1.3202	0.000701462	0.0132271
CD8+ Exhausted	PANO1	1.4663	0.000701515	0.0132271
Proinflammatory PMNs	MAP4K4	1.29395	0.000732827	0.0163625
Macro SELENOP+ SLC40A1+	ERCC6L2	0.881133	0.000733597	0.00339561
CD8+ Exhausted	TM6SF1	1.43639	0.00070252	0.0132296
NK cells CD56 high	ANXA11	0.860678	0.000702632	0.0149111
STS Immunomodulatory	OAS1	3.167	0.000944849	0.182876
CD4+ Tfh	LPL	1.55934	0.000703097	0.0292304
M2 TREM2+ SPP1+	PLA2G2D	1.62281	0.000734347	0.0452582
Immunoregulatroy PMNs	NABP1	1.46288	0.00073465	0.0640468
NA	PCNX4	1.09137	0.000734919	0.0289434
CD4+ Activated	LGALS3BP	1.26156	0.000704258	0.0255825
STS CTA high	IGSF23	4.77679	0.000947552	0.32005
CD8+ Stressed	SPECC1L	0.955401	0.000705185	0.0122822
M2 TREM2+ SPP1+	COX16	1.08599	0.000736581	0.0452582
CD8+ Exhausted	ADRB1	1.70281	0.000705469	0.0132524
CD8+ Stressed	AC074099.1	1.11725	0.000705486	0.0122822
Macro SELENOP+ SLC40A1+	CCL2	1.99209	0.000736763	0.00340545
CD4+ Activated	RPL32	0.938193	0.000705636	0.0255825
STS Mesenchymal-like Contactin+	AC027045.2	3.69563	0.000948137	0.218735
Immunoregulatroy PMNs	GK	1.55133	0.000736855	0.0640468
STS Mesenchymal-like Undiff.	ZNF83	0.968249	0.000948209	0.134733
CD4+ Tn	HERC1	1.17954	0.000705852	0.0449382
DCs AREG+	JMY	1.19053	0.000737156	0.0979518
CD4+ Activated	C12orf10	0.879999	0.000706141	0.0255825
Pericytes	ANTXR1	2.12559	0.00140076	0.0843081
NK cells CD56 high	TES	0.834921	0.000706374	0.0149488
CD8+ Stressed	MTMR12	0.80728	0.000706536	0.0122865
Inflammatory Monocytes	LAMB3	1.55509	0.000737879	0.0446115
Macro SELENOP+ SLC40A1+	GPR137B	1.21412	0.000737897	0.00340972
Pericytes	SIX1	2.53977	0.00140204	0.0843081
Inflammatory Monocytes	ATP2B1	1.34436	0.000738347	0.0446115
Inflammatory Monocytes	CMIP	1.22797	0.000738355	0.0446115
STS Mesenchymal-like Contactin+	LINC02068	3.3997	0.000950488	0.218735
CD4+ Tregs	GPR82	0.869032	0.000708105	0.0156153
Proinflammatory PMNs	ITGB2-AS1	1.26013	0.000739506	0.0164656
STS Epithelial-like	SEC61B	1.1834	0.000951952	0.0335453
Mastocytes	PRMT1	1.0026	0.000740164	0.0184129
Proinflammatory PMNs	ANKRD13A	1.05566	0.000740468	0.0164656
CD4+ T memory	NOB1	0.782167	0.000709355	0.0249674
Inflammatory Monocytes	PLK3	1.02064	0.00074076	0.0446115
CD8+ ISG	NKILA	1.44403	0.000709972	0.0750203
CD4+ Stressed	MB21D2	1.351	0.000710584	0.0370983
STS Myofibroblastic	GJC1	1.53558	0.000954321	0.092933
CD8+ Early Activation	GZMH	1.3514	0.000710872	0.042093
Inflammatory Monocytes	ATG2A	1.24699	0.000742432	0.0446115
DCs CD1c+	NRARP	1.3637	0.000742791	0.2184
Monocytes EREG+	SERTAD3	0.963067	0.000742854	0.122492
CD8+ GZMK+ Tm	TRAT1	1.08185	0.000712081	0.0737613
CD4+ Tregs	BCL2L1	0.879744	0.000712727	0.0156944
CD4+ Activated	TIMM17B	0.928756	0.000713269	0.0257182
CD4+ Stressed	EGR1	1.18029	0.000713408	0.0370983
Proinflammatory PMNs	KRT23	1.69465	0.000745504	0.0164656
CD8+ Exhausted	SSH3	1.21986	0.000714128	0.013382
CD4+ Stressed	AC138150.1	0.948151	0.000714366	0.0370983
STS Myofibroblastic	ENPEP	3.07332	0.000959407	0.092933
STS Myofibroblastic	DLC1	2.01693	0.000960297	0.092933
CD8+ Stressed	FAN1	0.848421	0.000715866	0.0124062
CD4+ Tfh	NPDC1	1.05183	0.000715885	0.0296621
STS Epithelial-like	MMADHC	0.821708	0.000961377	0.0337285
NK cells CD56 low	LONRF3	1.03789	0.000716627	0.043443
Mastocytes	MPG	1.12325	0.000748691	0.0185262
CD4+ Tfh	PCTP	1.2409	0.000717381	0.0296621
CD8+ Exhausted	FAM167A	1.4101	0.000717496	0.0133904
M2 TREM2+ SPP1+	SPATA20	1.10533	0.000749043	0.0458515
CD8+ Exhausted	AC103703.1	1.36873	0.000717507	0.0133904
CD4+ Th17	HOPX	1.22417	0.000717535	0.0642236
CD8+ GZMK+ Tm	PTMA	0.759965	0.000717549	0.0737718
CD8+ Exhausted	YJEFN3	1.31204	0.000717562	0.0133904
CD8+ Exhausted	SCUBE1	1.49061	0.000718097	0.0133904
CD4+ Activated	MVP	0.879703	0.000718238	0.0258362
STS Mesenchymal-like Undiff.	EHMT1	0.96553	0.000963734	0.134733
Macro SELENOP+ SLC40A1+	HEXA	1.05185	0.000750404	0.00345579
DCs CD1c+	SLAMF8	1.31112	0.000750672	0.2184
Macro SELENOP+ SLC40A1+	BLVRB	1.49342	0.000750827	0.00345677
Monocytes EREG+	PIEZO1	1.09454	0.000750859	0.122492
CD8+ Stressed	DOCK10	1.00813	0.000719399	0.0124391
STS Epithelial-like	SFT2D1	0.790379	0.000965157	0.0337923
JAK2_high_STS	SUZ12	1.69656	0.000965333	0.0622244
CD4+ T memory	TUBE1	0.808451	0.000719861	0.0252382
STS Mesenchymal-like Undiff.	AHI1	0.950526	0.000965838	0.134733
CD8+ Exhausted	ZNF775	1.41807	0.000720395	0.0134168
JAK2_high_STS	SNX27	1.8094	0.000966503	0.0622244
Mastocytes	RHOH	1.66919	0.000752637	0.0185637
Pericytes	APOE	2.99785	0.00142445	0.0852914
Mastocytes	UFD1	0.904349	0.000753041	0.0185637
CD8+ Stressed	RBMS1	0.970612	0.000721393	0.0124465
CD8+ Stressed	EIF2B3	0.775755	0.000721463	0.0124465
JAK2_high_STS	ECHDC2	2.84789	0.000967604	0.0622244
JAK2_high_STS	HSPA1L	5.1609	0.000968079	0.0622244
CD8+ Early Activation	SCAF11	0.724484	0.000722132	0.0424245
Inflammatory Monocytes	ICAM3	1.4478	0.000754045	0.0448433
Inflammatory Monocytes	TRMT6	1.01478	0.000754078	0.0448433
STS CTA high	TRIM58	5.58567	0.000968787	0.320929
STS Myofibroblastic	PTPRE	2.92588	0.000968935	0.0932451
CD4+ Stressed	POLDIP2	0.861563	0.000722813	0.0372825
Inflammatory Monocytes	VPS9D1	1.16175	0.000754522	0.0448433
M2 TREM2+ SPP1+	IMP3	0.94165	0.000754736	0.0460277
STS Epithelial-like	TRAPPC5	1.34004	0.000970553	0.0338027
NK cells CD56 high	SYAP1	0.842983	0.000724619	0.0152924
CD4+ Tn	PABPC1	0.811616	0.000724685	0.0455653
CD8+ Stressed	KAT2B	1.03183	0.000724877	0.012475
Pericytes	NUPR1	1.86652	0.00143106	0.0853237
CD8+ Exhausted	PKN2-AS1	1.21735	0.000725176	0.0134503
Monocytes EREG+	SMG9	0.980862	0.000756954	0.122492
CD8+ Exhausted	DNAH9	1.35663	0.000725701	0.0134503
CD8+ Exhausted	CHRNA5	1.35384	0.00072573	0.0134503
Tip Endothelial Cells	RHPN1	1.52797	0.00143421	0.123457
Mastocytes	METTL26	0.912969	0.000759521	0.0186952
Immunoregulatroy PMNs	INPP5D	1.10493	0.000759577	0.064659
DCs AREG+	DIPK2A	0.998224	0.000759869	0.100156
Macro SELENOP+ SLC40A1+	CSF1R	1.65586	0.000759963	0.00349096
M2 APOC1+ APOE+	ABCC5	0.921099	0.000759968	0.0682468
Macro SELENOP+ SLC40A1+	DMXL1	0.888323	0.000760286	0.00349146
CD8+ Exhausted	SMN2	1.31371	0.000729244	0.0134735
CD4+ T memory	HAX1	0.888553	0.000729251	0.025476
CD4+ T memory	SURF6	0.808124	0.000729992	0.025476
Tip Endothelial Cells	DPEP1	2.73473	0.00143891	0.123457
Macro SELENOP+ SLC40A1+	LINC02798	1.56723	0.000762131	0.00349797
JAK2_high_STS	RGMB	2.70526	0.00097849	0.0626597
Inflammatory Monocytes	NCF2	1.46183	0.000762395	0.0451471
CD4+ Activated	CFL1	0.914272	0.000730737	0.0261621
CD8+ Exhausted	KIR2DL4	1.75941	0.000730951	0.0134735
CD4+ Stressed	ZCWPW1	1.01413	0.00073105	0.0374534
Macro SELENOP+ SLC40A1+	PIAS2	0.991605	0.000763079	0.00350134
Mastocytes	CRBN	0.970788	0.0007639	0.0187747
CD8+ Exhausted	AL596214.1	1.36958	0.000732087	0.0134735
NK cells CD56 high	PRKX	1.09194	0.000732468	0.0154153
CD4+ Tfh	RNF14	0.904899	0.000733365	0.0301591
Matrix CAFs	FMNL1	2.18512	0.00163526	0.724576
CD8+ Exhausted	AC011825.2	1.36627	0.000733525	0.0134798
CD8+ Early Activation	BX890604.2	0.820548	0.000733764	0.0427776
Pericytes	PLCE1	1.67982	0.00144507	0.0853285
DCs CD1c+	RPS15	1.05012	0.000766946	0.2184
Immunoregulatroy PMNs	ASH1L	0.894998	0.000766978	0.0649507
M2 TREM2+ SPP1+	KXD1	0.968426	0.00076708	0.0466065
STS Mesenchymal-like Undiff.	TCF25	0.700241	0.000984497	0.134733
M2 APOC1+ APOE+	TMEM59	1.04313	0.000767496	0.0685462
JAK2_high_STS	AL589740.1	5.65869	0.000985527	0.0628767
Pericytes	RHBDL2	2.03272	0.00144919	0.0853285
Pericytes	RASL11A	1.9243	0.00144933	0.0853285
Inflammatory Monocytes	UBR4	1.11471	0.000768873	0.0453663
CD4+ Tn	ZDBF2	0.990431	0.000737294	0.046088
NA	SCML4	1.74256	0.000769858	0.029746
CD4+ T memory	SLC22A23	1.12199	0.000737863	0.0256918
Monocytes EREG+	IDH2	0.941858	0.000770138	0.122701
STS Epithelial-like	RPS19	1.17219	0.000988035	0.0340075
STS Epithelial-like	RPS25	1.15673	0.000988258	0.0340075
CD4+ Stressed	LINC01033	1.29951	0.000739124	0.0377399
Proinflammatory PMNs	YPEL5	0.93142	0.000771466	0.0168793
STS Mesenchymal-like Contactin+	TCTE1	3.52412	0.000989662	0.218735
Mastocytes	FLNB	1.36507	0.000771934	0.0188869
M2 APOC1+ APOE+	MFSD1	1.02273	0.000771958	0.06857
STS Epithelial-like	ATP5PD	1.79957	0.000990524	0.0340075
CD4+ Th17	CHMP1A	0.768676	0.000740434	0.0658856
CD8+ Exhausted	GNAI1	1.25688	0.000740558	0.0135927
Inflammatory Monocytes	SULF2	1.63747	0.000772809	0.0454345
STS Myofibroblastic	STK38L	1.16625	0.000991243	0.094862
Monocytes EREG+	FIBP	0.912344	0.000773261	0.122701
CD8+ Activated	PDLIM2	0.868658	0.000741173	0.0449824
Immunoregulatroy PMNs	SOS2	1.08318	0.000773494	0.0650153
M2 TREM2+ SPP1+	GSS	1.05079	0.000773535	0.0468168
Arterial Endothelial Cells	GCNT1	2.02721	0.00145691	0.109626
CD4+ Tn	GRAMD1B	1.34995	0.000741399	0.046088
CD4+ Activated	ROGDI	1.0106	0.000741561	0.0264739
CD8+ Stressed	AKNA	0.770264	0.000741809	0.0126745
CD8+ Activated	CMC1	1.0014	0.000742021	0.0449824
CD4+ Tn	CD40LG	1.32334	0.000742085	0.046088
CD4+ Activated	LINC02273	1.1087	0.000742926	0.0264739
CD8+ Stressed	UBE2G2	0.723685	0.000743411	0.0126745
STS Mesenchymal-like Undiff.	HERC4	1.0649	0.00099474	0.134733
CD4+ T memory	PSMG4	0.816439	0.0007439	0.025784
M2 TREM2+ SPP1+	DYRK4	1.0842	0.000776269	0.0468168
CD8+ Stressed	PGS1	0.820375	0.000744676	0.0126745
CD4+ Tregs	LY96	0.964487	0.000745035	0.0163349
Proinflammatory PMNs	SH2B2	1.60157	0.000777578	0.0169676
Mastocytes	DANCR	1.00782	0.000777874	0.0189755
NK cells CD56 low	LLGL2	0.870209	0.000745692	0.0444959
CD4+ Activated	LINC02762	1.23534	0.000745772	0.0265133
DCs AREG+	AFF3	2.01072	0.000778178	0.101748
CD4+ Tfh	NEDD4L	1.19935	0.000746099	0.0306001
CD4+ Tn	TNFAIP8	0.871222	0.000746168	0.0461532
Immunoregulatroy PMNs	NUP98	1.30929	0.000778937	0.0650153
STS Epithelial-like	RPL4	1.14325	0.000998369	0.0341228
Pericytes	RNASE4	1.8772	0.00146559	0.0856429
CD8+ GZMK+ Tm	RNF166	0.81671	0.000746823	0.0744722
STS Mesenchymal-like Undiff.	NUTM2A-AS1	0.818303	0.000998719	0.134733
CD8+ Exhausted	COPG2	1.26569	0.000747435	0.013673
Pericytes	RAB23	1.56808	0.00146684	0.0856429
Inflammatory Monocytes	TRIM25	1.12585	0.000781158	0.0457299
CD4+ Stressed	LINC01191	1.31165	0.000748764	0.0380005
Arterial Endothelial Cells	LINC02591	1.31242	0.00146917	0.109675
JAK2_high_STS	ZBTB6	2.34504	0.00100146	0.0636575
M2 APOC1+ APOE+	TMSB4X	1.08408	0.000781828	0.0690713
CD8+ Stressed	KIAA1109	0.934261	0.000749376	0.0127402
CD8+ Exhausted	BCKDK	1.01453	0.00074958	0.0136922
Inflammatory Monocytes	DHX34	1.50022	0.000783429	0.0457299
CD8+ Exhausted	TNFSF9	1.18972	0.000751016	0.013695
Vascular CAFs	CRTC3	1.16238	0.00166652	0.219022
CD8+ Exhausted	MROH8	1.37956	0.000751531	0.013695
Arterial Endothelial Cells	HSPA2	1.32945	0.00147314	0.109675
CD4+ T memory	GLIPR1	0.889476	0.000751622	0.0259217
DCs CD1c+	RAB4B	0.839007	0.000784833	0.2184
NK cells CD56 high	MIR181A2HG	1.30426	0.000752899	0.0158015
CD4+ T memory	EIF3F	0.924323	0.000753146	0.0259217
STS Epithelial-like	SKP1	1.04268	0.00100694	0.034191
STS Epithelial-like	ARPC1A	1.13198	0.00100723	0.034191
CD8+ Stressed	METAP1	0.810819	0.000753918	0.0127889
Immunoregulatroy PMNs	MAPK8	1.2716	0.000786859	0.0650153
STS Mesenchymal-like Contactin+	LMNB1-DT	3.1967	0.00100823	0.218735
M2 APOC1+ APOE+	TMEM218	0.962766	0.000787352	0.0691853
CD4+ T memory	FOXP3	1.35996	0.000754686	0.0259217
CD8+ Stressed	AKAP10	0.828937	0.000755035	0.0127936
Inflammatory Monocytes	BCL6	1.36769	0.000787888	0.045737
Pericytes	IMPA2	1.87529	0.00147931	0.0860137
CD8+ Early Activation	OASL	1.07506	0.000755543	0.0433913
CD8+ Early Activation	RNF19A	1.19367	0.000755697	0.0433913
STS Epithelial-like	SVBP	1.11915	0.00100968	0.034191
Immunoregulatroy PMNs	DMXL2	1.18083	0.000788684	0.0650153
DCs CD1c+	CCDC107	1.05966	0.000788715	0.2184
CD4+ Tregs	APBB1IP	0.825802	0.000756302	0.0165343
Tip Endothelial Cells	C1orf198	1.42668	0.0014812	0.126315
CD8+ Exhausted	ZNF571-AS1	1.47093	0.000756655	0.013743
STS Mesenchymal-like Undiff.	POLR2J3	1.09349	0.0010107	0.134733
CD4+ T memory	COX7C	0.901357	0.000756968	0.0259415
CD8+ Exhausted	AGMAT	1.29253	0.000757174	0.013743
CD4+ Tfh	AC026979.4	1.27429	0.000758123	0.0309076
Vascular CAFs	GLDN	1.86313	0.00167829	0.219022
CD8+ Exhausted	AL603832.1	1.48332	0.000758447	0.013743
STS CTA high	CYTH1	2.32619	0.001013	0.329139
CD8+ Exhausted	AC010273.2	1.25488	0.000758599	0.013743
CD8+ Exhausted	AC096564.1	1.39613	0.000758683	0.013743
JAK2_high_STS	FAM76B	1.83408	0.00101319	0.0641664
Vascular CAFs	SORBS2	1.70718	0.00167939	0.219022
STS Epithelial-like	MT-CO2	1.53135	0.00101365	0.0342376
CD4+ Activated	THEM4	0.936589	0.000759315	0.0269318
Macro SELENOP+ SLC40A1+	SLC2A13	1.17094	0.000792481	0.00361897
CD8+ Exhausted	GPR153	1.50901	0.000759745	0.0137459
CD4+ Tfh	MAFTRR	1.71443	0.000760427	0.0309076
Vascular CAFs	POPDC2	1.96805	0.0016835	0.219022
DCs AREG+	TGIF1	0.902343	0.000794444	0.103051
CD4+ Stressed	AC092944.1	1.03818	0.000761674	0.0383737
CD8+ GZMK+ Tm	SPATA2L	0.826171	0.000762776	0.07488
CD8+ Exhausted	RAI1	1.07137	0.000763277	0.0137934
Inflammatory Monocytes	RASGRP2	0.969638	0.000796703	0.045737
CD4+ Tfh	ADHFE1	0.89199	0.000763987	0.0309076
Inflammatory Monocytes	CFLAR	1.02594	0.000797021	0.045737
CD4+ Stressed	CHMP7	0.832244	0.000764345	0.0383737
Pericytes	COL6A2	1.94208	0.00149408	0.0865153
Arterial Endothelial Cells	C2CD4C	2.11734	0.00149476	0.110699
Vascular CAFs	SYNE2	1.08478	0.00169018	0.219022
Inflammatory Monocytes	B3GNT5	1.14724	0.000798198	0.045737
CD4+ Stressed	AL356234.2	1.14256	0.000765237	0.0383737
STS Mesenchymal-like Contactin+	ISL1	3.92301	0.00102122	0.218735
Inflammatory Monocytes	CASP1	1.00644	0.000798684	0.045737
CD4+ T memory	FAM153CP	0.941495	0.000765762	0.0261839
CD4+ Tfh	AL360178.2	1.48602	0.000765782	0.0309076
CD4+ Tfh	FGFR1	1.08516	0.000765784	0.0309076
CD8+ Stressed	SRGAP2	0.858794	0.000765785	0.0129325
CD8+ Exhausted	AC055855.1	1.47344	0.000766176	0.0138034
Monocytes EREG+	ENO1	0.959166	0.000799216	0.124402
NK cells CD56 high	CALR	0.868687	0.000766724	0.0160034
STS Mesenchymal-like Undiff.	ZNF331	1.31135	0.001023	0.134733
CD8+ Exhausted	LANCL3	1.63158	0.000766873	0.0138034
Inflammatory Monocytes	SLC9A8	1.257	0.000800342	0.045737
CD8+ Exhausted	PITPNM1	0.990728	0.000767548	0.0138034
Mastocytes	MRPS2	1.10065	0.000801155	0.0194852
CD4+ T memory	RSL24D1	0.841102	0.000768311	0.0262121
STS Mesenchymal-like Contactin+	ZNF732	3.61828	0.00102509	0.218735
CD4+ Stressed	ILF3-DT	0.907821	0.00076919	0.0383737
CD8+ Early Activation	PCNX4	0.797037	0.00076922	0.0438369
CD8+ Exhausted	CXXC5	1.40162	0.000769346	0.0138034
CD8+ GZMK+ Tm	RNF125	1.10193	0.000769584	0.075064
CD8+ Exhausted	CPSF4	0.912298	0.000769815	0.0138034
CD4+ Activated	EIF3K	1.00178	0.000770119	0.0271882
CD8+ Exhausted	SLAMF7	1.01385	0.000770435	0.0138034
CD8+ Exhausted	AC022182.1	1.20522	0.000771092	0.0138034
STS Mesenchymal-like Contactin+	LINC01266	4.74151	0.00102854	0.218735
Mastocytes	AHNAK2	1.38901	0.000804486	0.0195372
STS Myofibroblastic	AAK1	0.896865	0.00102946	0.097517
CD4+ Tfh	CDCA7	1.34783	0.000772039	0.0310776
CD4+ Tregs	TLK1	0.927273	0.000772167	0.0168328
STS Myofibroblastic	CDH13	3.34777	0.00103031	0.097517
Pericytes	PYGL	2.09532	0.00150704	0.086908
STS Mesenchymal-like Undiff.	POGZ	1.07661	0.00103075	0.134733
NK cells CD56 high	NUFIP1	0.769103	0.000773349	0.0160975
STS CTA high	C1QTNF1-AS1	5.17308	0.00103178	0.329139
Immunoregulatroy PMNs	RUBCNL	1.59985	0.000807631	0.0650153
Immunoregulatroy PMNs	AFF4	1.07644	0.000808623	0.0650153
CD4+ Tn	CD44-AS1	1.11773	0.000775371	0.0477654
CD8+ Exhausted	CAGE1	1.24483	0.000775445	0.0138651
STS Epithelial-like	IFT27	0.917124	0.00103424	0.0347285
JAK2_high_STS	PAK3	5.12194	0.00103463	0.0652841
Mastocytes	MRPL43	0.992964	0.00081013	0.0196241
CD8+ Stressed	ZMYND8	0.883765	0.000777026	0.0130643
Mastocytes	LEPROTL1	1.01023	0.000810468	0.0196241
Monocytes EREG+	TSTA3	0.930519	0.000811178	0.124402
CD4+ T memory	GSTM3	1.02643	0.000778277	0.0264274
STS Mesenchymal-like Undiff.	FAM133B	1.08216	0.00103825	0.134733
M2 APOC1+ APOE+	TMEM134	0.930103	0.000813038	0.0706798
CD4+ T memory	ZNF506	0.817102	0.000779829	0.0264274
CD4+ Activated	DCPS	0.912688	0.000780382	0.0273841
CD8+ Activated	NFKBID	0.919324	0.000780458	0.0465704
Monocytes EREG+	PCBD1	1.03328	0.000813933	0.124402
CD4+ Activated	ANKRD39	0.81371	0.000780561	0.0273841
CD8+ Stressed	LINC02694	1.40887	0.00078057	0.0130806
CD4+ Tfh	RNF141	0.931736	0.000780787	0.0313469
M2 APOC1+ APOE+	PXDC1	1.15242	0.000814267	0.0706798
Monocytes EREG+	SSNA1	0.930574	0.000814425	0.124402
NK cells CD56 high	TIAM1	1.15841	0.000781282	0.0162176
NK cells CD56 low	FUBP3	0.83211	0.000781529	0.0459141
JAK2_high_STS	NRG1	6.39428	0.00104152	0.065479
CD4+ Activated	NEDD8	1.0677	0.000781942	0.0273841
CD4+ Activated	PDCD2	0.809616	0.000782865	0.0273841
CD4+ T memory	IRF2BP2	0.875248	0.000783019	0.0264765
Immunoregulatroy PMNs	PIK3R5	1.73616	0.000817244	0.0650153
M2 APOC1+ APOE+	VEGFB	1.15825	0.000817333	0.0706798
NK cells CD56 high	CD81	0.865598	0.000784414	0.016239
CD8+ Exhausted	AC024060.2	1.42798	0.000784499	0.0139701
Inflammatory Monocytes	MYO9B	1.23343	0.000818163	0.0462853
CD8+ Stressed	ARHGAP15	1.41704	0.000784847	0.0131213
Inflammatory Monocytes	HELZ2	1.14635	0.000818431	0.0462853
CD8+ Stressed	NEAT1	0.934289	0.000785078	0.0131213
CD4+ T memory	SLC39A8	1.07411	0.000785487	0.026501
CD4+ Stressed	CYB561	1.13814	0.000785598	0.038937
STS Proangiogenic	ZNF439	2.74624	0.00104725	0.479993
CD4+ Tn	RCAN3	0.873866	0.0007874	0.0481168
Immunoregulatroy PMNs	UBE2H	1.16143	0.000821068	0.0650153
STS Epithelial-like	FUNDC2	0.777123	0.00104871	0.0350289
CD4+ Tfh	AL391832.4	1.36048	0.000788006	0.0314718
CD8+ Stressed	FOS	1.16646	0.00078808	0.0131341
CD8+ Early Activation	SART3	0.783981	0.00078808	0.0443473
CD4+ T memory	SMDT1	0.977781	0.000788739	0.0265519
JAK2_high_STS	ACTG2	6.37099	0.00105007	0.0657763
Inflammatory Monocytes	RAP1B	0.82821	0.000822939	0.0463797
STS Myofibroblastic	GNAI1	2.47498	0.00105098	0.0989296
Vascular CAFs	INPP5A	1.31273	0.00173234	0.220515
CD8+ Exhausted	AC092620.1	1.40664	0.00078995	0.0140255
CD4+ Tfh	CHST2	1.38341	0.000790276	0.0314718
NK cells CD56 high	GLUL	1.10682	0.000790415	0.0163188
Pericytes	KCNS3	2.00179	0.00153495	0.0881564
Vascular CAFs	TLN1	0.968912	0.00173381	0.220515
NA	DNAH10	1.85647	0.000825038	0.0313591
STS Epithelial-like	SSR3	1.38225	0.00105335	0.0350289
CD4+ T memory	SLC8B1	0.840578	0.000791997	0.0266027
CD4+ Tfh	DGKH	1.05598	0.000792172	0.0314718
CD8+ GZMK+ Tm	PHKG2	0.735966	0.000792301	0.0767876
CD8+ Exhausted	WDCP	1.15875	0.000792942	0.0140622
STS Epithelial-like	RPS23	1.3055	0.0010554	0.0350294
CD4+ Tfh	LINC01229	1.62282	0.000794806	0.0314942
CD4+ Th17	TRDMT1	0.796371	0.000794832	0.0695067
Proinflammatory PMNs	TMEM92-AS1	1.93717	0.000829101	0.017744
CD8+ Exhausted	ASB2	1.45711	0.000795386	0.0140892
Immunoregulatroy PMNs	AAK1	0.862939	0.000829528	0.0650153
CD8+ Stressed	TRAPPC12	0.857878	0.000795664	0.0132315
Granulocytes_NIBAN1_TXNIPhi	FBXL4	1.08249	0.000829828	0.0788529
CD8+ Stressed	ARHGAP26	1.13976	0.000798175	0.0132588
CD8+ Exhausted	AL136038.3	1.40921	0.000798301	0.0141244
CD4+ Tregs	GRK3	0.899403	0.000799617	0.0173593
NK cells CD56 high	ID2	0.898201	0.000799838	0.0164464
Inflammatory Monocytes	ITPRIP	1.10698	0.000834001	0.0468416
CD4+ Stressed	HIST4H4	1.03011	0.000800033	0.0394907
STS Mesenchymal-like Undiff.	RBM6	0.854913	0.00106415	0.134733
Immunoregulatroy PMNs	UBAP1	1.3843	0.0008345	0.0650153
Monocytes EREG+	THOC7	0.913336	0.000834761	0.125168
M2 APOC1+ APOE+	NRP1	1.33007	0.000835176	0.0718427
DCs CD1c+	C1QBP	1.00674	0.000835352	0.2184
CD8+ Stressed	ZC3H6	0.96229	0.000801421	0.0132837
CD8+ Exhausted	AC007541.1	1.459	0.000801902	0.0141716
CD4+ Stressed	CYSLTR2	1.02442	0.000801961	0.0394907
CD4+ Th17	KDM6B	0.894145	0.000803229	0.0697868
Immunoregulatroy PMNs	WDFY3	1.27768	0.000837586	0.0650153
Macro SELENOP+ SLC40A1+	ERO1B	1.0463	0.000837819	0.00379737
CD8+ Exhausted	CAMK2N2	1.54128	0.000803941	0.0141851
NK cells CD56 low	PRR7	0.85263	0.000804215	0.0465283
CD4+ Tfh	ATP9A	1.41803	0.000804339	0.0317647
CD8+ Exhausted	AC074117.1	1.30692	0.000804528	0.0141851
STS Epithelial-like	SNX17	0.803834	0.00106954	0.0353063
Immunoregulatroy PMNs	SSH2	1.39806	0.000839343	0.0650153
Inflammatory Monocytes	IL1A	1.58964	0.000839453	0.0469607
CD4+ Stressed	LINC00393	1.37004	0.000805315	0.039528
CD8+ Exhausted	WDR63	1.24071	0.000805738	0.0141899
CD4+ Tfh	MYOF	1.32795	0.000805809	0.0317647
DCs CD1c+	CD40	1.19366	0.00084017	0.2184
NA	ZC3H12B	1.91713	0.000840378	0.0316539
JAK2_high_STS	NDEL1	2.27114	0.00107138	0.0667048
Mastocytes	C11orf49	1.13531	0.000841107	0.0201903
CD8+ Stressed	SLAMF1	0.911212	0.000807023	0.0133475
Mastocytes	G3BP2	0.759852	0.000841263	0.0201903
Proinflammatory PMNs	PILRA	1.224	0.000841312	0.0178799
JAK2_high_STS	PHF12	2.23739	0.00107264	0.0667048
STS Mesenchymal-like Undiff.	CCDC18	0.99267	0.00107291	0.134733
CD8+ Exhausted	FAM71F2	1.38958	0.000807967	0.0142128
Proinflammatory PMNs	OSBPL2	1.15376	0.00084236	0.0178799
Inflammatory Monocytes	NUMB	1.48734	0.000842482	0.0469607
STS Epithelial-like	AP2M1	1.08375	0.00107425	0.0353063
Pericytes	BATF3	2.11506	0.0015639	0.0894537
STS Epithelial-like	POLR2H	1.12294	0.00107495	0.0353063
CD4+ Activated	UCP2	0.944757	0.000809381	0.0282467
DCs CD1c+	RPL27	1.02527	0.000843914	0.2184
CD8+ Early Activation	LAG3	1.06852	0.000809627	0.0443473
CD8+ Stressed	WARS2-AS1	1.12637	0.000810081	0.013381
M2 APOC1+ APOE+	SPRED1	1.17943	0.000844531	0.0722671
STS Epithelial-like	FKBP8	0.885947	0.00107604	0.0353063
DCs AREG+	RANBP2	1.14582	0.000844708	0.108708
CD4+ Tfh	AC104850.2	1.18074	0.000810574	0.03187
Vascular CAFs	ATP1A2	1.63483	0.00176919	0.22253
CD8+ Exhausted	AP003557.1	1.51865	0.000811453	0.0142576
CD4+ T memory	TAF4B	1.6369	0.000812836	0.0271827
CD8+ Activated	MAP4K1	0.784831	0.000813105	0.0482916
Capillary Venous Endothelial Cells	MMRN1	2.06539	0.00157059	0.034477
STS Mesenchymal-like Undiff.	JMJD1C	1.20055	0.00108016	0.134733
CD4+ Tregs	TNS3	1.03872	0.000815094	0.0176171
CD8+ Exhausted	NRAV	1.35339	0.000815608	0.0143141
CD8+ Early Activation	GOLGA4	0.877215	0.000815985	0.0443473
M2 TREM2+ SPP1+	PLEKHJ1	0.873165	0.000850823	0.0509372
M2 APOC1+ APOE+	RASSF4	1.39366	0.000850831	0.0724017
STS CTA high	AC005208.1	4.26845	0.00108383	0.33076
STS Mesenchymal-like Contactin+	C3orf67-AS1	3.62304	0.00108425	0.225027
CD4+ T memory	PRKN	1.25345	0.000817284	0.0272715
NK cells CD56 high	FES	1.35664	0.000817363	0.0167841
STS Mesenchymal-like Undiff.	FNDC3B	1.4513	0.00108514	0.134733
STS Epithelial-like	LDHB	1.38069	0.00108534	0.0354721
CD4+ Activated	COMMD4	0.868647	0.00081789	0.0284614
Monocytes EREG+	TXNL4A	0.903792	0.000852975	0.125751
CD8+ Stressed	TRRAP	0.981895	0.000818782	0.0134672
CD4+ Th17	ORAI1	0.892959	0.000818997	0.0700104
STS Mesenchymal-like Undiff.	ANKHD1	0.919297	0.00108671	0.134733
CD8+ Exhausted	AC010727.1	1.31492	0.00081916	0.0143505
STS Mesenchymal-like ECM Remodeling	COL6A2	1.94425	0.00108694	0.111417
CD4+ Activated	PSME2	1.10096	0.000819276	0.0284614
CD8+ Exhausted	RASGEF1A	1.38444	0.000819569	0.0143505
STS Epithelial-like	NDUFB11	1.38913	0.00108777	0.0354721
M2 APOC1+ APOE+	GM2A	0.982379	0.000854964	0.0724017
CD4+ Tfh	INPP1	1.05399	0.00082041	0.0321736
CD4+ Tn	ABHD12	0.85498	0.000820502	0.0493485
Arterial Endothelial Cells	GFOD1	1.45817	0.00158236	0.114527
CD8+ Stressed	SNHG14	0.965171	0.000820741	0.0134718
CD4+ T memory	SPOCK2	0.833715	0.000821002	0.027294
Proinflammatory PMNs	MBOAT7	1.26822	0.000855635	0.0180445
DCs AREG+	HAVCR2	0.958256	0.00085566	0.108983
Mastocytes	ZNF22	1.03381	0.000856058	0.0204795
CD4+ T memory	CBR3-AS1	0.932311	0.000821547	0.027294
JAK2_high_STS	PSMD6	2.59253	0.00108985	0.0673362
CD8+ Exhausted	IL34	1.32402	0.000821591	0.0143693
JAK2_high_STS	NUP88	2.03378	0.00109061	0.0673362
Mastocytes	ARPC5L	0.89395	0.00085707	0.0204795
Immunoregulatroy PMNs	CHSY1	1.1876	0.000858792	0.0653589
CD8+ Stressed	TDRD3	0.930765	0.000824406	0.0135174
CD8+ Early Activation	SLC25A26	1.02968	0.000824459	0.0443473
CD8+ Exhausted	CLEC4A	1.43624	0.000824901	0.0143827
CD8+ Exhausted	AL157827.2	1.36835	0.000824974	0.0143827
CD8+ Exhausted	RGS12	1.32869	0.000825189	0.0143827
CD8+ GZMK+ Tm	SLFN11	0.846345	0.000825291	0.0784852
STS CTA high	SORCS3	4.97583	0.00109447	0.33076
STS Myofibroblastic	ODF2L	0.948207	0.0010945	0.102466
DCs AREG+	AXL	1.7616	0.000860183	0.108983
CD4+ Tfh	GGT7	0.96307	0.000825731	0.032299
M2 APOC1+ APOE+	CREG1	1.37936	0.000860965	0.0725341
Macro SELENOP+ SLC40A1+	ST6GAL1	1.16378	0.000861095	0.00387898
NA	KIAA0895	1.82145	0.000861634	0.0319332
CD8+ Stressed	RHBDD1	1.00027	0.000826976	0.013545
DCs CD1c+	NUDT22	0.831545	0.000862009	0.2184
CD4+ Stressed	AC092645.2	1.27308	0.000827472	0.0401561
STS Epithelial-like	MRPL20	0.854625	0.0010972	0.0356612
CD8+ Early Activation	COG7	0.988576	0.000827723	0.0443473
CD4+ Stressed	AC106795.3	1.35881	0.000828014	0.0401561
STS Mesenchymal-like ECM Remodeling	PNRC1	1.03191	0.00109768	0.111417
CD4+ Tfh	FAM219B	0.905549	0.000828191	0.0323007
NK cells CD56 low	AC027018.1	1.0807	0.000828333	0.047562
Pericytes	SHOX2	2.60879	0.00159491	0.0902234
CD4+ Tregs	TULP4	0.922736	0.000828844	0.0178889
JAK2_high_STS	CRABP1	8.7115	0.00109874	0.0675964
Monocytes EREG+	CENPM	1.52564	0.000864719	0.125909
STS Mesenchymal-like Undiff.	GOLGB1	0.977413	0.00110018	0.134733
CD4+ Stressed	SLC1A2	1.1666	0.000830081	0.0401561
CD4+ Tregs	PBXIP1	0.85735	0.000830483	0.0178989
CD4+ Stressed	SH2D3C	0.994157	0.000831307	0.0401561
NA	NDFIP2	1.62796	0.000866246	0.0319914
Immunoregulatroy PMNs	ATP11B	1.19637	0.000866552	0.0653589
CD8+ Exhausted	ZBTB9	1.44983	0.000831685	0.0144463
CD4+ Activated	RPS3A	0.869517	0.000832093	0.0286694
CD8+ ISG	NMI	0.933762	0.000832301	0.0855695
CD8+ Early Activation	CHUK	0.807207	0.000832331	0.0444377
CD4+ Tregs	VDR	1.16365	0.000832341	0.0179136
Pericytes	SLC6A9	2.58048	0.00160073	0.0902234
CD4+ T memory	GIMAP8	0.947369	0.000832705	0.0275444
CD8+ GZMK+ Tm	CCR7	1.26488	0.000832809	0.0787082
CD8+ Activated	MRPL10	0.870734	0.000833312	0.0482916
CD4+ Activated	PMM1	0.87097	0.000833544	0.0286694
CD8+ Activated	LINC02084	1.00893	0.000833757	0.0482916
Tip Endothelial Cells	CCDC77	1.22381	0.00160299	0.135878
CD8+ Stressed	ADA2	0.772288	0.000834337	0.0136508
CD4+ Activated	IDH3B	0.833382	0.000834683	0.0286694
CD8+ Activated	SLF1	0.840611	0.000834692	0.0482916
Inflammatory Monocytes	ITGAX	1.4777	0.000869944	0.0479522
Arterial Endothelial Cells	NRCAM	1.7101	0.00160588	0.115288
CD8+ Stressed	KCNAB2	0.731067	0.000836047	0.0136641
CD8+ Exhausted	SOGA1	1.40194	0.000836144	0.0144679
DCs CD1c+	RPL30	0.988047	0.000871366	0.2184
Inflammatory Monocytes	ZEB2-AS1	1.16201	0.000871377	0.0479522
Monocytes EREG+	NUTF2	0.877966	0.000871455	0.125909
CD8+ Exhausted	AL157838.1	1.22179	0.000836462	0.0144679
DCs CD1c+	RPL23A	1.18141	0.000871681	0.2184
CD4+ Th17	CCDC107	1.00106	0.000836712	0.0711252
CD4+ Tn	ABCC1	1.3104	0.000836727	0.049928
CD8+ Exhausted	SULT1A1	1.29661	0.000837219	0.0144679
Vascular CAFs	SYTL2	1.58272	0.00181446	0.22253
STS Immunomodulatory	RBCK1	1.37601	0.00110976	0.210073
CD8+ Exhausted	ZNF347	1.24116	0.000838128	0.0144679
CD8+ Exhausted	SLC23A1	1.42362	0.000838634	0.0144679
STS Mesenchymal-like Undiff.	SEC24D	0.878764	0.00111063	0.134733
CD4+ Activated	RPL19	0.942338	0.000839064	0.028755
NK cells CD56 high	MLC1	1.35048	0.000839208	0.0171863
CD8+ Stressed	ZNF827	0.849742	0.000839216	0.0136706
CD8+ Stressed	FAM49B	0.746943	0.000840236	0.0136706
NK cells CD56 high	RASSF5	0.805945	0.000840639	0.0171924
CD8+ Exhausted	HOPX	1.22984	0.000840743	0.0144783
CD8+ Stressed	LINC00243	1.32233	0.000840935	0.0136706
Monocytes EREG+	SRM	0.976064	0.000878217	0.125909
Mastocytes	OGFOD3	0.980795	0.000878599	0.0208415
M2 APOC1+ APOE+	RGL1	1.2836	0.000878938	0.0729467
Inflammatory Monocytes	TFDP1	0.916483	0.000879496	0.0482365
DCs AREG+	MAT2A	1.17908	0.000880014	0.110109
CD8+ Exhausted	SERPIND1	1.36114	0.000844752	0.0145021
Tip Endothelial Cells	LINC02669	1.79744	0.00162033	0.136525
CD8+ Exhausted	FZD3	1.21213	0.000845623	0.0145021
CD4+ Tregs	LACTB	0.798475	0.000845756	0.0181509
CD4+ Tfh	PLAGL2	0.977656	0.000846026	0.0326729
Capillary Venous Endothelial Cells	FAM167B	1.50683	0.00162209	0.0350606
Pericytes	HOXC6	2.51439	0.00162224	0.0902234
NA	PTPRS	1.75461	0.000881726	0.0323115
DCs AREG+	CCSER1	2.17534	0.000882543	0.110109
CD8+ Exhausted	GINS1	1.44407	0.000847406	0.0145021
Mastocytes	ANXA1	1.48777	0.000882845	0.0208817
JAK2_high_STS	GPR85	6.7949	0.00112173	0.0686323
CD4+ Tregs	IL6ST	0.977228	0.00084811	0.0181758
Vascular CAFs	PDE3A	2.02538	0.00183208	0.222703
CD8+ Exhausted	SNAI2	1.41958	0.000848289	0.0145021
M2 APOC1+ APOE+	GIMAP2	1.14171	0.000883716	0.0729467
Pericytes	ECRG4	2.03295	0.00162602	0.0902234
NK cells CD56 low	RCBTB2	0.867685	0.000848704	0.0480027
NK cells CD56 high	CCDC93	0.945257	0.000848879	0.0173144
CD8+ Exhausted	NAIF1	1.22142	0.000849303	0.0145021
STS Epithelial-like	DSTN	1.20852	0.00112408	0.0363641
CD8+ GZMK+ Tm	ATP1B3	1.07714	0.000850055	0.0798422
CD8+ ISG	GCNT2	1.07397	0.00085013	0.0865586
CD8+ Exhausted	TMEM45A	1.43493	0.00085015	0.0145021
CD8+ Stressed	TOX	1.33358	0.000850328	0.0137938
JAK2_high_STS	DSP	7.35409	0.00112513	0.0686323
STS Epithelial-like	RPS24	1.00366	0.00112516	0.0363641
STS Mesenchymal-like Contactin+	AP1M2	4.19527	0.00112521	0.228572
Granulocytes_NIBAN1_TXNIPhi	ZSCAN29	1.25127	0.000886251	0.0813758
Immunoregulatroy PMNs	SLC12A6	1.70076	0.000886335	0.0662026
Immunoregulatroy PMNs	TNRC6B	1.09666	0.000887076	0.0662026
Monocytes EREG+	HRAS	0.975143	0.000887462	0.126128
Mastocytes	SSR4	1.15532	0.000887642	0.0209648
Pericytes	WNT6	2.5523	0.00163217	0.0902234
NK cells CD56 high	HMGCS1	0.822714	0.000852502	0.017365
STS Mesenchymal-like Contactin+	IGFBPL1	4.20349	0.00112787	0.228572
JAK2_high_STS	RAB21	2.1019	0.00112808	0.0686323
Pericytes	APOBEC3C	2.08944	0.00163316	0.0902234
CD8+ Stressed	MAGED1	0.971163	0.000853433	0.0138294
M2 TREM2+ SPP1+	SDHC	0.795847	0.000889092	0.0522302
Arterial Endothelial Cells	PTP4A3	1.94353	0.00163487	0.116183
CD8+ Exhausted	KCNQ3	1.2617	0.000855081	0.0145699
M2 TREM2+ SPP1+	DCTD	1.05706	0.000890978	0.0522302
STS Myofibroblastic	OR51E1	2.85816	0.00113087	0.105299
CD4+ Activated	BTF3	0.892026	0.000855494	0.0291865
CD4+ T memory	HSPB1	0.967522	0.000855702	0.0281826
JAK2_high_STS	RRP1	2.21853	0.00113152	0.0686323
Mastocytes	HINT2	1.16798	0.000892756	0.021004
Inflammatory Monocytes	RIT1	0.987232	0.00089286	0.0488057
CD8+ Exhausted	AFMID	1.26117	0.000857278	0.0145765
CD8+ Exhausted	AP005131.7	1.43707	0.000858148	0.0145765
STS Epithelial-like	AKR1B1	1.26396	0.00113443	0.0365949
CD8+ Exhausted	SLC15A2	1.29254	0.000858345	0.0145765
DCs CD1c+	SMDT1	1.04774	0.000894711	0.2184
Pericytes	KCNMB1	2.06331	0.00164255	0.0902234
M2 TREM2+ SPP1+	TMEM38B	1.1866	0.000895015	0.0522302
Pericytes	ACTA2	3.06873	0.00164331	0.0902234
M2 TREM2+ SPP1+	C15orf48	1.43192	0.000895625	0.0522302
Pericytes	BX322234.1	1.77434	0.00164374	0.0902234
CD4+ Tfh	DLEU1	1.37723	0.000860191	0.0331359
CD8+ Stressed	PHF14	0.872747	0.000860242	0.0139101
Mastocytes	MYB	1.51474	0.000896536	0.0210531
CD8+ Exhausted	CHRNA10	1.32301	0.000860885	0.0145871
Pericytes	C5orf38	2.54494	0.0016455	0.0902234
Vascular CAFs	RCAN2	2.07697	0.00185481	0.223489
Pericytes	ADRA1B	2.97798	0.00164789	0.0902234
JAK2_high_STS	PPIL3	1.83422	0.00113973	0.0688876
M2 TREM2+ SPP1+	CLPTM1	0.899153	0.000898602	0.0522302
STS Mesenchymal-like Undiff.	TRIP12	0.735602	0.00114027	0.136139
Proinflammatory PMNs	DNM2	0.988106	0.000899567	0.0188012
STS Epithelial-like	PLBD1	1.4386	0.00114116	0.0367432
CD8+ Exhausted	MIR34AHG	1.48042	0.000864263	0.0146129
M2 TREM2+ SPP1+	AIFM2	1.21087	0.000900199	0.0522302
CD4+ Activated	ATP5MC1	0.935731	0.000864461	0.0293211
CD4+ Tn	ZNF165	0.987134	0.000865072	0.0512176
CD4+ Activated	MRPL51	0.858533	0.00086522	0.0293211
CD4+ Tfh	NINJ2	0.960134	0.000865399	0.0331686
CD8+ Exhausted	PRKAR1B	1.12559	0.000865848	0.0146129
CD4+ Tregs	RFK	0.696826	0.000866106	0.0185094
CD8+ Exhausted	ZNF696	1.2566	0.000866251	0.0146129
CD4+ Stressed	LRRC63	1.20445	0.000867643	0.0415973
NK cells CD56 high	CD164	0.732903	0.000867666	0.0176328
CD8+ GZMK+ Tm	CNN2	0.803591	0.000867937	0.0805144
Tip Endothelial Cells	ZNF606	1.28428	0.00165643	0.138736
M2 TREM2+ SPP1+	ERO1A	0.983854	0.000904139	0.0522302
M2 TREM2+ SPP1+	ADM	1.28996	0.000904378	0.0522302
CD8+ Exhausted	AF129075.3	1.32627	0.000869091	0.0146422
Mastocytes	LBH	1.20181	0.000905498	0.0212141
Inflammatory Monocytes	IRS2	1.27678	0.000905579	0.0491721
STS CTA high	TCERG1L	5.4006	0.00114821	0.331714
DCs CD1c+	GTF3A	0.896349	0.000905911	0.2184
CD4+ Th17	PDCL3	0.924432	0.000870644	0.0731918
CD8+ Exhausted	KLRC1	1.48626	0.000870874	0.0146422
Immunoregulatroy PMNs	COP1	1.47501	0.000906942	0.0664062
Pericytes	ANGPTL1	2.27794	0.0016616	0.0906217
CD8+ ISG	DCLRE1A	1.34835	0.000871421	0.0878115
CD8+ Early Activation	MCTP2	1.15923	0.000871585	0.0462092
CD8+ Stressed	GLG1	0.753826	0.000871718	0.0140786
CD4+ Stressed	REXO5	1.29537	0.000871845	0.0415973
CD4+ T memory	CLUAP1	0.877448	0.000872105	0.0286608
NK cells CD56 low	C11orf21	1.26482	0.000872298	0.0489774
CD8+ Exhausted	AC105411.1	1.4909	0.00087268	0.0146564
Capillary Venous Endothelial Cells	ENTPD1	0.887796	0.00166665	0.0356278
CD4+ Stressed	RNF144A	1.04605	0.000874812	0.0415973
Immunoregulatroy PMNs	SLC45A4	1.47019	0.000911693	0.0664062
CD4+ Th17	NTN4	1.38221	0.000875604	0.0732043
Immunoregulatroy PMNs	GNB1	0.961077	0.000912586	0.0664062
CD8+ GZMK+ Tm	TSEN54	0.813955	0.000876658	0.0805144
NK cells CD56 high	COLQ	1.05674	0.000877003	0.0177926
CD4+ Activated	NCMAP-DT	0.933571	0.00087737	0.0296668
CD8+ Exhausted	POU2AF1	1.39182	0.000877371	0.0146644
DCs AREG+	OPN3	1.11942	0.000913813	0.111908
Tip Endothelial Cells	LAMA4	1.07781	0.00167128	0.139152
CD8+ Exhausted	KIF23	1.46722	0.000877849	0.0146644
CD8+ Exhausted	AP001107.9	1.45303	0.000877974	0.0146644
Macro SELENOP+ SLC40A1+	SGPP1	0.942287	0.000914911	0.00408672
M2 APOC1+ APOE+	DNPH1	1.13171	0.00091531	0.0747991
CD4+ Tfh	AL606807.1	1.48908	0.000879048	0.033494
STS Mesenchymal-like Contactin+	AC009139.2	3.08165	0.00115984	0.232318
CD8+ Exhausted	MYOM1	1.28236	0.000879379	0.0146717
CD4+ Tfh	AC007216.3	1.04856	0.000879578	0.033494
Immunoregulatroy PMNs	BRWD3	1.08861	0.000915988	0.0664062
M2 TREM2+ SPP1+	TNFSF13	1.22881	0.000916111	0.0527215
Inflammatory Monocytes	VRK2	1.13672	0.000916305	0.0495897
NK cells CD56 high	LGR6	1.37061	0.000880482	0.0178154
CD4+ Tfh	PAK3	1.17139	0.000880494	0.033494
STS Epithelial-like	COL6A1	1.63003	0.00116144	0.0371305
Arterial Endothelial Cells	C1QTNF12	2.03654	0.00167624	0.118111
STS Mesenchymal-like Undiff.	ASH1L	1.03452	0.00116176	0.136139
NK cells CD56 high	CD72	0.973886	0.000882082	0.0178154
CD8+ GZMK+ Tm	GPR132	0.887884	0.000882094	0.0805144
Arterial Endothelial Cells	LINC00639	3.32634	0.00167878	0.118111
CD8+ Exhausted	TYMS	1.27445	0.000882953	0.0146831
CD4+ Tn	ANKRD36	0.794646	0.00088319	0.0518866
CD8+ Exhausted	LINC00963	0.888938	0.00088406	0.0146854
DCs CD1c+	HLA-DMA	1.51306	0.000920549	0.2184
Capillary Venous Endothelial Cells	STAB1	0.902931	0.00168136	0.035684
DCs AREG+	MMP19	1.67679	0.000920604	0.111908
NK cells CD56 high	RASSF1	0.819169	0.000884515	0.017819
CD4+ Stressed	SHOC1	1.2433	0.00088478	0.0419402
Macro SELENOP+ SLC40A1+	LIMD1	1.04073	0.00092125	0.00411279
CD4+ Tregs	ANKRD10	0.95412	0.000885561	0.0188218
CD4+ Th17	SNHG16	0.885468	0.000885818	0.0734277
STS Myofibroblastic	FLNA	0.928861	0.00116805	0.108176
Monocytes EREG+	AVPI1	1.31695	0.000922566	0.128527
CD4+ Tfh	DOK5	1.5175	0.000886506	0.0336386
Mastocytes	ALAS1	0.949253	0.000923056	0.0214735
CD4+ T memory	SMIM12	0.77556	0.000886702	0.0290152
DCs CD1c+	TMEM70	0.94506	0.000923507	0.2184
STS Epithelial-like	LSM5	1.07582	0.0011692	0.0372976
M2 TREM2+ SPP1+	DNPH1	1.165	0.000923782	0.0529764
DCs CD1c+	RPL28	1.04123	0.000923844	0.2184
M2 APOC1+ APOE+	CTSH	1.38836	0.000924197	0.0751496
Macro SELENOP+ SLC40A1+	NINJ1	1.10207	0.000924292	0.00411975
CD4+ Th17	DNAJB9	0.846104	0.000887928	0.0734277
CD8+ Stressed	SRGAP3	1.02997	0.000888952	0.0142833
Pericytes	EGFLAM	2.57964	0.00168949	0.0917869
STS Proangiogenic	GPI	1.52763	0.00117213	0.479993
CD4+ Activated	DDT	0.856145	0.000889654	0.029883
CD8+ Exhausted	ZFPM2-AS1	1.41401	0.000889854	0.0147656
JAK2_high_STS	RASGEF1B	4.05179	0.00117289	0.0706441
Immunoregulatroy PMNs	DNAJC14	1.10299	0.000927342	0.0664062
NK cells CD56 high	SYTL2	0.871857	0.00089072	0.0178567
CD4+ Stressed	AP002383.2	1.53758	0.00089091	0.0420997
Tip Endothelial Cells	TOP1MT	1.25642	0.00169306	0.139934
DCs AREG+	PRMT9	1.36191	0.000929135	0.111908
DCs AREG+	CXCL3	1.69513	0.000929161	0.111908
STS Mesenchymal-like Undiff.	PPP1CB	0.842791	0.00117613	0.136264
STS Epithelial-like	SDF4	1.16815	0.00117634	0.037456
CD8+ Exhausted	MYLK-AS1	1.29205	0.000893167	0.0147892
CD8+ Exhausted	ZMYM4-AS1	1.32724	0.000893221	0.0147892
Proinflammatory PMNs	VSIR	0.951171	0.000930215	0.0191786
STS Mesenchymal-like ECM Remodeling	MPZL1	0.926388	0.00117725	0.112358
Macro SELENOP+ SLC40A1+	NAIP	1.18339	0.000930988	0.00414043
DCs AREG+	MELTF	1.28503	0.000931196	0.111908
Macro SELENOP+ SLC40A1+	MAN1C1	1.17273	0.00093153	0.00414171
STS Mesenchymal-like Undiff.	MT-ND3	1.39358	0.00117865	0.136264
CD4+ Th17	IDS	0.87183	0.000894925	0.0736064
STS Epithelial-like	ANXA5	1.25542	0.00117891	0.0374685
Monocytes EREG+	PPA1	1.2738	0.000932567	0.128527
STS Immunomodulatory	XAF1	2.57701	0.00118049	0.221034
Tip Endothelial Cells	MAP4K4	0.970102	0.00170057	0.139934
CD4+ Tregs	YIPF6	0.765605	0.000896605	0.0189746
CD8+ Exhausted	PROCA1	1.40985	0.00089718	0.0148237
CD8+ Exhausted	AC008676.1	1.38742	0.000897252	0.0148237
NK cells CD56 high	GNG4	1.35636	0.000897305	0.0179414
Immunoregulatroy PMNs	AP3B1	0.877654	0.000934315	0.0664062
Monocytes EREG+	PHPT1	1.06654	0.000935799	0.128527
Mastocytes	MTX2	1.04379	0.00093655	0.0216506
CD4+ T memory	RPS10	1.25491	0.000899802	0.0293807
CD8+ Activated	CCR5	0.984823	0.000899974	0.0505314
CD8+ Exhausted	CAPS2	1.24902	0.000900481	0.0148321
Macro SELENOP+ SLC40A1+	GPR155	1.1819	0.000937523	0.00416382
STS Epithelial-like	ATP5PO	1.63911	0.00118608	0.0376268
Inflammatory Monocytes	NCOR2	0.987272	0.000938076	0.0504508
Mastocytes	KIAA1549	1.48668	0.000939239	0.0216515
CD8+ Exhausted	TMSB15B-AS1	1.35846	0.000902384	0.0148321
CD8+ Exhausted	AL139089.1	1.41567	0.000902639	0.0148321
CD4+ Stressed	LPAR6	0.890397	0.00090364	0.042569
STS Proangiogenic	ENO1	2.15443	0.0011907	0.479993
Pericytes	C1S	2.38941	0.00171347	0.0925703
CD8+ Exhausted	AC104078.1	1.35951	0.000905308	0.0148599
CD4+ Th17	LINC01871	1.22957	0.000905651	0.0740881
NA	PBX1	1.68736	0.000943097	0.0337286
Pericytes	DLX5	2.41396	0.00171707	0.0925703
CD8+ Stressed	DENND1C	0.802559	0.000907672	0.0145075
CD8+ Exhausted	MAPK11	1.2663	0.000907935	0.014887
DCs AREG+	ATXN2L	0.820223	0.000945375	0.112783
Arterial Endothelial Cells	LY6G5C	1.29037	0.00171903	0.119216
Macro SELENOP+ SLC40A1+	DIRC3	1.61341	0.000945956	0.00419672
NK cells CD56 low	KLHDC4	0.821539	0.000908922	0.0507887
CD4+ Activated	AP2M1	0.818896	0.000909032	0.0303369
M2 TREM2+ SPP1+	MTLN	1.01584	0.000946584	0.0540408
CD8+ ISG	C3orf14	1.36093	0.000909539	0.0910497
CD8+ Exhausted	LDLRAD4-AS1	1.40973	0.000910058	0.0149057
CD8+ GZMK+ Tm	C12orf75	0.962712	0.000910346	0.08179
CD4+ Activated	BAX	1.04158	0.000910562	0.0303369
NK cells CD56 low	LINC00987	1.41353	0.000911233	0.0507887
CD4+ Activated	GSTO1	0.913348	0.000911328	0.0303369
CD4+ Tn	UBAP2	0.956031	0.000911437	0.0529329
CD8+ Stressed	TRANK1	0.833524	0.000911666	0.0145408
M2 TREM2+ SPP1+	SRSF8	1.02807	0.000948954	0.0540408
Monocytes EREG+	CEBPG	0.930241	0.000949191	0.128823
CD4+ Stressed	AC068633.1	1.16383	0.000912456	0.0428516
STS Mesenchymal-like Contactin+	AP001922.5	3.50191	0.00120034	0.235887
Vascular CAFs	ITGA1	2.22119	0.00194068	0.230549
Immunoregulatroy PMNs	ILRUN	1.06669	0.00095075	0.0664062
CD4+ Activated	ABRACL	0.912835	0.000913663	0.0303369
DCs CD1c+	SLC25A19	1.14069	0.000951283	0.2184
M2 TREM2+ SPP1+	ADRM1	0.966252	0.000952627	0.0540616
Monocytes EREG+	GK5	1.0284	0.000953718	0.128823
STS Mesenchymal-like Contactin+	AC026725.1	3.27173	0.00120504	0.235887
NK cells CD56 high	IFFO2	0.904164	0.000916715	0.0182336
CD8+ Activated	GALM	1.00703	0.00091692	0.0509192
STS Immunomodulatory	IL32	2.0909	0.00120578	0.223342
STS Myofibroblastic	TRPC4	3.34097	0.0012058	0.110485
Tip Endothelial Cells	RGS3	1.08347	0.00173284	0.14176
CD4+ Stressed	ALPK1	1.11059	0.000917553	0.0429584
Mastocytes	CDK2AP2	0.884485	0.000955166	0.0219162
Vascular CAFs	ITGA7	1.68796	0.00194961	0.230549
CD4+ Tfh	BMERB1	1.01078	0.00091829	0.0345859
CD4+ Tn	2025-03-08	0.823262	0.000918358	0.0531321
Mastocytes	TSEN54	1.40249	0.000956087	0.0219162
CD8+ Stressed	BAZ2B	0.802275	0.000918751	0.014605
NK cells CD56 high	PITPNM2	0.922245	0.000918882	0.0182529
STS Epithelial-like	RTCB	0.905286	0.00120784	0.0382467
M2 TREM2+ SPP1+	ATG4C	1.04126	0.000956804	0.0541108
CD8+ Stressed	LPCAT1	0.834991	0.000919533	0.014605
M2 APOC1+ APOE+	ADA2	1.37358	0.000958086	0.0773565
CD8+ GZMK+ Tm	METRN	0.840266	0.0009212	0.08179
CD4+ Activated	RNASEK	0.883685	0.000921283	0.0304321
CD4+ Tfh	FAAH2	1.89893	0.000921934	0.0346352
CD4+ Activated	ATP5MC2	0.943385	0.000922004	0.0304321
STS Mesenchymal-like Undiff.	TBC1D15	0.924284	0.0012115	0.13824
CD4+ Tn	CSGALNACT2	0.910908	0.000922325	0.0531594
Proinflammatory PMNs	PRAM1	1.40575	0.000959898	0.0195295
CD8+ Exhausted	CERNA1	1.209	0.000922671	0.0150557
CD8+ Exhausted	CAPN3	1.17217	0.000923174	0.0150557
STS Epithelial-like	EIF3G	1.04866	0.00121359	0.0383583
CD4+ Tfh	ARMT1	0.886886	0.000924152	0.0346352
CD8+ GZMK+ Tm	NANS	0.753566	0.000924545	0.08179
M2 TREM2+ SPP1+	EPAS1	1.07968	0.000962559	0.0542485
DCs CD1c+	ADAM28	1.14763	0.00096276	0.2184
CD8+ Stressed	PLCL2	1.09281	0.000926082	0.0146784
NA	PKIG	1.57313	0.000963914	0.0342609
Monocytes EREG+	FBL	0.96355	0.000964506	0.129212
STS Epithelial-like	EEF1G	1.23875	0.00121748	0.0383736
CD4+ Stressed	AC090921.1	1.20827	0.000927967	0.0433127
CD4+ Tregs	EML2	0.746906	0.000928191	0.0195226
Matrix CAFs	FBLN2	2.00371	0.0019665	0.788039
CD8+ Exhausted	UQCRHL	1.3271	0.000928493	0.0151263
STS Mesenchymal-like Contactin+	AC027045.3	3.74712	0.00121952	0.236038
Proinflammatory PMNs	IPCEF1	1.63657	0.000966578	0.0195517
STS Mesenchymal-like Undiff.	ATP1B3	1.09863	0.00121981	0.13824
Macro SELENOP+ SLC40A1+	MRNIP	1.14075	0.000966909	0.00427228
Immunoregulatroy PMNs	SP3	1.15333	0.00096899	0.0673922
CD8+ Exhausted	CASZ1	1.03241	0.000931366	0.0151541
CD4+ Th17	RGL4	0.944039	0.000932364	0.0757684
CD4+ Activated	SNRPE	0.930483	0.000932706	0.0305158
STS Epithelial-like	POLE4	1.18303	0.00122466	0.0384963
CD8+ Exhausted	TFAP4	1.46796	0.000933006	0.0151541
CD4+ Stressed	ZCWPW2	0.993022	0.000933499	0.043434
Inflammatory Monocytes	ERN1	1.10768	0.0009714	0.0517918
CD4+ Activated	NDUFA4	0.880438	0.000934082	0.0305158
CD8+ Exhausted	AC136475.3	1.15708	0.000934184	0.0151541
CD8+ Stressed	PHF21A	1.03371	0.00093424	0.014748
CD4+ Tfh	AC133644.2	1.29254	0.000934348	0.0347441
STS Myofibroblastic	SPOCD1	3.27794	0.00122637	0.110783
CD8+ Activated	CHI3L2	0.905029	0.000934573	0.0516869
JAK2_high_STS	FAM78B	4.4013	0.00122678	0.0732296
CD4+ Tregs	TAFA2	1.19292	0.000934771	0.0196186
Inflammatory Monocytes	ARID3A	1.00686	0.000972839	0.0517918
CD4+ Tfh	ULK2	0.95728	0.000935196	0.0347441
CD4+ T memory	PLAT	1.02695	0.00093537	0.0302616
DCs AREG+	TOB2	1.04077	0.000973547	0.115302
CD8+ Early Activation	KIF1B	0.978116	0.000935803	0.0473197
STS Myofibroblastic	TBC1D1	1.40287	0.00122811	0.110783
Mastocytes	SS18L2	0.886268	0.000973848	0.0222921
CD8+ Exhausted	EVC2	1.23301	0.000935959	0.0151667
STS Myofibroblastic	SNRK	0.888705	0.00122835	0.110783
CD4+ Th17	SNAI3	0.79297	0.00093615	0.0757684
JAK2_high_STS	ARHGAP31	3.16605	0.00122857	0.0732296
CD4+ Stressed	AC090204.1	1.40807	0.000936274	0.043434
CD4+ T memory	CDC37L1	0.77595	0.000936375	0.0302616
NK cells CD56 high	SAR1A	0.728264	0.000936399	0.0185766
CD4+ T memory	FAM117B	1.1021	0.000936726	0.0302616
NA	MEIS2	1.91642	0.000974749	0.0342609
CD8+ Early Activation	FYN	1.17182	0.000937284	0.0473197
CD8+ Stressed	PKN2	0.912197	0.000937298	0.0147792
CD4+ Tregs	STN1	0.997393	0.000937436	0.0196262
Capillary Venous Endothelial Cells	LYST	0.999423	0.00176402	0.0366099
CD8+ GZMK+ Tm	MAP1LC3B	0.816146	0.00093772	0.082476
M2 APOC1+ APOE+	CD37	0.995196	0.00097601	0.0773565
M2 APOC1+ APOE+	SNRPN	1.0202	0.000976036	0.0773565
NK cells CD56 low	TSEN54	0.820746	0.000938338	0.0520403
STS Epithelial-like	MRPL3	0.895345	0.00123162	0.0385298
CD4+ Activated	FAU	0.864459	0.000938776	0.0305784
NK cells CD56 high	TRIM24	0.970587	0.000938805	0.0186001
Mastocytes	NDUFAF6	1.01877	0.000976856	0.0223128
CD8+ Activated	PLAAT4	1.00483	0.000939207	0.0516869
CD4+ Tfh	PAICS	0.955738	0.00093978	0.0347925
Vascular CAFs	NEURL1B	2.09529	0.00198605	0.230549
Mastocytes	TBPL1	0.986368	0.000978148	0.0223128
CD4+ Activated	TUBA1B	0.893346	0.000940504	0.0305784
Mastocytes	RPL22L1	1.00086	0.000978847	0.0223128
STS Epithelial-like	COX17	1.03511	0.00123467	0.0385298
CD8+ Exhausted	AC145207.5	1.31436	0.00094177	0.0152447
Vascular CAFs	IL17B	1.67127	0.00198894	0.230549
STS CTA high	LINC02663	4.37446	0.00123602	0.331714
CD4+ T memory	USP3	0.925356	0.000942716	0.0303906
NK cells CD56 high	CCND2	0.839517	0.000942929	0.0186575
Inflammatory Monocytes	TOM1	1.43411	0.000981073	0.0520606
M2 APOC1+ APOE+	SH3BGRL	0.854853	0.000981413	0.0773565
M2 APOC1+ APOE+	TM2D2	1.0021	0.000981845	0.0773565
CD8+ Exhausted	AL138824.1	1.35255	0.000944328	0.0152698
NK cells CD56 low	ZNF683	1.33099	0.000945422	0.0520403
M2 TREM2+ SPP1+	CCNC	0.95243	0.000984202	0.0545691
M2 APOC1+ APOE+	MARCKS	1.44752	0.000984469	0.0773565
STS CTA high	AL008638.1	4.87215	0.00124077	0.331714
CD8+ Exhausted	AL158055.1	1.45018	0.000946637	0.0152747
CD4+ Tregs	LYPLA1	0.736259	0.000946652	0.0197589
Macro SELENOP+ SLC40A1+	CLTA	1.09944	0.000984987	0.00433925
Vascular CAFs	PEAK1	1.45819	0.00199733	0.230549
STS Mesenchymal-like Undiff.	ANKRD11	0.977242	0.00124204	0.138772
NK cells CD56 high	ZKSCAN8	0.79231	0.000947604	0.0187014
CD8+ Exhausted	AC139099.2	1.66004	0.000947678	0.0152753
Pericytes	P2RY14	2.51666	0.00177985	0.0954791
STS Mesenchymal-like Contactin+	USP6	4.24514	0.00124278	0.237384
M2 TREM2+ SPP1+	ABCD4	1.16838	0.000986389	0.0545691
CD4+ Activated	KXD1	0.886206	0.000948223	0.0307102
M2 TREM2+ SPP1+	SLC48A1	1.26761	0.00098658	0.0545691
Matrix CAFs	C1QTNF3	3.29808	0.00199982	0.788039
M2 TREM2+ SPP1+	TP53I3	1.01859	0.00098673	0.0545691
CD4+ Activated	PEF1	0.767643	0.000948592	0.0307102
Inflammatory Monocytes	THAP2	1.04089	0.000986954	0.0522032
STS Immunomodulatory	TRIM69	1.72445	0.0012444	0.227599
Macro SELENOP+ SLC40A1+	DOCK1	1.11361	0.000987624	0.0043497
Tip Endothelial Cells	ADGRL2	1.47663	0.00178213	0.143425
CD8+ Exhausted	AC069431.1	1.39258	0.000949498	0.0152864
M2 TREM2+ SPP1+	HTRA4	1.36663	0.000988281	0.0545691
Pericytes	AC104083.1	1.94253	0.00178459	0.0954791
STS Myofibroblastic	UGCG	0.820975	0.0012465	0.111789
CD8+ Exhausted	ZNF543	1.2967	0.000951158	0.0152864
CD4+ Tregs	TRAF1	0.943673	0.000951364	0.0198029
DCs CD1c+	DUSP23	0.879395	0.000990014	0.2184
Mastocytes	TMEM220	1.24536	0.000990902	0.0225561
STS Epithelial-like	IFT22	1.10481	0.00124905	0.0389081
CD8+ Exhausted	PROSER3	1.253	0.000953791	0.0152864
CD4+ Tfh	SNX8	0.956707	0.000954142	0.0352384
CD4+ Th17	AGPAT4	1.12332	0.000954229	0.0763004
Macro SELENOP+ SLC40A1+	SPIN1	0.99509	0.000992852	0.00437155
CD8+ Exhausted	C3orf20	1.50906	0.000954495	0.0152864
NA	NTM-AS1	1.84695	0.000993124	0.0346989
CD4+ Stressed	DUSP1	1.06111	0.000954781	0.0440803
CD8+ Exhausted	AL392172.1	0.998935	0.000955399	0.0152864
STS Mesenchymal-like ECM Remodeling	COL1A2	1.98173	0.00125179	0.114315
Tip Endothelial Cells	ADAM19	2.13267	0.00179256	0.143425
NK cells CD56 low	LINC00944	1.01382	0.000956277	0.0520403
CD4+ T memory	AC244213.1	0.887666	0.000956489	0.0307045
Tip Endothelial Cells	ARL4C	1.68023	0.00179312	0.143425
STS Proangiogenic	AARS	1.82619	0.00125333	0.479993
CD4+ Tregs	COL9A2	1.29897	0.000957047	0.0198778
CD8+ Exhausted	ARHGEF5	1.34886	0.000957098	0.0152975
STS Epithelial-like	JTB	1.68312	0.00125378	0.0389665
Inflammatory Monocytes	PLEKHA2	0.984247	0.000995633	0.0523252
Inflammatory Monocytes	CREBBP	1.05349	0.000995665	0.0523252
CD8+ Activated	AKNA	0.753195	0.000957192	0.052203
STS Proangiogenic	HILPDA	2.45043	0.0012539	0.479993
NK cells CD56 high	ANTKMT	0.861627	0.000957283	0.0188435
CD4+ Stressed	ABHD8	1.21621	0.000957515	0.0440803
NK cells CD56 low	ADGRG5	1.2497	0.000957629	0.0520403
STS CTA high	HCG18	1.4264	0.00125463	0.331714
DCs AREG+	WNT2B	1.41474	0.000996376	0.116294
STS Immunomodulatory	PSME1	0.998435	0.00125519	0.227599
M2 TREM2+ SPP1+	PSMG3	1.10115	0.000997074	0.0547601
NK cells CD56 high	RPA1	0.771354	0.000958633	0.0188457
STS Mesenchymal-like Undiff.	REL	1.16524	0.00125601	0.138772
CD8+ Stressed	APOBEC3D	0.914086	0.00095924	0.0150783
CD8+ Exhausted	AC026704.1	1.20468	0.000959361	0.0153176
STS Epithelial-like	PLA2G12A	0.84469	0.00125764	0.0389665
STS Epithelial-like	SUB1	1.12989	0.00125856	0.0389665
DCs CD1c+	RPL10A	1.19784	0.000999974	0.2184
Proinflammatory PMNs	ERGIC1	1.01791	0.00100014	0.019938
CD8+ Stressed	CEP290	0.777432	0.000961573	0.0150994
M2 APOC1+ APOE+	FUCA2	0.873848	0.00100024	0.0782201
CD4+ T memory	CMSS1	1.82493	0.000961756	0.0308086
CD4+ Tregs	C21orf91	0.800314	0.000962632	0.0199556
Capillary Venous Endothelial Cells	LDB2	1.19723	0.00180239	0.0370781
M2 TREM2+ SPP1+	VPS4A	0.864446	0.00100157	0.0547601
M2 TREM2+ SPP1+	PLA2G15	1.2644	0.00100179	0.0547601
NK cells CD56 high	TCF4	1.22289	0.000963515	0.0188685
Mastocytes	PDE3A	1.56473	0.0010024	0.0227372
NK cells CD56 low	WRAP73	0.825482	0.000963844	0.0521227
CD8+ Stressed	DPH6	0.802042	0.000963856	0.0151196
CD8+ Exhausted	TMPRSS3	1.43042	0.000963922	0.0153458
CD4+ Th17	ARL4C	0.793104	0.000963996	0.0763004
CD8+ Exhausted	AC010969.2	1.27597	0.000964156	0.0153458
CD8+ Early Activation	RNF115	0.839792	0.000964398	0.0477989
CD4+ Activated	UQCR11	1.00308	0.000964418	0.0311562
Monocytes EREG+	CCND2	1.16073	0.00100339	0.133328
Immunoregulatroy PMNs	TNFRSF10B	1.01535	0.00100385	0.0686098
CD4+ Th17	EHD1	0.772219	0.000965196	0.0763004
DCs CD1c+	RPL41	0.994651	0.00100432	0.2184
Mastocytes	RWDD4	0.853656	0.00100537	0.0227372
Matrix CAFs	OGN	3.28782	0.00203024	0.788039
JAK2_high_STS	DNAJC14	2.30269	0.00126589	0.0751937
Mastocytes	NSMCE1-DT	1.42574	0.00100622	0.0227372
Immunoregulatroy PMNs	NEAT1	1.73878	0.0010067	0.0686098
CD8+ GZMK+ Tm	EIF1AX	0.717071	0.00096799	0.0841654
CD4+ T memory	ADPRHL2	0.802516	0.000968095	0.0309465
CD8+ Exhausted	AL157388.1	1.26281	0.000968121	0.01539
CD4+ Activated	NME2	0.957796	0.000968245	0.0312136
NK cells CD56 high	ACVR1B	1.10567	0.000968421	0.0189402
Immunoregulatroy PMNs	RNF13	1.20403	0.00100749	0.0686098
DCs AREG+	CD1E	1.66192	0.00100764	0.116294
Arterial Endothelial Cells	MAP4K3-DT	1.17149	0.00181183	0.124972
CD4+ Tregs	ABI2	0.886776	0.000968895	0.0200581
CD8+ Exhausted	CYP2U1	1.32728	0.000968957	0.01539
Macro SELENOP+ SLC40A1+	GM2A	0.971152	0.00100821	0.00442487
M2 APOC1+ APOE+	CD40	1.18013	0.00100833	0.0784772
DCs AREG+	GABARAPL1	1.03492	0.00100859	0.116294
Mastocytes	CCNG1	0.989419	0.00100859	0.0227372
CD8+ Activated	REEP5	0.812732	0.00097065	0.0525602
STS CTA high	AC022424.1	4.56587	0.00127055	0.331714
NK cells CD56 high	PLSCR1	1.00541	0.000971103	0.018958
STS CTA high	LINC01111	5.20993	0.00127094	0.331714
DCs AREG+	LINC00513	1.42144	0.00101038	0.116294
DCs CD1c+	YWHAH	1.03278	0.00101054	0.2184
STS Mesenchymal-like Undiff.	ITPR2	1.14439	0.00127132	0.138772
CD8+ Exhausted	H1FX-AS1	1.46652	0.000972304	0.0154271
CD8+ Exhausted	AL109811.2	1.27707	0.000973559	0.0154309
CD8+ Early Activation	VPS37B	1.10115	0.000974152	0.0480976
Pericytes	EMILIN2	1.83923	0.00182013	0.0970117
STS Mesenchymal-like Undiff.	PTPN11	0.607181	0.001276	0.138772
CD8+ Exhausted	RNF227	1.3335	0.000975827	0.0154508
M2 TREM2+ SPP1+	PGP	0.969859	0.00101489	0.0552912
CD8+ ISG	AC012363.1	1.32848	0.000976233	0.0970873
CD4+ Stressed	ZNF577	1.21372	0.000976326	0.0446285
CD4+ Activated	RPS7	0.83003	0.000976511	0.0314135
STS Epithelial-like	TOMM22	1.20682	0.00127723	0.0393589
CD4+ Stressed	ACTN2	1.32691	0.000976687	0.0446285
CD4+ Tfh	CHSY3	1.21733	0.000976845	0.0359335
Mastocytes	FAM104A	0.975353	0.00101623	0.0228777
DCs CD1c+	TMEM14C	1.09135	0.00101644	0.2184
CD8+ Stressed	AL365361.1	0.866142	0.00097756	0.0152677
CD4+ Tfh	MIR3142HG	1.10378	0.000977686	0.0359335
CD8+ Exhausted	AC025181.2	1.24248	0.000978136	0.0154545
NA	DOCK9	1.48324	0.00101724	0.035374
NK cells CD56 low	S1PR1	1.05521	0.000978472	0.0522881
JAK2_high_STS	PSMD11	2.26967	0.0012795	0.0757411
Macro SELENOP+ SLC40A1+	DNAJA4	1.53023	0.00101802	0.00445951
NK cells CD56 low	CAMK2N1	1.00772	0.000979371	0.0522881
CD8+ Exhausted	LBHD1	1.32377	0.000979776	0.0154545
CD8+ Early Activation	CCL5	1.14402	0.000979906	0.0480976
Mastocytes	COX17	0.99707	0.00101912	0.0229112
CD4+ T memory	FOXP1	1.00649	0.000980267	0.0312699
Pericytes	ARHGAP10	1.73097	0.00182996	0.0971673
CD4+ Activated	EIF3H	0.7654	0.000980887	0.0314877
M2 TREM2+ SPP1+	ISCA2	1.00099	0.00102011	0.0553277
CD8+ GZMK+ Tm	MARK4	0.887488	0.000981407	0.0843719
CD8+ Stressed	SUGP2	0.747745	0.000981412	0.0153004
CD8+ Exhausted	AC015871.4	1.28296	0.000982472	0.0154545
CD4+ Stressed	LINC02325	1.04134	0.000982775	0.0447185
CD8+ Activated	ADGRG1	1.01673	0.000983079	0.0529122
CD8+ Exhausted	AC008982.2	1.25219	0.000983716	0.0154545
DCs AREG+	ATP1B3	1.52688	0.00102347	0.116976
CD4+ Stressed	CHD7	1.01312	0.000984537	0.0447185
NK cells CD56 high	FYTTD1	0.789536	0.000984706	0.0191602
NA	PAQR5	1.95381	0.00102394	0.0354562
STS Epithelial-like	WBP1	0.811033	0.00128707	0.0395205
CD8+ ISG	OSBPL7	0.963315	0.000984898	0.097313
CD8+ Exhausted	AL355377.3	1.33445	0.000985286	0.0154545
CD8+ GZMK+ Tm	MCUB	0.829137	0.000986112	0.0843719
CD8+ Exhausted	TMEM268	1.23342	0.00098647	0.0154545
M2 TREM2+ SPP1+	VEGFB	1.16694	0.00102623	0.0553277
CD8+ Stressed	PDE4DIP	0.736731	0.000987038	0.0153566
CD8+ Exhausted	AP006621.3	0.987149	0.000987874	0.0154545
CD8+ Exhausted	MCOLN3	1.32485	0.00098794	0.0154545
Inflammatory Monocytes	CHP1	0.857629	0.00102748	0.0535219
CD8+ Exhausted	AL592295.3	1.15446	0.000988249	0.0154545
Pericytes	PAMR1	2.62596	0.00184172	0.0974078
STS Epithelial-like	S100A10	1.89919	0.00129168	0.0395661
M2 TREM2+ SPP1+	CD180	1.16799	0.00102886	0.0553277
CD4+ T memory	FAM102A	0.816028	0.000989549	0.0314342
NK cells CD56 high	ZBTB10	0.943467	0.000989983	0.0192138
CD8+ GZMK+ Tm	MOB4	0.891732	0.000990186	0.0843719
CD4+ Activated	SEPTIN1	0.938151	0.000990367	0.0317133
CD4+ Stressed	FAR2	0.990127	0.000990527	0.0447997
CD4+ Tfh	EGOT	1.08993	0.000990736	0.0363254
Proinflammatory PMNs	SYAP1	0.990103	0.00103041	0.0202415
Inflammatory Monocytes	CCDC93	1.04905	0.00103065	0.0535219
Inflammatory Monocytes	TXNDC11	1.06395	0.00103154	0.0535219
CD4+ Stressed	UBE3D	1.09922	0.000992211	0.0447997
M2 TREM2+ SPP1+	MLST8	1.15766	0.00103177	0.0553277
STS Epithelial-like	TMEM18	1.11529	0.00129675	0.0395661
STS Epithelial-like	MRPL11	1.12862	0.00129684	0.0395661
CD8+ Stressed	SH2B1	0.733106	0.000994021	0.0154337
Monocytes EREG+	LIMD2	0.94614	0.0010336	0.136236
CD4+ Activated	ATP5MC3	0.889918	0.000994154	0.0317133
CD4+ Activated	COMMD8	0.869531	0.000994166	0.0317133
Pericytes	SMIM3	2.18157	0.0018505	0.0974078
STS Epithelial-like	SURF1	1.01889	0.00129926	0.0395661
DCs CD1c+	C1orf162	1.32022	0.00103473	0.2184
STS Epithelial-like	SDHD	0.942944	0.00130003	0.0395661
CD8+ Exhausted	PTPN11	0.801451	0.000995949	0.015536
CD8+ Exhausted	VARS2	1.53794	0.000996276	0.015536
CD8+ Exhausted	AL133410.1	1.22217	0.000996524	0.015536
CD8+ Early Activation	TET2	0.887873	0.000997485	0.0484162
CD4+ Activated	NDUFS6	0.913168	0.000997986	0.0317519
STS Epithelial-like	ETFB	1.11929	0.00130319	0.0395922
DCs CD1c+	CST3	1.62773	0.00103792	0.2184
Immunoregulatroy PMNs	STAG2	0.869336	0.00103849	0.0698483
M2 TREM2+ SPP1+	USF2	0.997902	0.00103849	0.0553277
CD8+ GZMK+ Tm	LPCAT1	0.829569	0.000999203	0.0843719
M2 TREM2+ SPP1+	SDSL	1.21348	0.00103926	0.0553277
STS Mesenchymal-like Undiff.	ERICH1	1.03302	0.00130532	0.139661
CD4+ T memory	CHMP1B	0.902246	0.00100005	0.0317014
Mastocytes	LAGE3	0.939998	0.0010397	0.0231904
STS Myofibroblastic	COBLL1	1.42039	0.00130562	0.114742
Mastocytes	MRPS36	0.943183	0.00104005	0.0231904
DCs CD1c+	CCND2	1.13927	0.00104011	0.2184
CD4+ Tn	SMCHD1	1.00586	0.00100052	0.0563846
Pericytes	AC100793.2	2.43479	0.00186218	0.0974078
DCs CD1c+	NDUFA12	1.09592	0.00104262	0.2184
CD4+ Activated	ARPC3	0.838563	0.00100365	0.0318157
CD4+ Stressed	PROCR	1.14502	0.00100371	0.0450706
CD8+ Exhausted	EVI5L	1.18274	0.00100375	0.0156166
Mastocytes	SNRPA1	0.848436	0.00104376	0.0232105
NA	WDR35	1.58977	0.00104382	0.0360447
STS Myofibroblastic	C1orf115	3.14268	0.00131061	0.114742
CD8+ Exhausted	AC022079.1	1.39547	0.00100483	0.0156175
M2 TREM2+ SPP1+	NDUFS3	0.981133	0.00104555	0.0554821
CD4+ Tn	RTN3	0.793218	0.00100576	0.056471
Mastocytes	ARHGEF9	1.07195	0.00104682	0.0232148
CD4+ Tregs	CAVIN3	1.127	0.00100756	0.0206619
CD8+ Exhausted	AL162258.2	1.333	0.00100766	0.0156455
Tip Endothelial Cells	GMFG	1.68744	0.00187125	0.148759
STS Myofibroblastic	MRAS	1.83282	0.00131481	0.114742
Vascular CAFs	BCAM	2.06262	0.00209861	0.236283
NA	PLXNA4	1.74414	0.00104842	0.0360746
CD4+ Tfh	RFNG	0.994891	0.0010086	0.0368029
Pericytes	TNC	2.02153	0.00187277	0.0975992
CD4+ Stressed	IATPR	1.29567	0.0010094	0.0451736
CD8+ Stressed	RFC4	0.871886	0.00100969	0.0156451
CD8+ Exhausted	AC005808.1	1.27247	0.00100974	0.0156617
CD4+ Tregs	ITGB3BP	0.818259	0.00101083	0.0207009
CD4+ Activated	RPS23	0.844156	0.00101109	0.0319095
STS Mesenchymal-like Contactin+	TCEAL5	3.55085	0.00131886	0.246942
STS Myofibroblastic	MYO1D	2.94495	0.00131887	0.114742
NK cells CD56 high	KMT2E	0.749923	0.00101147	0.019499
Macro SELENOP+ SLC40A1+	WWC2	0.939016	0.00105251	0.00458849
CD8+ Stressed	CCDC91	0.905716	0.00101277	0.0156509
DCs AREG+	GNA12	1.24088	0.00105288	0.119501
JAK2_high_STS	RAB14	1.97586	0.00132124	0.0779442
CD8+ Stressed	PRKCB	0.991746	0.00101345	0.0156509
CD4+ Tfh	LINC00892	1.21427	0.0010139	0.0369014
CD4+ T memory	NME2	0.951989	0.0010144	0.0319596
CD4+ T memory	NDUFV2-AS1	0.893617	0.00101449	0.0319596
CD4+ Activated	MRPL9	0.752624	0.00101489	0.0319095
CD8+ Stressed	GNPTAB	0.859662	0.00101517	0.0156509
CD8+ Stressed	ANKS3	0.874974	0.00101521	0.0156509
STS Epithelial-like	RPL30	1.18531	0.00132446	0.0401677
Proinflammatory PMNs	USP15	1.06917	0.00105612	0.0205905
CD4+ Tfh	AP000820.2	1.49776	0.00101615	0.0369014
Inflammatory Monocytes	NACC2	0.964122	0.0010566	0.0546492
CD8+ Exhausted	ZBED6	1.4572	0.00101659	0.0157456
NA	MYO16	1.90392	0.00105675	0.0362846
CD4+ Activated	MTX1	0.859629	0.0010169	0.0319095
Arterial Endothelial Cells	IGFBP3	2.81454	0.00188514	0.128574
CD8+ GZMK+ Tm	UBE2A	0.800701	0.00101705	0.0843719
CD4+ Activated	IL2RA	1.20001	0.0010172	0.0319095
CD8+ Exhausted	SARS2	1.22829	0.00101722	0.0157456
NK cells CD56 high	ALOX5AP	1.09794	0.00101768	0.0195176
CD8+ GZMK+ Tm	FDX1	0.758991	0.00101789	0.0843719
NK cells CD56 high	ASAH1	0.786863	0.00101846	0.0195176
Mastocytes	TMEM258	0.909256	0.00105862	0.0234445
CD8+ Early Activation	USP11	0.837117	0.00101848	0.0488938
CD4+ Stressed	VAMP4	0.84445	0.0010187	0.045456
CD4+ Tn	AP000919.2	0.994124	0.00101921	0.0565996
M2 TREM2+ SPP1+	SNHG12	1.2231	0.00105981	0.056057
Tip Endothelial Cells	CACNG8	1.74849	0.00188991	0.149398
STS Epithelial-like	RACK1	1.32233	0.00132946	0.0402484
CD8+ Exhausted	SPHK1	1.38935	0.00102019	0.0157543
Inflammatory Monocytes	LIPN	1.77509	0.00106074	0.0546661
CD8+ ISG	CASP7	0.899423	0.0010207	0.0995626
Arterial Endothelial Cells	FBLN2	2.2175	0.00189146	0.128574
CD4+ Activated	RPL12	0.940038	0.00102125	0.0319095
NK cells CD56 high	PCLAF	1.09388	0.00102158	0.0195527
DCs CD1c+	RPL37	1.06639	0.00106234	0.2184
CD8+ Early Activation	TTC14	0.799607	0.00102251	0.0488938
CD8+ Stressed	KIAA2026	0.917185	0.00102296	0.0157545
CD4+ Activated	NAALADL1	0.949333	0.00102313	0.0319095
CD4+ Activated	SEC61B	0.804889	0.00102339	0.0319095
CD4+ Tfh	CLCN7	0.897006	0.00102356	0.0370823
Mastocytes	FDPS	0.945224	0.00106419	0.023536
Proinflammatory PMNs	PLIN5	1.93144	0.0010642	0.0206571
NK cells CD56 high	ARAP1	0.826929	0.00102427	0.0195794
CD8+ Early Activation	PPP1R12B	0.912881	0.00102429	0.0488938
CD8+ Stressed	NCK2	0.984614	0.00102512	0.0157717
M2 APOC1+ APOE+	GLMP	1.06491	0.00106569	0.080514
NA	POLR1C	1.14009	0.00106619	0.0365322
Immunoregulatroy PMNs	DENND5A	1.69377	0.00106663	0.0704243
STS Epithelial-like	BTF3	1.09958	0.00133836	0.0403218
CD8+ Activated	GRK6	0.756655	0.00102768	0.0539212
CD8+ Exhausted	RASA4	1.44607	0.00102811	0.0157986
Pericytes	FMO3	2.60292	0.00190229	0.0987715
NA	ADAM12	1.94748	0.00106934	0.0365633
DCs CD1c+	CPVL	1.46202	0.00106938	0.2184
Immunoregulatroy PMNs	TRIP12	0.840702	0.0010696	0.0704243
CD4+ Activated	LTBP3	0.880219	0.00102984	0.0319341
CD8+ Early Activation	TENT5C	0.779577	0.00103019	0.0489626
CD4+ Activated	RPL24	0.860795	0.00103043	0.0319341
STS Epithelial-like	CAPNS1	0.988104	0.0013423	0.0403534
CD4+ Activated	ZNHIT1	0.934097	0.001031	0.0319341
CD8+ Exhausted	RARA-AS1	1.30047	0.00103124	0.0157986
CD8+ Exhausted	ZNF319	1.34887	0.00103178	0.0157986
CD8+ GZMK+ Tm	EMC7	0.77533	0.00103185	0.0843719
CD8+ Exhausted	AC008443.5	1.42708	0.00103203	0.0157986
CD8+ Exhausted	LRFN4	1.3027	0.00103206	0.0157986
Immunoregulatroy PMNs	RASSF2	1.12291	0.00107291	0.0704243
Mastocytes	MACO1	0.897667	0.00107384	0.0236387
CD8+ Stressed	CSF1	1.04894	0.00103361	0.0158735
Mastocytes	NDUFA7	0.947518	0.00107462	0.0236387
CD4+ T memory	CLNS1A	0.809665	0.00103433	0.0324429
STS Mesenchymal-like Undiff.	PDCD4	0.811925	0.0013469	0.139978
CD8+ Exhausted	AC027290.1	1.31002	0.00103486	0.0158069
NK cells CD56 high	SATB1	0.946807	0.00103488	0.0197081
CD8+ Exhausted	ZNF295-AS1	1.37195	0.00103555	0.0158069
JAK2_high_STS	CIC	2.42703	0.0013493	0.0790617
CD4+ Activated	LYRM1	0.833453	0.00103677	0.0319341
JAK2_high_STS	ZADH2	2.62881	0.00134936	0.0790617
CD4+ Stressed	ZNF337-AS1	0.966944	0.00103747	0.0459724
STS Epithelial-like	NDUFS7	1.33209	0.00135021	0.04045
CD8+ Exhausted	NCR3LG1	1.20306	0.00103756	0.0158069
CD8+ Stressed	DNAJC13	0.789882	0.00103762	0.0159064
CD8+ Exhausted	AC116158.3	1.18248	0.00103781	0.0158069
STS Myofibroblastic	ITGA3	2.91775	0.00135059	0.116911
NK cells CD56 high	AC009404.1	0.871515	0.00103786	0.01974
CD4+ Tfh	LINC00882	1.28485	0.00103794	0.0374782
CD8+ Exhausted	TRIM34	1.0912	0.00103807	0.0158069
CD8+ Stressed	DZIP3	0.843773	0.00103826	0.0159064
STS Mesenchymal-like Undiff.	FNIP1	1.12719	0.00135176	0.139978
CD8+ Exhausted	ARHGEF19	1.22787	0.00103883	0.0158069
CD8+ Stressed	SP100	0.796529	0.0010391	0.0159064
CD4+ Tfh	GRAMD1A	0.88107	0.00103983	0.0374782
CD4+ Activated	COX4I1	0.877186	0.00104012	0.0319726
M2 APOC1+ APOE+	SMPDL3A	1.20923	0.00108136	0.080514
CD4+ Th17	SELENOT	0.703109	0.00104088	0.0798373
Immunoregulatroy PMNs	DOCK8	1.11628	0.00108188	0.0705336
Inflammatory Monocytes	STAT6	0.897085	0.00108192	0.0553847
STS Mesenchymal-like ECM Remodeling	C1R	2.29367	0.00135533	0.114315
STS Mesenchymal-like ECM Remodeling	SRI	0.827023	0.00135539	0.114315
Pericytes	METTL2B	1.19009	0.00192319	0.0994897
CD8+ Stressed	CAMK2D	1.06924	0.00104211	0.0159365
Immunoregulatroy PMNs	ARFGEF2	0.898843	0.00108321	0.0705336
CD8+ Exhausted	EIF4E	0.762283	0.00104255	0.0158333
CD8+ GZMK+ Tm	SUMO1	0.739502	0.00104261	0.0843719
CD8+ GZMK+ Tm	ABT1	0.825785	0.0010429	0.0843719
CD4+ Stressed	MBD6	0.848551	0.00104344	0.0459724
NA	AP3M2	1.36628	0.00108435	0.0368546
CD8+ Exhausted	MYO5B	1.41019	0.00104354	0.0158333
Inflammatory Monocytes	C5AR2	1.17916	0.00108438	0.0553847
CD8+ Exhausted	PSEN2	1.25511	0.00104369	0.0158333
Macro SELENOP+ SLC40A1+	HELLPAR	1.08308	0.0010846	0.00471079
Macro SELENOP+ SLC40A1+	SPTLC3	1.30398	0.00108517	0.00471202
CD4+ Tregs	MBD2	0.822107	0.00104463	0.0212787
CD8+ Stressed	SETD5	0.869198	0.00104547	0.0159505
CD8+ Stressed	SCYL3	0.799324	0.00104618	0.0159505
Immunoregulatroy PMNs	CPD	1.62667	0.00108785	0.070555
Mastocytes	WWC1	1.5455	0.00108856	0.0237852
CD8+ Stressed	AC009061.2	1.15175	0.00104791	0.0159543
DCs CD1c+	RPL34	0.988607	0.00108978	0.2184
Capillary Venous Endothelial Cells	SLCO2A1	1.80193	0.00193385	0.0385191
CD8+ Exhausted	PRTFDC1	1.18627	0.00104953	0.0158893
Capillary Venous Endothelial Cells	PALM2-AKAP2	0.697166	0.0019354	0.0385191
M2 APOC1+ APOE+	ID3	1.1715	0.00109124	0.080514
CD8+ Stressed	UBE3B	0.748687	0.00105034	0.0159543
CD8+ Exhausted	AC138956.2	1.3439	0.00105035	0.0158893
CD8+ Exhausted	ZNF571	1.09423	0.00105064	0.0158893
CD8+ GZMK+ Tm	PDCD1	0.988263	0.00105111	0.0843719
CD8+ Exhausted	FIZ1	1.27331	0.00105165	0.0158893
Pericytes	RGMA	2.59885	0.00193775	0.0998756
M2 APOC1+ APOE+	TMEM14C	1.0859	0.00109332	0.080514
M2 APOC1+ APOE+	GIMAP4	1.1463	0.00109345	0.080514
CD4+ Activated	UQCRB	0.912447	0.00105278	0.0322967
Mastocytes	TMED3	1.00042	0.00109419	0.0238764
NA	CAMK4	1.8412	0.00109436	0.0370316
CD4+ Stressed	SNHG5	0.89603	0.00105329	0.0459724
CD8+ Exhausted	FMO4	1.26151	0.00105355	0.0158893
CD8+ Exhausted	PDLIM3	1.36973	0.00105365	0.0158893
NK cells CD56 high	FAM49B	0.731679	0.00105369	0.0199913
Inflammatory Monocytes	DMXL2	1.14232	0.00109488	0.0555738
CD8+ Stressed	NUTM2B-AS1	0.877846	0.00105381	0.0159868
M2 APOC1+ APOE+	F13A1	1.749	0.00109559	0.080514
DCs CD1c+	APEX1	0.998878	0.00109574	0.2184
M2 APOC1+ APOE+	IDH1	1.05766	0.00109576	0.080514
CD4+ Activated	COMMD6	0.980434	0.00105517	0.0323047
CD8+ Activated	SAMD3	0.909862	0.0010559	0.054102
STS Epithelial-like	HEBP1	1.07408	0.00137246	0.0409694
STS Immunomodulatory	NDUFA9	1.10113	0.00137375	0.242264
STS Myofibroblastic	ITGA7	2.61897	0.00137381	0.117737
Proinflammatory PMNs	USP10	0.917945	0.00109881	0.0210046
CD8+ GZMK+ Tm	STRAP	0.795147	0.0010577	0.0843719
NK cells CD56 high	RASA2	0.913545	0.00105773	0.0200179
STS Epithelial-like	PPP1R35	1.04954	0.00137468	0.0409694
CD4+ Th17	ZBTB16	1.32204	0.00105861	0.0799765
CD8+ GZMK+ Tm	LRR1	0.722986	0.00105908	0.0843719
CD8+ ISG	GPR180	0.952117	0.00105955	0.101397
Capillary Venous Endothelial Cells	EPB41L3	2.33728	0.00194987	0.0387266
CD4+ Tn	SSBP2	1.31981	0.0010598	0.0574694
CD4+ Tn	AC008771.1	0.912332	0.00105997	0.0574694
CD4+ Stressed	LINC02528	1.30725	0.00106025	0.0459724
STS CTA high	SCAT1	4.12617	0.00137752	0.354165
CD8+ Exhausted	GBA	1.02413	0.00106066	0.0159792
CD8+ Stressed	CDC14A	1.03485	0.00106154	0.016072
Pericytes	PHYHD1	1.4558	0.00195273	0.100281
CD4+ Stressed	AL356804.1	1.01222	0.00106205	0.0459724
STS Immunomodulatory	SP100	1.36751	0.00137992	0.242264
CD8+ Exhausted	MVD	0.852047	0.00106242	0.0159899
CD4+ Activated	PRR13	0.902288	0.00106247	0.032463
NA	CLEC4C	1.86569	0.00110391	0.037124
CD8+ Stressed	LDAH	0.885757	0.00106281	0.0160753
Macro SELENOP+ SLC40A1+	CEPT1	0.902884	0.00110426	0.00478219
Arterial Endothelial Cells	ORAI1	1.2249	0.00195479	0.131425
Macro SELENOP+ SLC40A1+	FARP1	1.14931	0.00110545	0.00478609
Vascular CAFs	NRIP2	1.69396	0.00219073	0.24465
Monocytes EREG+	SAMM50	0.936665	0.00110648	0.142396
CD8+ Exhausted	AL589765.7	1.35865	0.00106537	0.0160185
JAK2_high_STS	AL121985.1	7.47093	0.00138358	0.0807914
M2 APOC1+ APOE+	PTGR1	1.12508	0.0011075	0.080808
Mastocytes	CKB	1.83195	0.00110775	0.0241079
CD4+ Tregs	PLEKHG1	1.13401	0.0010664	0.0215776
Tip Endothelial Cells	CALM1	0.958934	0.00196054	0.154116
Arterial Endothelial Cells	OAZ2	1.33016	0.00196143	0.131425
CD4+ Stressed	AC010201.3	1.29721	0.00106803	0.0459724
CD8+ Stressed	SSH2	1.145	0.00106807	0.0161227
Macro SELENOP+ SLC40A1+	SLC38A7	1.04149	0.00111001	0.00480201
CD8+ Exhausted	ADGRG1	1.18517	0.00106881	0.0160538
NK cells CD56 high	APOBR	1.11781	0.00106999	0.0202248
CD4+ Stressed	AC010531.3	1.19467	0.00107114	0.0459724
NK cells CD56 low	CCL4L2	1.40996	0.00107137	0.0558288
CD8+ Exhausted	AC092295.1	1.58059	0.00107194	0.0160538
CD4+ Stressed	AC083870.1	1.11322	0.00107201	0.0459724
CD4+ Tn	ANTXR2	0.962947	0.00107232	0.0575584
M2 TREM2+ SPP1+	NDUFA8	1.16627	0.00111402	0.0580273
STS Immunomodulatory	CASP1	2.16618	0.00139232	0.242264
CD4+ Stressed	AL513550.1	1.06385	0.00107289	0.0459724
Matrix CAFs	S100A10	1.59613	0.00220391	0.818185
CD4+ Stressed	BTLA	1.01368	0.001073	0.0459724
CD4+ Tn	COPA	0.857514	0.00107352	0.0575584
CD4+ Stressed	WDR60	0.925365	0.00107362	0.0459724
STS Epithelial-like	RPS6	1.26886	0.00139381	0.0413248
Proinflammatory PMNs	RP2	0.902302	0.00111578	0.0212544
Capillary Venous Endothelial Cells	CALML4	1.26452	0.00197365	0.0387266
CD4+ Stressed	SAMD12	1.30846	0.00107559	0.0459724
CD8+ Exhausted	C8orf31	1.40156	0.00107593	0.016073
M2 TREM2+ SPP1+	SLC35B4	1.12282	0.00111761	0.0580273
CD8+ Exhausted	MLYCD	0.934205	0.00107603	0.016073
STS Epithelial-like	SDHAF3	0.854665	0.00139816	0.0413651
CD4+ Tn	LDLRAD4	1.32399	0.00107808	0.0575584
Arterial Endothelial Cells	FURIN	1.08333	0.00197771	0.131507
Mastocytes	SYCP2L	1.48887	0.00112005	0.0243109
Tip Endothelial Cells	AC110620.2	2.67096	0.00197823	0.154643
CD8+ Exhausted	MIEF2	1.28284	0.00107986	0.016073
STS Myofibroblastic	CDC42EP1	2.12351	0.00140096	0.119287
CD4+ Tfh	LINC00862	1.02407	0.00108051	0.0386848
Arterial Endothelial Cells	AFAP1L2	1.60335	0.00198134	0.131507
CD8+ Exhausted	AC084816.1	1.43519	0.00108096	0.016073
M2 TREM2+ SPP1+	CRELD2	1.00186	0.00112289	0.0580273
NA	TLR9	1.82926	0.00112308	0.0373083
STS Mesenchymal-like Contactin+	AL591519.1	3.93482	0.00140259	0.256377
CD8+ Exhausted	AC244197.2	1.27633	0.00108138	0.016073
Pericytes	PDE4DIP	1.37926	0.00198299	0.101464
CD4+ Tregs	ZCCHC9	0.828358	0.00108185	0.0218612
CD8+ Stressed	AC025171.2	0.767728	0.00108198	0.0163004
CD4+ T memory	RPL38	1.1579	0.00108216	0.0337422
CD4+ Stressed	FAM20A	1.28486	0.00108227	0.0461284
CD8+ Exhausted	PITPNM2	1.13211	0.00108253	0.016073
CD8+ Exhausted	ZNF433	1.30039	0.0010831	0.016073
M2 TREM2+ SPP1+	AMDHD2	1.08107	0.00112547	0.0580273
STS Myofibroblastic	COX4I2	3.28427	0.00140574	0.119287
CD8+ Exhausted	TMED2-DT	1.30562	0.00108446	0.016073
CD4+ Activated	PHF19	0.779743	0.00108481	0.032947
M2 APOC1+ APOE+	PLXND1	1.09353	0.00112763	0.0819113
CD8+ Exhausted	AL138930.1	1.25864	0.00108587	0.016073
CD8+ Exhausted	AC022558.2	1.23591	0.0010859	0.016073
Inflammatory Monocytes	PRKAR2A	0.846933	0.00112789	0.0570717
Immunoregulatroy PMNs	IL6R	1.18843	0.00112878	0.072217
CD8+ GZMK+ Tm	RPS3	0.878253	0.00108805	0.0862278
CD8+ Exhausted	NCOA7-AS1	1.18613	0.00108838	0.0160785
CD4+ Tn	SYNJ2	0.842485	0.00108874	0.0576271
CD8+ Activated	CENPF	1.1139	0.00108942	0.054102
JAK2_high_STS	CHIC2	1.88952	0.00141259	0.0822072
Mastocytes	FAM104B	1.02143	0.00113191	0.0245356
Mastocytes	CCDC85B	1.08126	0.00113358	0.0245376
Inflammatory Monocytes	SLC2A3	1.1154	0.00113394	0.057201
DCs AREG+	FPR3	1.4174	0.00113401	0.127155
DCs CD1c+	CFP	1.40671	0.00113414	0.22107
CD8+ Exhausted	AC243829.1	1.32747	0.00109205	0.0161113
Granulocytes_NIBAN1_TXNIPhi	KBTBD4	1.30489	0.0011348	0.0900347
CD8+ Exhausted	SLC18A2	1.23639	0.00109288	0.0161113
CD8+ Stressed	TAF15	0.736056	0.00109289	0.0164409
M2 TREM2+ SPP1+	LILRB5	1.7032	0.00113558	0.0583644
CD4+ Stressed	EPS8	1.0354	0.00109345	0.0464748
STS Immunomodulatory	TMEM140	2.02705	0.00141716	0.24412
CD8+ Exhausted	XRCC3	1.28716	0.00109378	0.0161113
CD4+ Tn	IL6ST	0.955597	0.00109402	0.0576271
CD4+ Tn	MBNL2	0.933415	0.00109452	0.0576271
M2 APOC1+ APOE+	B3GAT3	0.931969	0.00113706	0.0822308
CD8+ Exhausted	AC244502.1	1.30257	0.00109498	0.0161134
Immunoregulatroy PMNs	LYN	1.30159	0.00113795	0.0722945
CD4+ Tregs	METTL8	0.932508	0.00109608	0.0220899
Arterial Endothelial Cells	AC025175.1	1.98842	0.00200638	0.132316
CD8+ Exhausted	LYN	1.20723	0.00109729	0.0161317
Proinflammatory PMNs	PPP1R3B	1.14783	0.00113972	0.0214303
Macro SELENOP+ SLC40A1+	MEF2C	1.16674	0.00114049	0.0049066
CD8+ Exhausted	AC099811.5	1.35003	0.00109835	0.0161317
CD4+ Tregs	TSPAN5	0.962953	0.00109847	0.0221018
Tip Endothelial Cells	SLC7A1	1.57595	0.00200917	0.156193
DCs CD1c+	EEF1G	1.24842	0.00114157	0.22107
STS Mesenchymal-like Undiff.	TTC17	0.847519	0.00142499	0.142313
DCs AREG+	AC058791.1	1.26785	0.00114292	0.127155
CD4+ Th17	IFT57	0.814575	0.00110271	0.0826542
CD8+ Exhausted	SUOX	1.4162	0.00110275	0.0161789
Macro SELENOP+ SLC40A1+	STX17	1.04562	0.00114537	0.00492241
CD4+ Tregs	PAFAH1B3	0.831259	0.00110323	0.0221461
Immunoregulatroy PMNs	POU2F1	1.04456	0.00114578	0.0722945
STS Mesenchymal-like Undiff.	ZNF638	0.74979	0.00142924	0.142313
CD8+ Exhausted	LINC01962	1.38682	0.00110464	0.0161789
Immunoregulatroy PMNs	RILPL2	1.02995	0.00114777	0.0722945
CD4+ Tn	RFX2	1.04411	0.00110561	0.0577316
CD8+ GZMK+ Tm	SLAMF7	0.872028	0.00110663	0.086465
Mastocytes	CDK15	1.59275	0.00114914	0.0247276
DCs CD1c+	TRAPPC6A	0.805338	0.00114972	0.22107
CD8+ Stressed	MPRIP	0.743687	0.00110734	0.0165839
M2 APOC1+ APOE+	HSPB1	1.07298	0.00115059	0.0824543
CD8+ Early Activation	PIK3R1	1.00582	0.00110813	0.050808
DCs AREG+	THBS1	1.94812	0.00115066	0.127155
STS Epithelial-like	TMCO1	1.0195	0.00143456	0.0422523
CD8+ Early Activation	TGFBR3	1.06772	0.00110825	0.050808
DCs AREG+	CAMSAP1	1.05121	0.00115143	0.127155
NK cells CD56 high	ABR	0.930733	0.0011091	0.0208346
M2 TREM2+ SPP1+	CHST13	1.27528	0.00115186	0.0588143
M2 APOC1+ APOE+	SLC12A5	1.29722	0.00115217	0.0824543
CD8+ Exhausted	AL360178.2	1.50669	0.00110976	0.0162367
NA	TCL1A	1.91633	0.00115305	0.0378421
STS Epithelial-like	GLO1	0.922693	0.00143734	0.0422523
STS Epithelial-like	P4HB	1.13133	0.00143735	0.0422523
CD4+ Stressed	GADD45G	1.05655	0.00111065	0.0469436
CD4+ T memory	MXI1	0.899367	0.00111083	0.0344245
STS Mesenchymal-like Contactin+	IMPG1	3.73105	0.00143814	0.256377
CD8+ Activated	CXCR6	1.26921	0.00111182	0.054628
STS Myofibroblastic	UBA2	0.763239	0.00143956	0.120965
M2 TREM2+ SPP1+	ZNF385A	1.01167	0.00115513	0.0588143
M2 APOC1+ APOE+	FUOM	1.05747	0.00115529	0.0824543
Inflammatory Monocytes	RALGAPA1	1.28808	0.00115534	0.0581013
CD4+ Tn	ELL2	1.12441	0.00111289	0.0577316
CD8+ Exhausted	LINC00571	1.05541	0.00111325	0.0162721
CD4+ Th17	PLIN2	1.01373	0.00111372	0.0829449
CD4+ Tn	CYTH1	0.994795	0.00111489	0.0577316
CD8+ Exhausted	METAP1D	0.939165	0.00111501	0.0162821
CD4+ Tn	AGO2	0.859122	0.00111523	0.0577316
Macro SELENOP+ SLC40A1+	CREBL2	1.117	0.00115795	0.00496341
CD8+ Early Activation	CENPF	1.10711	0.00111539	0.0509662
CD4+ Tn	PELI2	1.31614	0.00111548	0.0577316
Pericytes	FRZB	2.95285	0.0020338	0.103424
CD4+ Activated	GIMAP4	1.09572	0.00111638	0.0338383
CD8+ GZMK+ Tm	TNIP3	1.0059	0.00111642	0.086465
Arterial Endothelial Cells	UTRN	0.935769	0.00203567	0.132316
Pericytes	CCDC74A	2.36332	0.00203599	0.103424
CD4+ Tfh	TMOD1	1.15989	0.00111784	0.0397408
Immunoregulatroy PMNs	CEP85L	0.866226	0.00116091	0.0722945
CD8+ GZMK+ Tm	TPRG1	0.862514	0.00111859	0.086465
CD8+ Exhausted	GEMIN7-AS1	1.11614	0.00111884	0.0163224
CD8+ GZMK+ Tm	BAG2	0.749994	0.00111945	0.086465
Arterial Endothelial Cells	HMGB3	1.19756	0.00204055	0.132316
CD4+ Th17	TNFSF12	0.886246	0.00112011	0.0829449
M2 TREM2+ SPP1+	COMMD7	0.946263	0.00116312	0.0590375
CD8+ Stressed	IL12RB1	0.775588	0.00112062	0.0167498
CD8+ Exhausted	IFT140	1.24435	0.0011207	0.0163338
STS Mesenchymal-like Contactin+	AL138824.1	3.05035	0.00145017	0.256377
Proinflammatory PMNs	PADI2	1.55788	0.00116451	0.0218264
CD4+ Tn	TGFBR2	0.91521	0.00112287	0.0578032
CD4+ Activated	NDUFS5	0.808772	0.00112292	0.0338998
CD4+ Th17	CRIP1	1.04374	0.00112294	0.0829449
CD8+ Exhausted	SLC12A8	1.28761	0.0011234	0.0163576
CD4+ Tfh	CRMP1	1.23157	0.00112356	0.0397667
CD4+ Activated	CENPX	0.906227	0.00112396	0.0338998
CD4+ Tn	ALG13	0.925652	0.00112446	0.0578032
Capillary Venous Endothelial Cells	FOXP1	0.932321	0.00204804	0.0393874
STS Mesenchymal-like Contactin+	IL17RB	3.94656	0.0014549	0.256377
STS Epithelial-like	PYURF	1.22217	0.00145514	0.0424489
STS Epithelial-like	DPM3	1.02666	0.00145639	0.0424489
Tip Endothelial Cells	GRAPL	2.35402	0.00205152	0.15861
STS Epithelial-like	NDUFA10	1.08813	0.00145806	0.0424489
Monocytes EREG+	ZNF385A	0.989798	0.00117136	0.14817
Mastocytes	NDUFB7	0.978172	0.00117145	0.0250605
STS Epithelial-like	COL6A2	1.85755	0.00145883	0.0424489
CD4+ Tfh	CDKN3	1.02529	0.00112926	0.039832
CD8+ Exhausted	ZMYM3	1.2359	0.00112949	0.0164113
CD8+ Exhausted	SLC50A1	1.03639	0.00113033	0.0164113
DCs AREG+	TENT4B	0.964351	0.00117371	0.127908
DCs AREG+	ATP1B1	1.28441	0.0011739	0.127908
CD8+ Early Activation	AC022075.1	1.16366	0.00113087	0.0512272
CD8+ Early Activation	RHOQ	0.784748	0.0011312	0.0512272
Granulocytes_NIBAN1_TXNIPhi	HACE1	1.25366	0.00117473	0.091043
STS Epithelial-like	LSM8	1.12345	0.0014625	0.0424832
CD8+ Stressed	MALAT1	0.926728	0.00113258	0.0168789
CD8+ Exhausted	METTL1	1.14106	0.00113296	0.0164256
CD4+ Activated	FKBP8	0.853281	0.00113355	0.0338998
STS Epithelial-like	MRPL13	0.805889	0.00146494	0.0424832
Macro SELENOP+ SLC40A1+	ST3GAL5	0.990225	0.00117705	0.0050242
NK cells CD56 high	OSTF1	0.838229	0.00113412	0.0212784
Matrix CAFs	SCX	1.63218	0.00230382	0.832771
CD8+ Exhausted	CBX8	1.2445	0.00113506	0.0164256
CD8+ ISG	ETV1	1.24666	0.00113529	0.107079
CD8+ Exhausted	SYCP2	1.22482	0.00113554	0.0164256
Arterial Endothelial Cells	F11R	1.26145	0.0020647	0.133268
CD4+ Activated	RPL3	0.809141	0.0011364	0.0338998
JAK2_high_STS	LINC01374	7.24408	0.00146824	0.0851582
CD8+ Exhausted	AC099811.4	1.24147	0.00113661	0.0164256
M2 TREM2+ SPP1+	CCL20	1.97243	0.00117989	0.0597031
Tip Endothelial Cells	CYTL1	2.01969	0.0020661	0.158864
NK cells CD56 low	HTRA4	1.02047	0.00113785	0.0588895
STS Mesenchymal-like Contactin+	BFSP2	3.13849	0.00147019	0.256377
CD4+ Activated	AL109741.1	1.25886	0.00113846	0.0338998
DCs CD1c+	SGF29	0.87078	0.00118188	0.221139
CD4+ Stressed	INTS6	1.0324	0.00113859	0.0477853
Pericytes	FHL2	1.52711	0.00206835	0.10469
Proinflammatory PMNs	C16orf54	1.59708	0.00118293	0.0220455
Immunoregulatroy PMNs	SH3BP5	1.11429	0.00118327	0.0722945
CD8+ Exhausted	AC025287.4	1.45326	0.00114014	0.0164295
CD8+ Exhausted	ARHGAP24	1.24858	0.00114022	0.0164295
NK cells CD56 high	CAPRIN2	0.729178	0.00114077	0.0213504
STS Mesenchymal-like Contactin+	AL022345.4	3.37374	0.0014743	0.256377
CD8+ Exhausted	CCDC74A	1.36413	0.00114254	0.016443
CD4+ Activated	PRDX1	0.833923	0.00114259	0.0339564
CD8+ Exhausted	AC005343.1	1.47018	0.00114331	0.016443
Inflammatory Monocytes	AL445524.1	1.26369	0.001187	0.0592873
CD4+ Tfh	PASK	1.11379	0.00114468	0.04004
CD8+ Exhausted	HSPA4L	1.25119	0.00114473	0.0164479
CD4+ Th17	FBXL8	0.96584	0.00114534	0.0841191
Mastocytes	LSM8	0.91494	0.00118886	0.0253664
NA	SCT	1.84817	0.00118912	0.0385615
Inflammatory Monocytes	IPO7	0.840642	0.00118991	0.0592873
DCs CD1c+	RPL32	1.05134	0.00119	0.221139
CD8+ GZMK+ Tm	DDX24	0.843664	0.00114757	0.0879339
M2 APOC1+ APOE+	DRAM2	1.1326	0.00119135	0.0843202
Pericytes	MAPK10	2.06793	0.00208239	0.104972
M2 APOC1+ APOE+	VAMP5	1.28408	0.00119175	0.0843202
CD4+ Tn	TP53BP1	0.955603	0.00114887	0.0584658
CD8+ Exhausted	LRRC42	1.23082	0.0011495	0.0164715
CD8+ Exhausted	OOEP	1.10936	0.00114969	0.0164715
CD8+ Stressed	POU2F2	0.903871	0.00114989	0.0170866
DCs CD1c+	SLC25A39	0.895006	0.00119359	0.221139
CD8+ GZMK+ Tm	RUNX3	0.832886	0.00115003	0.0879339
Proinflammatory PMNs	MGAM2	1.65201	0.00119416	0.0221286
CD4+ T memory	SBNO2	0.851693	0.00115116	0.0354547
M2 TREM2+ SPP1+	CCDC22	1.0763	0.00119524	0.0602932
CD8+ Exhausted	HAR1A	1.24985	0.00115174	0.0164715
Proinflammatory PMNs	SPACA6	1.44915	0.00119653	0.0221474
CD8+ Exhausted	SMIM10	1.56883	0.00115291	0.0164715
CD4+ Tn	EDEM3	0.897069	0.00115305	0.0584826
STS Epithelial-like	ENO1	1.2677	0.00148797	0.0429342
CD8+ Exhausted	SMIM18	1.19789	0.00115322	0.0164715
CD4+ Stressed	ANGEL1	1.06606	0.00115336	0.0479555
CD4+ T memory	MRPS17	0.890652	0.0011534	0.0354547
CD8+ Stressed	DNASE1	0.796901	0.00115369	0.0171264
Vascular CAFs	AC073130.1	1.70966	0.00233534	0.258696
CD4+ Tfh	PTP4A3	1.16747	0.00115458	0.0402016
CD8+ Exhausted	STK11IP	1.19092	0.00115568	0.0164715
Macro SELENOP+ SLC40A1+	EXOC6B	1.40436	0.00119965	0.00510853
CD8+ Exhausted	URB1-AS1	1.22982	0.00115651	0.0164715
Pericytes	MTHFD2	1.46772	0.00209592	0.104972
Tip Endothelial Cells	MYCN	2.09251	0.00209602	0.160289
CD8+ Stressed	DIDO1	0.901904	0.00115743	0.0171317
CD8+ Exhausted	PDCD1	1.06301	0.00115781	0.0164715
CD8+ GZMK+ Tm	EIF1	0.728955	0.00115789	0.0880919
Immunoregulatroy PMNs	AP1G1	0.950857	0.00120172	0.0727324
Pericytes	LINC01197	1.75002	0.00209708	0.104972
CD4+ Tfh	PHC1	0.900876	0.00115821	0.0402358
CD4+ T memory	SLC25A6	0.903513	0.00115834	0.0355349
NK cells CD56 low	THEMIS2	0.93377	0.00115836	0.059748
STS Myofibroblastic	LYPD1	3.07785	0.0014948	0.124997
Proinflammatory PMNs	AC015871.1	1.97038	0.00120268	0.0222361
CD8+ Activated	HSPB11	0.861691	0.00115897	0.0565222
CD8+ Exhausted	AC008555.2	1.31754	0.001159	0.0164715
CD8+ Stressed	PTAR1	0.728739	0.00115936	0.0171382
Inflammatory Monocytes	SECTM1	1.10277	0.0012035	0.059426
CD8+ Stressed	AC022075.1	1.1531	0.00116011	0.0171382
DCs CD1c+	SNRPF	0.90435	0.00120419	0.221139
CD4+ Stressed	AC008397.1	1.39234	0.00116067	0.0479555
STS Epithelial-like	SRM	1.64683	0.00149721	0.0430534
CD4+ Tn	AC023389.1	0.929681	0.00116128	0.0587044
STS Mesenchymal-like Contactin+	AC005696.1	4.01577	0.00149777	0.256377
CD4+ Activated	RPS8	0.85986	0.00116154	0.0343851
CD8+ Exhausted	PIGW	1.27505	0.00116159	0.016486
STS CTA high	DAW1	4.71983	0.00149814	0.374013
Pericytes	BST1	2.02343	0.00210377	0.104972
STS Epithelial-like	GNG11	1.02273	0.0014996	0.0430534
CD4+ Stressed	TTC39C-AS1	1.19913	0.00116329	0.0479555
M2 APOC1+ APOE+	MAN2B1	0.958734	0.00120785	0.0849312
CD4+ Stressed	AL355816.2	1.23893	0.00116402	0.0479555
Arterial Endothelial Cells	EPAS1	1.00092	0.00210625	0.135329
CD8+ Exhausted	RAMP1	1.59662	0.00116452	0.016486
CD8+ Exhausted	KRBA2	1.13541	0.00116503	0.016486
CD8+ Exhausted	ADH1B	1.4199	0.00116549	0.016486
CD8+ Exhausted	DAB2IP	1.48971	0.00116596	0.016486
JAK2_high_STS	ILKAP	1.62446	0.00150341	0.0868689
CD4+ Activated	CXCL16	0.973334	0.00116672	0.0344716
M2 APOC1+ APOE+	OSBPL1A	0.915598	0.00121078	0.0849312
NA	MAOB	1.99493	0.00121103	0.0390396
CD8+ Exhausted	DPP3	0.985677	0.00116736	0.016486
CD8+ Exhausted	NBPF9	1.12714	0.00116798	0.016486
Vascular CAFs	NR2F2-AS1	1.96247	0.00235858	0.258929
Immunoregulatroy PMNs	PICALM	1.18162	0.00121346	0.0727324
JAK2_high_STS	MEIS1	2.95821	0.00150782	0.0868689
STS Immunomodulatory	IFITM1	2.94919	0.00150817	0.254704
CD4+ T memory	EIF4EBP3	0.828154	0.00117051	0.0358358
M2 TREM2+ SPP1+	MTCH2	0.856801	0.0012155	0.0610577
CD4+ Stressed	LINC01483	1.25015	0.00117226	0.0479555
NK cells CD56 high	ADD1	0.789577	0.00117247	0.0218631
CD8+ Exhausted	FABP5	1.18448	0.00117329	0.0165456
CD4+ Stressed	SPINK2	1.44599	0.00117358	0.0479555
M2 TREM2+ SPP1+	ENO1	0.930121	0.00121787	0.0610577
M2 APOC1+ APOE+	MCTS1	0.853759	0.00121884	0.0851315
CD4+ Stressed	OSBPL10	1.32306	0.00117464	0.0479555
CD4+ Activated	TSPAN2	0.893024	0.00117501	0.0346491
Immunoregulatroy PMNs	IVNS1ABP	1.30656	0.00121933	0.0727324
CD8+ Stressed	FBXL4	0.792893	0.00117512	0.0173094
NA	CDK15	1.9135	0.00121989	0.0391644
Proinflammatory PMNs	STAT3	0.920797	0.00122059	0.0224149
CD8+ Stressed	AVL9	0.901696	0.00117639	0.0173114
Granulocytes_NIBAN1_TXNIPhi	ACPP	1.36182	0.00122096	0.0923858
Mastocytes	ISOC2	0.980251	0.00122107	0.0258444
CD4+ Stressed	DNAJA4	0.932181	0.00117716	0.0479555
STS Myofibroblastic	PPP1R2	0.632222	0.00151742	0.126275
CD4+ Stressed	AC004585.1	1.11649	0.00117872	0.0479555
CD8+ Activated	SIT1	0.910229	0.00117928	0.0569697
Pericytes	CYGB	2.01201	0.00212889	0.105722
CD8+ Activated	UBB	0.679063	0.00117938	0.0569697
Vascular CAFs	TLE1	1.17455	0.00237703	0.258929
M2 TREM2+ SPP1+	GBA	1.09103	0.00122503	0.0612292
CD8+ Stressed	DYNC1H1	0.71498	0.00118067	0.0173575
CD4+ Tregs	HAUS1	0.798822	0.00118099	0.0235516
CD4+ T memory	ITPKB	1.01903	0.0011812	0.036059
Inflammatory Monocytes	RNASE2	1.1927	0.00122615	0.0601806
CD8+ Exhausted	CCNE1	1.42997	0.0011818	0.0166503
CD8+ GZMK+ Tm	CHST7	0.736158	0.00118187	0.0882178
CD8+ GZMK+ Tm	PGK1	0.75886	0.00118233	0.0882178
NA	FAT1	1.69401	0.00122688	0.0391644
CD4+ T memory	LINC01876	1.35222	0.00118266	0.036059
CD8+ Exhausted	TDRKH	1.20671	0.0011832	0.0166545
CD8+ ISG	SLC6A3	1.4135	0.00118383	0.107221
CD4+ Stressed	MTFR2	1.17738	0.00118431	0.0479703
DCs AREG+	MAP2K1	1.116	0.00122904	0.133029
CD4+ T memory	EIF3D	0.789934	0.0011849	0.036059
CD4+ Activated	PCBD1	0.853513	0.00118509	0.0348788
CD4+ Tregs	NCR3	1.0898	0.00118538	0.0236084
CD4+ Stressed	MORN3	0.840189	0.00118539	0.0479703
STS Epithelial-like	ATP5MC2	1.15173	0.00152638	0.043395
STS Epithelial-like	EIF5A	1.26982	0.00152661	0.043395
STS Myofibroblastic	KRT18	4.14111	0.00152698	0.12646
Arterial Endothelial Cells	A2M	1.2269	0.00213898	0.136807
NK cells CD56 high	TEX30	0.818372	0.00118641	0.022069
NA	MAK	1.732	0.00123169	0.0392411
Monocytes EREG+	MFSD10	0.78668	0.00123184	0.153689
Pericytes	PARM1	2.55464	0.00214118	0.105722
Macro SELENOP+ SLC40A1+	MKNK1	1.1013	0.00123265	0.0052274
CD4+ Tregs	KCNN4	1.1482	0.00118822	0.0236339
Granulocytes_NIBAN1_TXNIPhi	FLI1	1.07453	0.00123283	0.0928539
JAK2_high_STS	CEP164	1.8539	0.00152988	0.0874604
Pericytes	GBGT1	2.4028	0.00214343	0.105722
Macro SELENOP+ SLC40A1+	ARL4C	1.36761	0.00123392	0.00523143
CD4+ Tn	PHLDB1	1.03089	0.00118944	0.0595395
CD4+ Tfh	LINC01727	1.52891	0.00118974	0.0411435
STS Mesenchymal-like Contactin+	AKAP14	3.53189	0.00153246	0.256377
Inflammatory Monocytes	CLEC12A	1.33159	0.00123518	0.0604425
CD4+ T memory	ZNF200	0.794759	0.00119061	0.0361602
CD4+ Th17	ACP6	0.900968	0.00119071	0.0866882
STS Epithelial-like	PSMD3	1.09374	0.00153295	0.0435034
JAK2_high_STS	CEP170	2.18713	0.001533	0.0874604
CD4+ Activated	ARL6IP4	0.788976	0.00119113	0.0349213
JAK2_high_STS	NMT2	1.97723	0.00153332	0.0874604
STS Mesenchymal-like Undiff.	ABL2	0.949864	0.00153415	0.148468
CD4+ Stressed	NPHS1	1.53142	0.00119234	0.0479721
STS Mesenchymal-like Contactin+	CCER2	3.55499	0.001535	0.256377
Pericytes	HOXC10	2.36444	0.00214916	0.105722
NA	CACNA2D1	1.71245	0.00123821	0.0393268
CD4+ Tn	TCP11L2	0.847329	0.00119389	0.0595615
CD4+ Tfh	SERAC1	0.983421	0.00119426	0.0412061
Mastocytes	TPM1	1.1293	0.00123912	0.0261655
CD8+ Early Activation	UTRN	0.822614	0.00119511	0.0534845
CD8+ Activated	TRG-AS1	0.905388	0.00119534	0.0571958
CD8+ Exhausted	FAM89A	1.26486	0.00119534	0.0167769
CD4+ Activated	RPL14	0.885165	0.00119549	0.0349818
Vascular CAFs	PDGFA	1.70431	0.00240095	0.258929
M2 APOC1+ APOE+	PRDX1	1.20974	0.00124105	0.0855319
M2 TREM2+ SPP1+	ATAD3A	1.07062	0.00124135	0.0618556
CD8+ Exhausted	PPP5D1	1.31788	0.00119678	0.0167769
CD8+ Exhausted	AC008764.6	1.39832	0.00119741	0.0167769
Inflammatory Monocytes	TECPR1	1.00889	0.00124244	0.0605419
CD4+ Th17	PNP	0.835103	0.00119775	0.0867854
CD8+ GZMK+ Tm	GLRX5	0.818327	0.00119777	0.0882178
Pericytes	RAB3IL1	2.09151	0.00215636	0.105722
CD4+ Activated	GALK1	0.781594	0.00119792	0.0349856
Immunoregulatroy PMNs	BOD1L1	0.924179	0.00124303	0.0732204
Mastocytes	SBDS	0.883344	0.00124322	0.0262039
CD4+ Tn	ANKH	0.938843	0.00119904	0.0596229
Proinflammatory PMNs	PIK3CG	0.966615	0.00124404	0.0227433
M2 APOC1+ APOE+	CTSD	1.49659	0.00124411	0.0855319
CD8+ GZMK+ Tm	HERPUD2	0.810134	0.00119952	0.0882178
Inflammatory Monocytes	PDE4A	1.18521	0.00124462	0.0605419
M2 APOC1+ APOE+	BEX4	1.13629	0.00124551	0.0855319
CD4+ T memory	SNHG15	0.801769	0.0012007	0.0362639
CD8+ Stressed	DDX58	0.909875	0.00120227	0.0175902
NK cells CD56 high	AL590807.1	1.04078	0.00120245	0.022317
CD8+ Exhausted	AL359762.1	1.48301	0.00120397	0.0168067
Inflammatory Monocytes	BST1	0.994366	0.00124968	0.0606076
Macro SELENOP+ SLC40A1+	POLA1	1.11545	0.00125007	0.00528757
CD8+ Exhausted	CC2D1A	1.01035	0.00120542	0.0168067
CD8+ Stressed	XPO1	0.786994	0.00120545	0.0176043
CD8+ GZMK+ Tm	LAG3	1.03337	0.00120592	0.0882178
CD4+ Activated	SMIM26	0.857233	0.00120606	0.0350665
NK cells CD56 high	RAP1B	0.604867	0.00120631	0.0223572
CD8+ Stressed	LIMK2	0.784903	0.00120685	0.0176043
CD8+ Stressed	AC020916.1	0.925456	0.00120689	0.0176043
CD8+ Exhausted	OCLN	1.29475	0.00120692	0.0168067
STS Epithelial-like	COX14	1.10629	0.00155283	0.0439787
Vascular CAFs	CAV2	1.70685	0.00242081	0.258929
CD4+ T memory	F5	1.22497	0.00120857	0.0364099
CD8+ Exhausted	LINC00467	1.07017	0.00120939	0.0168067
STS Epithelial-like	SPCS2	1.02296	0.0015548	0.0439787
CD8+ Exhausted	RTKN	1.52354	0.00120947	0.0168067
CD8+ Activated	SYNRG	0.80219	0.00120948	0.0573461
CD4+ Activated	TMEM147	0.841832	0.0012099	0.0350665
JAK2_high_STS	HOXC6	2.21031	0.00155555	0.0884355
CD8+ Exhausted	ZNF174	1.27789	0.00121057	0.0168067
DCs CD1c+	RPS23	1.12294	0.00125587	0.227153
CD4+ T memory	PUM3	0.726595	0.00121079	0.0364099
CD4+ Stressed	ARHGEF37	1.11383	0.0012124	0.0485471
NK cells CD56 high	PPP1R15B	0.742188	0.00121251	0.0224285
NK cells CD56 high	PPM1L	1.20873	0.00121311	0.0224285
STS Mesenchymal-like Contactin+	EVPL	3.18398	0.00155974	0.256377
CD8+ Exhausted	ITCH-AS1	1.36786	0.00121405	0.0168396
CD4+ Th17	PTGER4	0.96191	0.00121424	0.0871505
Vascular CAFs	LBH	1.47596	0.0024317	0.258929
CD4+ T memory	MRPS35	0.808925	0.00121572	0.036463
JAK2_high_STS	ETF1	2.03998	0.00156231	0.0885274
M2 TREM2+ SPP1+	PDZD11	1.0232	0.00126112	0.0626496
CD8+ Stressed	TNK2	0.786267	0.00121604	0.0177064
CD8+ Activated	CD3D	1.11237	0.0012163	0.0574758
CD4+ Activated	CRIP2	1.30944	0.00121664	0.0351947
Immunoregulatroy PMNs	NFIL3	0.962683	0.00126221	0.0736772
CD8+ Exhausted	AC024560.4	1.30766	0.001217	0.0168492
CD4+ T memory	MRPL9	0.733541	0.00121735	0.036463
Mastocytes	CAMLG	0.819408	0.00126269	0.0265263
CD8+ Stressed	AGTPBP1	1.00223	0.00121747	0.0177094
CD4+ Tn	TC2N	0.9105	0.00121777	0.0601612
CD8+ ISG	CHN2	1.41099	0.00121814	0.10903
CD8+ Exhausted	AC034193.1	1.18244	0.00121815	0.0168492
NA	LILRA4	1.86089	0.00126354	0.0397141
CD8+ Stressed	EHBP1	1.06503	0.00121882	0.0177094
Inflammatory Monocytes	SKI	0.964099	0.00126429	0.061135
DCs CD1c+	RPL18A	1.13585	0.00126474	0.227153
STS Epithelial-like	ERP29	1.07278	0.00156705	0.0442395
NK cells CD56 low	TGFBR3	1.06229	0.00122023	0.0623056
CD8+ Exhausted	GMPR	1.28332	0.00122066	0.0168544
CD8+ Stressed	C12orf42	0.993678	0.00122076	0.0177094
Mastocytes	AL139317.5	1.51225	0.0012669	0.0265408
CD8+ GZMK+ Tm	RPL3	0.801649	0.00122153	0.0885705
STS Epithelial-like	GUCD1	0.886658	0.0015696	0.0442395
CD8+ GZMK+ Tm	TNFSF9	1.08452	0.00122239	0.0885705
CD8+ Exhausted	ITIH4	1.22233	0.00122336	0.0168763
Arterial Endothelial Cells	BMX	1.65819	0.00219415	0.139701
Inflammatory Monocytes	STK40	1.27752	0.0012692	0.0611912
STS Mesenchymal-like Contactin+	VWC2L	3.69526	0.00157192	0.256377
M2 TREM2+ SPP1+	KIAA0930	0.905729	0.00127041	0.0627981
Macro SELENOP+ SLC40A1+	SMS	0.949863	0.00127076	0.00535983
Monocytes EREG+	PDCD5	0.869708	0.00127142	0.155836
Macro SELENOP+ SLC40A1+	SEMA4A	1.12228	0.00127179	0.00536278
NK cells CD56 high	PRKACB	0.748573	0.00122647	0.0226481
CD4+ Th17	APOBEC3H	0.971649	0.00122705	0.0875755
STS Mesenchymal-like ECM Remodeling	SEC62	0.794285	0.00157573	0.117848
NK cells CD56 low	DOCK5	1.27727	0.00122731	0.0624575
CD4+ Tregs	RHOH	1.0233	0.00122736	0.024254
Macro SELENOP+ SLC40A1+	TMEM51	1.03782	0.00127321	0.00536357
JAK2_high_STS	TMEM60	1.98169	0.00157801	0.0891239
CD4+ Tn	ATG16L1	0.887703	0.00123028	0.0605825
CD4+ Activated	COX7C	0.866026	0.00123054	0.035462
Monocytes EREG+	TMEM189	0.954593	0.00127647	0.155836
Vascular CAFs	DOCK10	1.6903	0.00245707	0.259618
Monocytes EREG+	SNRPD2	0.94976	0.00127766	0.155836
STS Epithelial-like	POLR2F	0.835585	0.00158166	0.0442395
M2 TREM2+ SPP1+	EBAG9	1.00247	0.00127837	0.0627981
CD8+ Exhausted	CEP41	1.21161	0.00123276	0.0169752
STS Epithelial-like	PRDX4	1.33718	0.00158297	0.0442395
CD8+ Exhausted	CATSPERG	1.20134	0.00123394	0.0169761
M2 TREM2+ SPP1+	CALR	1.05033	0.00127971	0.0627981
CD4+ Th17	WDFY2	0.974848	0.00123404	0.0875755
CD4+ Activated	CD82	0.848003	0.0012343	0.0354972
M2 APOC1+ APOE+	RNF135	0.942207	0.00128044	0.0871977
STS Epithelial-like	TMSB10	1.28333	0.00158476	0.0442395
M2 TREM2+ SPP1+	GPAA1	0.876851	0.00128046	0.0627981
NA	PLAT	1.8006	0.00128126	0.04004
Inflammatory Monocytes	CD44	1.24038	0.00128143	0.0614186
STS Epithelial-like	SDHC	1.38538	0.00158617	0.0442395
JAK2_high_STS	PLAA	2.16808	0.00158679	0.0891265
CD4+ Activated	GTF2H5	0.96278	0.00123643	0.0354972
STS Epithelial-like	HADHB	0.819341	0.00158713	0.0442395
STS Mesenchymal-like Contactin+	AC004596.1	2.99974	0.00158714	0.256377
CD8+ Exhausted	DTHD1	1.10333	0.00123715	0.0169909
DCs CD1c+	CLECL1	1.36529	0.00128308	0.227942
M2 TREM2+ SPP1+	BCL2L1	0.993369	0.00128332	0.0627981
STS Epithelial-like	TUFM	1.15646	0.00159104	0.0442766
CD8+ Stressed	ERAP2	0.904933	0.00124054	0.0179093
CD8+ Stressed	CLIC5	0.920361	0.00124056	0.0179093
Granulocytes_NIBAN1_TXNIPhi	LTBP4	1.20263	0.0012868	0.0954
JAK2_high_STS	VDAC3	1.67616	0.00159326	0.0891265
Pericytes	COL6A1	1.90413	0.00222147	0.108536
JAK2_high_STS	SP3	1.8398	0.00159358	0.0891265
CD8+ Stressed	PACS1	1.08576	0.00124224	0.0179166
STS Epithelial-like	MRPL41	1.31091	0.0015937	0.0442791
CD4+ Activated	GIMAP1	0.982751	0.00124229	0.0355312
CD4+ Stressed	KCNA2	1.39626	0.00124256	0.049255
Inflammatory Monocytes	DHX15	0.755959	0.00128854	0.0615784
CD4+ Tfh	PAPSS1	0.851169	0.00124281	0.0427048
Monocytes EREG+	MED8	0.911981	0.00128903	0.156058
CD4+ Tfh	OGFOD2	1.20496	0.00124331	0.0427048
Proinflammatory PMNs	LPAR2	1.34089	0.00128973	0.023293
CD8+ Activated	CDKN2A	1.28837	0.00124378	0.0578757
CD8+ Exhausted	ENOX1	1.31702	0.00124382	0.0170646
CD4+ Th17	MCL1	0.795765	0.0012444	0.0875755
CD8+ Stressed	OXNAD1	0.854938	0.0012447	0.0179351
CD8+ Exhausted	AL355916.2	1.26189	0.00124485	0.0170646
CD4+ Tregs	RNF145	0.877141	0.00124532	0.0245132
CD4+ Activated	NUDT1	0.849512	0.0012454	0.0355534
CD4+ Tregs	AKTIP	0.829539	0.00124723	0.0245192
Immunoregulatroy PMNs	MEF2D	0.854763	0.001294	0.0738453
STS Immunomodulatory	DDX60L	1.58255	0.00160086	0.267732
CD4+ Th17	TSR3	0.824929	0.00124894	0.0875755
CD4+ Stressed	KIZ	0.740513	0.00124917	0.049255
CD4+ Activated	MEA1	0.786419	0.00124947	0.0356029
Inflammatory Monocytes	N4BP1	1.10892	0.0012956	0.0617356
CD4+ Stressed	XYLT2	1.13005	0.0012495	0.049255
Mastocytes	TERF2IP	0.818287	0.00129568	0.0270348
STS Mesenchymal-like Undiff.	MCL1	0.825693	0.00160234	0.15083
CD8+ Exhausted	ST6GALNAC2	1.31993	0.00125057	0.0171125
CD4+ T memory	SELENOM	0.94542	0.0012506	0.0370939
Mastocytes	ALDH1A1	1.63393	0.00129682	0.0270348
M2 APOC1+ APOE+	CTSF	1.14829	0.00129709	0.0876021
CD8+ Exhausted	GRAMD4	0.874575	0.00125138	0.0171125
Macro SELENOP+ SLC40A1+	CCDC141	1.46039	0.00129778	0.00544848
CD8+ Stressed	ZFP14	0.742329	0.00125219	0.0179617
CD4+ Tn	LRRC8D	1.01244	0.00125228	0.0614666
NK cells CD56 high	RASGEF1B	0.833171	0.00125229	0.0229854
CD8+ Stressed	LINC01550	0.802482	0.00125246	0.0179617
CD4+ Tregs	HERC5	0.92611	0.00125282	0.0245972
CD8+ Exhausted	AP000240.1	1.30153	0.00125285	0.0171125
M2 TREM2+ SPP1+	CXCL3	1.652	0.00130079	0.0634055
CD8+ Exhausted	AC002310.1	1.38121	0.00125495	0.0171163
CD8+ Exhausted	PGAP3	0.998815	0.00125613	0.0171163
CD4+ T memory	LINC00239	0.986576	0.00125649	0.037196
CD8+ Exhausted	TOP1MT	0.958109	0.0012565	0.0171163
M2 TREM2+ SPP1+	MFSD12	1.11775	0.00130349	0.0634055
Monocytes EREG+	MRPL27	0.997541	0.00130359	0.156661
Proinflammatory PMNs	RXRA	0.936183	0.00130422	0.0233987
Pericytes	CLEC11A	2.08616	0.00224551	0.109124
CD8+ Stressed	SEPTIN9	0.740321	0.00125835	0.0180292
CD8+ ISG	TRIM21	0.906557	0.0012591	0.111386
JAK2_high_STS	TEX15	7.40511	0.00161382	0.0899663
CD4+ Stressed	RARG	1.2866	0.00125998	0.0495399
Vascular CAFs	CCDC151	1.51693	0.0025041	0.262567
Pericytes	EGFL6	2.80254	0.00224902	0.109124
CD8+ Activated	GALNT3	0.916246	0.0012608	0.0584351
STS Mesenchymal-like Contactin+	SLC5A5	3.39443	0.00161576	0.256377
CD4+ Th17	TANK	0.871962	0.00126119	0.0880285
STS CTA high	HMX3	4.28678	0.00161635	0.385099
Tip Endothelial Cells	SLC39A14	1.1797	0.00225029	0.16964
CD8+ Exhausted	MINDY4	1.2753	0.00126189	0.0171744
CD8+ Early Activation	ATP10D	0.906961	0.00126208	0.0549771
Arterial Endothelial Cells	JAM2	1.57978	0.00225193	0.140856
CD8+ GZMK+ Tm	PDCD4	0.819161	0.00126278	0.0890219
CD4+ T memory	PRMT2	0.770735	0.00126352	0.0373314
CD8+ Early Activation	CNOT2	0.97043	0.00126375	0.0549771
CD8+ Exhausted	AC090617.5	1.38354	0.00126436	0.0171925
CD8+ Early Activation	GNG2	0.896844	0.00126442	0.0549771
M2 APOC1+ APOE+	B2M	1.21992	0.00131113	0.0881857
Tip Endothelial Cells	GCHFR	1.50818	0.00225514	0.16964
Macro SELENOP+ SLC40A1+	TCEAL9	1.0345	0.00131132	0.0054964
CD4+ Stressed	RNF157	0.953517	0.00126514	0.0495536
Inflammatory Monocytes	WTAP	0.942526	0.00131297	0.0621797
CD4+ Stressed	PMEL	1.34281	0.00126685	0.0495536
CD8+ GZMK+ Tm	RPS15A	0.848696	0.00126709	0.0890219
CD8+ Exhausted	CCNB2	1.50118	0.00126766	0.0172152
CD8+ Exhausted	CRLF1	1.43544	0.00126829	0.0172152
Proinflammatory PMNs	MBOAT2	1.62717	0.00131499	0.0235401
NK cells CD56 low	AOAH	1.67469	0.00126845	0.064336
Inflammatory Monocytes	DCUN1D3	1.17178	0.00131522	0.0621797
CD4+ Tfh	NLGN4Y	1.25887	0.00126917	0.0434938
CD8+ Early Activation	PRKX	1.04213	0.00126924	0.0550222
STS Epithelial-like	RHNO1	1.11263	0.00162567	0.0448778
Arterial Endothelial Cells	INAFM2	1.25594	0.00226234	0.140856
Inflammatory Monocytes	HIVEP2	1.58447	0.00131634	0.0621797
M2 TREM2+ SPP1+	GET3	0.867877	0.00131641	0.0638439
CD4+ T memory	TMEM238	0.851204	0.00127008	0.0374526
NA	CALB2	2.03033	0.00131727	0.0408291
Pericytes	DOCK11	2.70317	0.0022641	0.109478
CD8+ Exhausted	BANP	1.06367	0.00127124	0.0172399
Mastocytes	PRADC1	1.0354	0.00131788	0.027404
CD8+ Stressed	DNAJB1	1.01469	0.00127186	0.0182057
CD4+ Tfh	C2orf66	1.269	0.001272	0.0434938
Immunoregulatroy PMNs	RASSF3	1.30369	0.00131877	0.0738453
Tip Endothelial Cells	BAALC	1.79439	0.00226652	0.16964
CD4+ Stressed	ERICH6-AS1	0.956603	0.001273	0.0495564
DCs AREG+	CTNNB1	0.981691	0.00132018	0.141954
CD8+ Exhausted	AC068389.3	1.37776	0.00127411	0.0172442
CD8+ GZMK+ Tm	MXD4	0.829386	0.00127495	0.0890219
CD8+ Exhausted	CPT1B	1.24812	0.00127496	0.0172442
CD8+ GZMK+ Tm	EMB	0.724697	0.00127542	0.0890219
CD8+ Stressed	ASH1L	0.947163	0.00127597	0.0182474
CD4+ Stressed	LINC00861	0.943008	0.00127607	0.0495564
Vascular CAFs	ARHGAP42	1.38732	0.00252967	0.263239
STS Mesenchymal-like Contactin+	SLC16A6	3.07327	0.00163472	0.256377
CD8+ Exhausted	CCR5AS	1.24691	0.00127768	0.0172656
NA	RAPGEF5	1.59702	0.0013251	0.0408871
STS Mesenchymal-like Contactin+	LINC02663	3.52479	0.00163676	0.256377
CD4+ Activated	CTBS	0.798081	0.00127905	0.036242
STS Epithelial-like	MMP2	1.74404	0.00163751	0.0451323
NK cells CD56 low	SLC4A4	1.1733	0.00127964	0.0644991
Pericytes	MT1X	1.99774	0.00227753	0.10975
M2 APOC1+ APOE+	VMO1	1.33172	0.00132803	0.088956
CD4+ Tn	C2orf66	1.14108	0.00128129	0.0622881
NA	PRSS12	1.85722	0.00132838	0.0408871
DCs AREG+	TVP23A	1.5341	0.00132956	0.142028
CD4+ Tregs	MRPL15	0.841191	0.00128291	0.02502
CD8+ Exhausted	LINC00665	1.29838	0.00128324	0.0173172
CD4+ Activated	C19orf53	0.831006	0.00128325	0.0362935
Immunoregulatroy PMNs	ATP6V1H	1.13082	0.00133031	0.0738453
CD8+ Exhausted	MRTFA-AS1	1.29358	0.00128377	0.0173172
CD8+ Stressed	SERGEF	0.777514	0.00128384	0.018325
CD4+ Tregs	AL121935.1	1.14203	0.00128385	0.02502
CD4+ Tregs	WNT2B	1.11402	0.00128421	0.02502
Immunoregulatroy PMNs	WAC	0.896523	0.00133149	0.0738453
M2 TREM2+ SPP1+	MCUR1	1.02313	0.00133204	0.0644108
DCs CD1c+	CKS2	0.969329	0.00133207	0.231611
Immunoregulatroy PMNs	TBK1	1.05566	0.0013324	0.0738453
Inflammatory Monocytes	ATP11A	0.993884	0.00133402	0.0627942
CD4+ Stressed	ZFYVE26	0.878027	0.00128718	0.0495564
STS Mesenchymal-like Contactin+	ACTN3	3.27529	0.00164698	0.256377
CD4+ Activated	BOLA1	0.85484	0.0012874	0.0363435
NK cells CD56 high	PACSIN2	0.990942	0.00128753	0.023547
CD8+ Exhausted	PCTP	1.24827	0.0012878	0.0173474
CD8+ Stressed	FRYL	0.926388	0.00128784	0.0183287
Mastocytes	UQCRH	1.1215	0.00133501	0.0276546
STS Myofibroblastic	ADGRA2	1.00761	0.00164832	0.135856
CD8+ Activated	LYAR	0.957607	0.00128872	0.0594217
CD8+ Exhausted	AC092718.2	1.21872	0.0012891	0.0173474
CD8+ Exhausted	LMCD1-AS1	1.26089	0.00128943	0.0173474
CD8+ Stressed	DENND1B	0.937262	0.00128971	0.0183287
Inflammatory Monocytes	CSK	0.825737	0.00133703	0.0627942
CD8+ Stressed	GALK2	0.808601	0.0012901	0.0183287
Monocytes EREG+	NDUFB9	0.927406	0.00133854	0.158663
CD8+ Stressed	CELF1	0.844642	0.00129169	0.0183344
STS Epithelial-like	MRPS6	0.849668	0.00165211	0.0453369
Proinflammatory PMNs	EPHB1	2.42089	0.00133899	0.0238394
STS Proangiogenic	TPI1	1.45345	0.00165254	0.581958
Mastocytes	SLC9B2	1.5987	0.00134002	0.0276901
Mastocytes	DUSP10	1.05866	0.00134012	0.0276901
CD8+ GZMK+ Tm	CLEC2B	0.855793	0.00129308	0.089434
STS Mesenchymal-like Undiff.	SKIL	1.21461	0.00165418	0.154863
CD4+ Th17	STX3	0.928006	0.00129444	0.089292
STS Epithelial-like	SNRPD3	1.11718	0.00165569	0.0453369
STS Epithelial-like	EEF1A1	1.14881	0.00165597	0.0453369
Tip Endothelial Cells	PRKAR2B	1.32603	0.00229998	0.171233
Macro SELENOP+ SLC40A1+	WDR91	0.948777	0.00134334	0.0056052
STS Epithelial-like	NUP37	0.83083	0.00165793	0.0453369
CD8+ Exhausted	AC112722.1	1.19984	0.00129689	0.0173962
CD8+ Exhausted	RHOBTB2	1.27649	0.00129699	0.0173962
Proinflammatory PMNs	POLM	1.2202	0.00134459	0.0239129
Pericytes	SEPTIN4	2.03757	0.00230296	0.110597
CD8+ Exhausted	AC124944.3	1.42029	0.00129783	0.0173962
CD4+ Activated	HDGFL2	0.809778	0.00129903	0.0366038
CD8+ Exhausted	LINC01814	1.36589	0.00129915	0.0173962
CD8+ Exhausted	IPPK	1.10579	0.00129966	0.0173962
CD8+ Stressed	CWF19L2	0.75701	0.00129995	0.0184172
CD8+ GZMK+ Tm	RPL36AL	0.872286	0.0013	0.0895061
CD4+ Stressed	TMIGD2	1.26998	0.00130047	0.0495564
CD8+ Exhausted	NCMAP	1.22035	0.00130078	0.0173962
Inflammatory Monocytes	FLNB	1.28456	0.00134818	0.0631363
CD8+ Exhausted	GPSM1	1.40797	0.00130105	0.0173962
CD4+ T memory	LINC01578	0.730108	0.00130118	0.0382491
Macro SELENOP+ SLC40A1+	ATG4C	0.946716	0.00134885	0.00562533
STS Mesenchymal-like Contactin+	ARMC4	4.05005	0.00166417	0.256377
CD4+ T memory	CRYL1	0.805813	0.00130212	0.0382491
CD4+ Stressed	LINC02725	1.29416	0.00130312	0.0495564
CD4+ Tn	SLC22A23	1.07863	0.00130317	0.0626929
CD4+ Stressed	MMACHC	1.32239	0.00130338	0.0495564
Arterial Endothelial Cells	PARD6A	1.87988	0.00231177	0.143299
STS Myofibroblastic	SLC38A11	3.26145	0.00166606	0.136665
CD4+ Stressed	AC073840.1	1.21855	0.00130413	0.0495564
STS Epithelial-like	COA4	1.28245	0.00166741	0.0454814
CD4+ Th17	LFNG	0.830461	0.00130574	0.089292
STS Epithelial-like	COPS7A	0.800417	0.00166865	0.0454814
Monocytes EREG+	GET3	0.845394	0.00135336	0.158663
M2 TREM2+ SPP1+	ATG101	0.926366	0.00135375	0.064777
Mastocytes	DDIT3	1.0242	0.00135394	0.02787
Pericytes	SYNGR1	2.57899	0.00231674	0.11088
JAK2_high_STS	POTEF	7.41558	0.00166999	0.0926328
CD4+ Activated	MRPS24	0.872626	0.00130724	0.0366991
CD4+ Th17	ERO1A	0.771955	0.00130782	0.089292
CD4+ Stressed	IRAK4	0.743605	0.0013084	0.0495564
Immunoregulatroy PMNs	NLRP3	1.19513	0.00135599	0.0738453
JAK2_high_STS	TSG101	2.0408	0.0016724	0.0926328
CD8+ Exhausted	C14orf178	1.21884	0.00130905	0.017457
CD4+ T memory	PTK2	0.908903	0.00130913	0.038381
M2 TREM2+ SPP1+	DCTN2	0.892766	0.00135672	0.064777
CD4+ Stressed	SPEF2	1.08673	0.00130926	0.0495564
Macro SELENOP+ SLC40A1+	PHACTR4	0.907339	0.00135725	0.00565602
M2 APOC1+ APOE+	PARL	0.755416	0.00135758	0.0903495
Inflammatory Monocytes	DDX60L	1.24385	0.00135833	0.0632965
Monocytes EREG+	WDR18	1.0444	0.00135843	0.158663
M2 TREM2+ SPP1+	WSB2	0.899814	0.00135886	0.064777
Monocytes EREG+	RANBP1	0.977527	0.00135908	0.158663
STS Epithelial-like	SMDT1	0.86411	0.00167566	0.0456001
M2 TREM2+ SPP1+	ANG	1.16532	0.00135943	0.064777
CD8+ ISG	DHTKD1	0.887301	0.00131219	0.113984
M2 APOC1+ APOE+	CXCL16	0.88547	0.00135989	0.0903495
NA	NUP160	0.92649	0.00135992	0.0414824
STS Mesenchymal-like Contactin+	LINC02828	2.87006	0.00167662	0.256377
DCs CD1c+	TMEM258	0.875218	0.00136019	0.233112
NK cells CD56 high	HEG1	0.832313	0.00131275	0.0238933
DCs AREG+	CD86	1.33798	0.00136103	0.144446
CD4+ Tregs	SIRPG	0.853168	0.00131408	0.025408
Immunoregulatroy PMNs	ZFAND6	0.85047	0.00136197	0.0738453
CD8+ Exhausted	CYP7B1	1.18775	0.00131548	0.0175078
Inflammatory Monocytes	LYN	1.26881	0.00136321	0.0632965
CD4+ T memory	NAP1L5	0.839107	0.00131564	0.0384625
CD8+ Exhausted	STK33	1.31177	0.00131655	0.0175078
CD4+ T memory	SNRPG	0.903833	0.00131696	0.0384625
CD8+ ISG	AMER1	1.40263	0.00131737	0.113984
CD8+ Stressed	DIP2A	0.834871	0.00131745	0.0185959
STS Epithelial-like	SF3B6	0.926559	0.00168355	0.0457427
CD8+ GZMK+ Tm	PIK3AP1	0.903678	0.00131842	0.0899599
Arterial Endothelial Cells	FUT8	1.51149	0.00233477	0.143461
CD4+ Tregs	COX10-AS1	0.977341	0.00131947	0.0254785
CD8+ Exhausted	PPP1R16A	1.1772	0.00132038	0.0175078
CD8+ Exhausted	PTMS	1.05338	0.00132076	0.0175078
Proinflammatory PMNs	SSH2	1.29926	0.00136881	0.0242644
CD4+ Activated	CCR2	1.16886	0.00132107	0.0369973
CD8+ ISG	GLDC	1.27186	0.00132113	0.113984
CD8+ Exhausted	RAB3D	1.29814	0.00132114	0.0175078
Mastocytes	SRM	0.930754	0.00136969	0.0280882
CD8+ Exhausted	DENND2A	1.3459	0.00132201	0.0175078
CD4+ T memory	ZNF101	0.793577	0.00132204	0.0385368
CD8+ Exhausted	U2AF1	1.21608	0.00132205	0.0175078
M2 TREM2+ SPP1+	RMDN3	1.07474	0.00137012	0.0650968
NK cells CD56 high	FAM3C	0.791414	0.00132232	0.024006
Monocytes EREG+	DHFR	1.0807	0.00137021	0.158828
CD8+ Exhausted	B3GNT5	1.19188	0.00132245	0.0175078
CD4+ Activated	RNF167	0.859219	0.00132272	0.0369973
CD4+ Tregs	ADAM10	0.88027	0.00132297	0.0255137
DCs CD1c+	COPZ1	0.8396	0.00137156	0.233112
NA	SPATA9	1.69643	0.00137281	0.0417048
CD8+ ISG	FBXO2	0.990611	0.00132602	0.113984
JAK2_high_STS	ATXN7L3B	1.47333	0.00169292	0.0934686
Capillary Venous Endothelial Cells	SAMD5	2.15863	0.00234549	0.0422038
CD4+ Stressed	AL021368.2	1.1047	0.00132675	0.0500939
CD8+ ISG	ZNF598	0.895282	0.00132684	0.113984
CD8+ Stressed	SNX13	0.827982	0.00132703	0.0186791
DCs AREG+	TCERG1	0.876649	0.00137505	0.144993
CD8+ Early Activation	SETBP1	1.10095	0.0013272	0.0562338
CD8+ Exhausted	LINC02511	1.38781	0.00132749	0.0175492
CD4+ T memory	CCSAP	0.81844	0.00132754	0.0386231
NK cells CD56 high	IFRD1	0.841026	0.00132884	0.0240706
Immunoregulatroy PMNs	QKI	0.875333	0.00137697	0.0740303
CD8+ Exhausted	ZBTB34	1.151	0.00132919	0.0175564
Macro SELENOP+ SLC40A1+	ABL2	1.18972	0.00137798	0.00572052
STS Mesenchymal-like Contactin+	AC130343.2	3.20549	0.00169738	0.256377
NK cells CD56 high	GCNT1	0.9456	0.0013304	0.0240706
CD8+ Exhausted	AL031663.3	1.29132	0.00133161	0.0175731
CD8+ ISG	PALM2-AKAP2	1.03234	0.00133341	0.113984
NK cells CD56 high	SLCO4C1	1.32431	0.00133402	0.0241073
CD8+ Stressed	RUNX1	1.34624	0.00133472	0.01877
CD8+ Exhausted	TICAM2	1.14589	0.00133497	0.0175791
DCs CD1c+	TMSB4X	1.03071	0.0013835	0.233112
CD8+ Exhausted	ZNF296	1.10295	0.00133542	0.0175791
CD4+ Activated	NDUFA12	0.777216	0.00133577	0.0371754
M2 APOC1+ APOE+	TCN2	1.33021	0.00138467	0.090888
CD8+ Exhausted	ZNF746	0.962341	0.00133669	0.0175791
Inflammatory Monocytes	TBC1D7	1.14793	0.00138493	0.0639417
CD4+ T memory	LSR	0.936068	0.00133696	0.0387489
JAK2_high_STS	RNF20	1.57855	0.00170598	0.0938887
CD4+ Activated	RPS15A	0.846769	0.001338	0.0371754
CD4+ Activated	HOXB2	0.99716	0.00133886	0.0371754
STS Epithelial-like	VEGFB	1.45332	0.00170887	0.0459797
NK cells CD56 high	ADAMTS1	1.1086	0.00133995	0.0241859
STS Myofibroblastic	RAB31	2.01291	0.00170911	0.139532
CD8+ Stressed	RBM33	0.778496	0.00134021	0.0188007
Immunoregulatroy PMNs	XPO6	1.26702	0.00138945	0.0741493
CD8+ Exhausted	JADE3	1.43267	0.00134173	0.0176258
STS Mesenchymal-like Contactin+	KDM1B	1.31187	0.00171156	0.256377
CD8+ Exhausted	ZNF526	1.21587	0.00134322	0.0176258
NK cells CD56 low	ST3GAL4	1.26792	0.00134336	0.0672385
CD8+ Exhausted	TRMT10A	1.01679	0.00134371	0.0176258
CD8+ GZMK+ Tm	MTMR14	0.747977	0.00134375	0.0908367
CD4+ Stressed	CKMT2	1.19881	0.00134437	0.050384
Mastocytes	MAP1LC3A	1.09125	0.00139319	0.0284866
STS Epithelial-like	LGALS3	1.39439	0.00171534	0.0459797
Macro SELENOP+ SLC40A1+	FPR3	1.4021	0.0013941	0.00577936
Macro SELENOP+ SLC40A1+	AKR1B1	1.37917	0.00139427	0.00577936
STS Epithelial-like	ATP6V1E1	0.963273	0.00171601	0.0459797
CD8+ Exhausted	XXYLT1	1.09722	0.00134652	0.0176465
NA	COL13A1	1.87511	0.00139607	0.0418956
M2 TREM2+ SPP1+	NUTF2	0.862816	0.00139644	0.0659895
CD4+ Activated	RPL36	1.01905	0.00134796	0.0372919
CD4+ Tn	PTGER4	0.953419	0.00134818	0.0635786
CD8+ Exhausted	SV2C	1.39953	0.00134825	0.0176465
CD8+ Stressed	NT5DC1	0.772924	0.00134855	0.0188431
CD8+ ISG	RNF213-AS1	1.0918	0.00134856	0.113994
Macro SELENOP+ SLC40A1+	DNAJC14	1.06309	0.00139748	0.00578677
STS Epithelial-like	STUB1	1.00423	0.00172028	0.0459797
NK cells CD56 low	RUNX3	0.823627	0.00134965	0.067332
CD8+ Stressed	NLRP1	0.97073	0.0013497	0.0188431
CD8+ Exhausted	TBCE.1	1.23968	0.00134982	0.0176465
Arterial Endothelial Cells	GUCY1A1	2.03813	0.00237954	0.144483
CD8+ Exhausted	MN1	1.36808	0.00134993	0.0176465
CD4+ Activated	IL32	1.16254	0.00135127	0.0373155
NK cells CD56 high	IRF1	0.868183	0.00135134	0.024305
CD4+ Stressed	RAB27B	1.03908	0.00135139	0.050429
STS Immunomodulatory	C5orf15	1.10228	0.00172242	0.277317
CD4+ Tn	LRIG1	1.10167	0.00135306	0.0635786
Arterial Endothelial Cells	CYYR1	0.913478	0.00238484	0.144483
CD4+ Activated	ARL6IP5	0.765756	0.00135491	0.0373375
CD8+ ISG	SLC25A28	0.853208	0.001356	0.113994
Inflammatory Monocytes	GATAD2A	1.185	0.00140501	0.0644149
M2 TREM2+ SPP1+	MRPL15	0.961135	0.00140506	0.0659895
Macro SELENOP+ SLC40A1+	SCML1	0.930097	0.00140523	0.00581443
CD4+ Tn	GOLGA8A	0.812758	0.00135652	0.0635786
CD4+ Activated	METTL26	0.970646	0.00135697	0.0373375
JAK2_high_STS	RAB12	2.05674	0.00172948	0.0945779
DCs AREG+	ABHD17C	1.35989	0.00140648	0.147356
CD4+ Tn	DENND4A	1.21431	0.00135798	0.0635786
DCs CD1c+	IGFLR1	1.01127	0.00140722	0.233289
CD8+ Exhausted	ZNF154	1.2873	0.00135859	0.0177387
Arterial Endothelial Cells	SLC6A6	2.13781	0.00239248	0.144483
STS Epithelial-like	SNHG16	1.03783	0.00173125	0.0461648
Macro SELENOP+ SLC40A1+	NUPR1	1.76726	0.00140817	0.00582513
Mastocytes	RTL8A	1.05921	0.00140952	0.0286747
STS Immunomodulatory	PLAAT4	2.38596	0.00173364	0.277317
M2 TREM2+ SPP1+	HTATIP2	0.967824	0.0014113	0.0660732
CD4+ Tregs	AUH	0.971567	0.00136315	0.0260248
CD8+ GZMK+ Tm	SKIL	0.908602	0.00136373	0.0910841
CD4+ Tfh	C16orf87	0.869511	0.00136391	0.046221
Immunoregulatroy PMNs	SBF2	1.33499	0.00141297	0.0741493
CD8+ Stressed	IFT80	0.862143	0.00136431	0.0190103
CD8+ GZMK+ Tm	ELMSAN1	0.799875	0.00136483	0.0910841
CD4+ Activated	STXBP2	0.764511	0.00136484	0.0374189
STS CTA high	IMPG1	4.43667	0.00173867	0.385099
Macro SELENOP+ SLC40A1+	C3AR1	1.26127	0.00141442	0.0058451
CD4+ Th17	CLIC5	0.914914	0.00136592	0.0915586
M2 TREM2+ SPP1+	ARL1	1.06735	0.00141493	0.0660732
CD4+ Tregs	GADD45G	1.0165	0.00136627	0.0260504
CD8+ Exhausted	DLGAP4-AS1	1.27581	0.00136652	0.0178021
DCs CD1c+	LGALS2	2.08496	0.00141577	0.233289
Mastocytes	UTP11	0.916186	0.00141583	0.0287457
CD8+ Exhausted	ZNF619	1.42728	0.00136778	0.0178034
Proinflammatory PMNs	RFLNB	1.29168	0.00141848	0.0249282
CD8+ Stressed	HNRNPH1	0.891249	0.00136951	0.0190306
CD8+ Exhausted	PRICKLE3	1.14507	0.00137013	0.0178187
NK cells CD56 low	KCTD10	0.814365	0.00137022	0.0681348
NA	MYBL2	1.8186	0.00142085	0.0422994
CD8+ Stressed	GMDS-DT	1.08388	0.00137206	0.0190487
CD4+ Tfh	SLC9A9	1.15623	0.00137219	0.0463982
CD4+ Activated	UBL5	0.839599	0.00137311	0.0375776
CD4+ Tregs	RNF170	0.751635	0.00137346	0.0260906
STS Immunomodulatory	GSTK1	1.23068	0.00174881	0.277317
CD8+ Exhausted	AC009090.6	1.29239	0.00137439	0.017854
M2 TREM2+ SPP1+	PRR14	1.05497	0.00142424	0.0663183
CD8+ Exhausted	ZNF320	1.35655	0.00137519	0.017854
STS Epithelial-like	TSR3	1.30792	0.00175038	0.046471
CD4+ Tfh	COASY	0.947613	0.00137573	0.0464147
Inflammatory Monocytes	POU2F2	1.03143	0.0014252	0.0647401
Macro SELENOP+ SLC40A1+	RB1	0.80203	0.00142527	0.00587802
CD8+ Exhausted	FAM53A	1.25889	0.00137672	0.0178586
NK cells CD56 high	AC007384.1	1.06321	0.00137677	0.0246442
Inflammatory Monocytes	ASGR2	1.15794	0.00142599	0.0647401
DCs AREG+	AC037198.1	1.50645	0.00142621	0.148382
Vascular CAFs	NMD3	1.1343	0.0026869	0.271924
Macro SELENOP+ SLC40A1+	ARHGAP21	0.931249	0.00142719	0.00588446
DCs CD1c+	P2RY14	1.43749	0.00142737	0.233289
NK cells CD56 high	ARF6	0.764198	0.00137844	0.0246442
Monocytes EREG+	CD1C	1.90798	0.00142768	0.162137
CD8+ Activated	GPR174	0.832701	0.0013786	0.0622457
STS Immunomodulatory	PANX1	1.12333	0.00175476	0.277317
CD4+ Activated	COMMD3	0.857736	0.0013791	0.037643
JAK2_high_STS	HPRT1	2.07294	0.00175494	0.0956663
Granulocytes_NIBAN1_TXNIPhi	AOAH	1.15691	0.00142883	0.0997984
Monocytes EREG+	LSM5	0.903749	0.0014293	0.162137
STS CTA high	NR2C2	1.75043	0.00175773	0.385099
NK cells CD56 high	MEF2D	0.746973	0.00138154	0.0246442
CD4+ Activated	PSMC4	0.760494	0.00138162	0.037643
Pericytes	C1R	2.11886	0.00242587	0.115398
CD4+ Tfh	ERCC6	0.84327	0.00138203	0.0465244
CD4+ Tregs	CTSZ	0.861868	0.00138256	0.0261655
CD8+ Stressed	FO393401.1	0.760561	0.00138261	0.0191775
Pericytes	PLBD1	1.92937	0.00242753	0.115398
CD4+ Activated	CCDC115	0.928171	0.00138292	0.037643
CD4+ T memory	RAPGEF6	0.85058	0.00138394	0.0400344
CD8+ Exhausted	AL136115.2	1.1843	0.00138414	0.0179319
CD8+ Exhausted	TST	1.36677	0.00138473	0.0179319
CD4+ Stressed	PLBD1	1.23143	0.00138545	0.051417
M2 TREM2+ SPP1+	MRPL13	0.891742	0.00143502	0.0663357
Monocytes EREG+	ELOF1	0.885198	0.00143509	0.162137
CD4+ Tregs	CDKN1B	1.06316	0.00138682	0.0261983
CD8+ ISG	IL1RN	1.36551	0.00138684	0.115253
CD8+ Exhausted	NBPF10	1.31692	0.00138693	0.0179447
Vascular CAFs	RBM24	1.51552	0.00270227	0.271924
Inflammatory Monocytes	PLEK	1.19375	0.00143694	0.0650561
CD4+ Tregs	MICAL2	0.853464	0.00138793	0.0261983
Matrix CAFs	COLEC12	2.29823	0.0027034	0.842981
M2 TREM2+ SPP1+	SLC46A1	1.17865	0.00143767	0.0663357
CD8+ Exhausted	AC027307.3	1.21	0.00138857	0.0179447
Monocytes EREG+	C19orf38	0.958114	0.00143844	0.162137
M2 TREM2+ SPP1+	ACAA2	0.903746	0.00143852	0.0663357
CD4+ Tregs	CCDC28A	0.728833	0.00138946	0.0261983
JAK2_high_STS	HMGA2	8.94463	0.00176756	0.0958386
CD8+ Exhausted	ZNF670	1.19981	0.00139049	0.0179454
M2 TREM2+ SPP1+	AIFM1	0.953543	0.00144085	0.0663357
CD8+ Stressed	NUP107	0.850545	0.00139149	0.0192636
CD4+ Activated	RPL41	0.910599	0.00139253	0.0378371
CD8+ ISG	MYD88	1.02679	0.00139276	0.115253
M2 APOC1+ APOE+	AC244090.1	0.875006	0.00144292	0.0939562
Mastocytes	RPAP2	0.919749	0.00144317	0.029156
CD4+ Stressed	ZNF846	1.0004	0.00139376	0.0515996
CD8+ Exhausted	CHGB	1.7074	0.00139413	0.017966
CD8+ GZMK+ Tm	IFNGR1	0.895738	0.00139433	0.091845
CD8+ Exhausted	SKIV2L	0.808192	0.00139445	0.017966
Arterial Endothelial Cells	ARHGEF37	1.3102	0.00244457	0.145752
JAK2_high_STS	ZRANB2	1.87132	0.0017732	0.0958386
NA	TPSD1	1.86848	0.00144504	0.0426861
NK cells CD56 high	SPIRE1	0.942104	0.00139615	0.0248756
STS Epithelial-like	ADH5	0.984453	0.00177537	0.046764
STS Epithelial-like	EIF4A1	1.05669	0.00177586	0.046764
Immunoregulatroy PMNs	KDM4B	1.17912	0.00144669	0.0741493
NA	MYB	1.75606	0.0014469	0.0426861
Macro SELENOP+ SLC40A1+	GIMAP7	1.2447	0.0014469	0.00595373
Mastocytes	MCRIP2	0.973869	0.00144772	0.0292118
CD8+ Exhausted	TMEM202-AS1	1.24082	0.0013982	0.0179992
DCs AREG+	CD300E	1.55649	0.00144805	0.148848
STS Mesenchymal-like ECM Remodeling	OLFML3	1.76453	0.00177756	0.117848
CD4+ Tfh	AGFG1	0.812429	0.00139883	0.0468824
CD4+ Activated	SNHG6	0.933567	0.00139905	0.0379465
Macro SELENOP+ SLC40A1+	PON2	1.00506	0.00144953	0.00596301
CD8+ Exhausted	HECTD2	1.10278	0.00139996	0.0180066
STS Epithelial-like	ARPC1B	1.16834	0.00178167	0.0467851
STS Mesenchymal-like Contactin+	LINC00664	3.73345	0.00178177	0.264253
CD4+ T memory	MOAP1	0.798016	0.00140209	0.0404825
CD8+ Exhausted	DYRK4	1.01114	0.00140224	0.0180207
Proinflammatory PMNs	AC015871.4	1.65927	0.0014523	0.0252876
CD4+ Stressed	AL136171.2	1.11965	0.00140289	0.0516936
Tip Endothelial Cells	OGFRL1	1.31672	0.00245658	0.181929
Proinflammatory PMNs	IL1R2	2.00668	0.00145283	0.0252876
DCs CD1c+	CCL17	1.75166	0.00145505	0.235458
CD4+ Stressed	NUCB1-AS1	1.19799	0.00140539	0.0516936
CD4+ Tfh	EVC	1.18611	0.00140571	0.0470093
CD8+ Exhausted	AP001610.2	1.36393	0.00140622	0.0180478
Macro SELENOP+ SLC40A1+	ATP2A2	0.822655	0.00145613	0.00598414
Vascular CAFs	ADAP2	1.7546	0.00273302	0.271924
CD4+ T memory	SS18L2	0.850007	0.00140773	0.0405036
Inflammatory Monocytes	PIK3R5	1.63751	0.00145773	0.0656121
CD8+ Exhausted	RYR3	1.30901	0.00140804	0.0180495
Monocytes EREG+	ZPR1	0.865101	0.00145982	0.16342
STS Epithelial-like	MEA1	0.697172	0.00179208	0.0469868
DCs AREG+	LY6K	1.49181	0.00146118	0.149259
CD8+ Exhausted	AL049840.4	1.23227	0.00141149	0.0180694
Inflammatory Monocytes	HECA	1.02314	0.00146292	0.0656121
CD8+ Stressed	ACAP2	0.793212	0.00141305	0.0194755
M2 TREM2+ SPP1+	FUCA2	0.872474	0.00146333	0.0671817
JAK2_high_STS	TMX3	1.84312	0.00179545	0.0966514
Macro SELENOP+ SLC40A1+	SLC31A1	0.873466	0.00146374	0.0060109
CD8+ Exhausted	HAUS8	1.24626	0.00141402	0.0180747
Pericytes	EGFR	2.35392	0.00247357	0.117191
CD8+ Stressed	CCL5	1.10656	0.00141569	0.0194942
CD8+ Exhausted	ADAMTSL1	1.31456	0.00141695	0.0180747
CD8+ Exhausted	GTF2IRD1	1.32236	0.00141714	0.0180747
STS Mesenchymal-like Undiff.	CHD1	0.940223	0.00179969	0.159678
Inflammatory Monocytes	DENND3	1.1614	0.00146843	0.0656121
CD8+ Exhausted	LMTK3	1.4072	0.00141873	0.0180799
Proinflammatory PMNs	CPB2-AS1	1.90051	0.00146894	0.0254595
DCs AREG+	ABCC3	1.34538	0.00147105	0.149334
CD4+ T memory	SGTB	0.791624	0.00142155	0.0406469
STS Mesenchymal-like Undiff.	TP53BP2	0.637393	0.00180495	0.159678
M2 APOC1+ APOE+	CHCHD6	1.11436	0.00147236	0.0948248
JAK2_high_STS	PHF6	1.74357	0.00180568	0.0967655
CD8+ Exhausted	KANK3	1.22642	0.00142265	0.0180995
NK cells CD56 high	DDIT4	1.14608	0.00142271	0.0252307
Pericytes	DMRT3	2.39828	0.00248643	0.11726
CD4+ Stressed	LINC01841	1.02089	0.00142423	0.0517978
Mastocytes	MRPL34	1.03271	0.00147457	0.0296438
JAK2_high_STS	TCERG1	1.5731	0.00180881	0.0967655
CD4+ Stressed	USP45	0.945391	0.00142527	0.0517978
STS CTA high	AC097376.3	2.03789	0.00180954	0.385099
CD4+ Tregs	PKD2	0.917416	0.00142586	0.0268514
CD4+ Stressed	AC046134.2	0.973098	0.00142635	0.0517978
CD4+ Tn	ZBTB10	0.923367	0.00142673	0.0654811
CD8+ Exhausted	C7orf31	1.00669	0.00142679	0.0181364
NK cells CD56 high	SETBP1	1.082	0.00142702	0.0252484
Pericytes	AR	2.48879	0.0024917	0.11726
STS Epithelial-like	CDK2AP1	1.15377	0.00181207	0.0473669
CD8+ Exhausted	EPS8L2	1.00623	0.00142793	0.0181364
CD8+ Stressed	SNX30	0.726617	0.00142812	0.019581
CD8+ Stressed	DIS3L2	0.840342	0.00142842	0.019581
Immunoregulatroy PMNs	LINC01578	0.811677	0.00147903	0.0741493
CD8+ GZMK+ Tm	ASMTL	0.817655	0.00142922	0.0930188
CD8+ Activated	METRN	0.814985	0.00142945	0.0637845
Macro SELENOP+ SLC40A1+	TSHZ3	1.11713	0.00147996	0.0060714
Inflammatory Monocytes	PABPC1	0.81541	0.00148017	0.0659178
CD8+ Exhausted	ZNF284	1.25813	0.00142995	0.0181469
CD4+ Tregs	SUSD3	0.89489	0.00143046	0.0269047
CD4+ T memory	UBXN2A	0.800549	0.00143191	0.0408014
Monocytes EREG+	C20orf27	1.11228	0.00148261	0.163717
Arterial Endothelial Cells	PITPNM1	1.48472	0.00249952	0.147776
CD4+ Tn	UBR4	0.856206	0.00143302	0.0654811
CD4+ Th17	PHLDA2	1.0203	0.0014338	0.0944445
CD8+ Stressed	PARP15	0.821516	0.00143501	0.0196358
M2 TREM2+ SPP1+	ANXA4	1.04609	0.00148575	0.0675691
Inflammatory Monocytes	MAP3K8	1.09042	0.00148578	0.0659882
Immunoregulatroy PMNs	AQP9	2.26943	0.00148627	0.0741493
Macro SELENOP+ SLC40A1+	DRAM1	1.03892	0.00148639	0.00609378
Macro SELENOP+ SLC40A1+	MAP7	1.06168	0.00148653	0.00609378
CD4+ Tn	NAF1	0.910976	0.00143607	0.0654811
STS Myofibroblastic	KCNMB1	3.75266	0.00182179	0.148029
STS CTA high	MAGEA6	5.33488	0.00182321	0.385099
DCs AREG+	HLA-DOA	1.27861	0.00148795	0.150118
M2 TREM2+ SPP1+	MDH1	1.09138	0.00148831	0.0675691
CD8+ Exhausted	LINC01088	1.35207	0.0014383	0.0182048
CD8+ Stressed	HIBCH	0.825311	0.00143831	0.0196634
STS Mesenchymal-like Undiff.	TAOK3	0.78693	0.00182439	0.159678
Monocytes EREG+	PRC1	1.32526	0.00148908	0.163717
CD8+ Exhausted	ALDH2	1.1283	0.001439	0.0182048
CD8+ Exhausted	KCTD18	0.86913	0.0014393	0.0182048
Mastocytes	SEMA7A	1.47865	0.00149048	0.0298259
NK cells CD56 low	IL5RA	1.34975	0.00143988	0.071134
JAK2_high_STS	WASF3	4.31453	0.00182706	0.0971564
Immunoregulatroy PMNs	ABHD2	1.08283	0.00149136	0.0741493
Inflammatory Monocytes	ZMIZ1	0.953778	0.00149149	0.0660619
NK cells CD56 high	ARF4	0.681313	0.00144124	0.0254703
M2 APOC1+ APOE+	NMRK1	0.937985	0.00149236	0.0948248
CD4+ Stressed	AC024382.1	1.19608	0.00144181	0.0522348
Mastocytes	AC100810.1	0.907148	0.00149319	0.0298259
M2 APOC1+ APOE+	PRKACB	1.04235	0.00149382	0.0948248
CD4+ Tregs	HIVEP1	1.17101	0.00144333	0.0271132
Mastocytes	RGS17	1.59685	0.00149458	0.0298259
DCs CD1c+	SUPT4H1	0.799008	0.0014946	0.237423
STS CTA high	SEC14L1	1.98764	0.00183124	0.385099
CD8+ Exhausted	DNAH3	1.33461	0.00144419	0.0182484
CD4+ Tn	AL137025.1	1.19191	0.00144507	0.0654811
CD8+ Exhausted	AC007114.1	1.15318	0.00144551	0.0182484
Macro SELENOP+ SLC40A1+	TBC1D12	1.03258	0.00149662	0.00612742
Pericytes	SLC7A5	1.72105	0.00251854	0.117857
CD4+ Tn	GCNT4	1.06482	0.00144596	0.0654811
STS CTA high	GABRA3	4.94243	0.00183347	0.385099
STS Mesenchymal-like Contactin+	FOXA3	3.61568	0.00183355	0.264253
JAK2_high_STS	PRPF39	2.30973	0.00183403	0.0971564
CD4+ Th17	RFLNB	0.922785	0.00144702	0.0948873
M2 APOC1+ APOE+	CTSL	1.40784	0.00149788	0.0948248
M2 TREM2+ SPP1+	PXDC1	1.13313	0.00149806	0.0676508
JAK2_high_STS	ORC4	1.7853	0.00183492	0.0971564
Capillary Venous Endothelial Cells	PLVAP	0.984022	0.00252073	0.0441247
Inflammatory Monocytes	EHD4	0.882249	0.00149833	0.0661858
M2 TREM2+ SPP1+	CLN6	1.03092	0.00149838	0.0676508
Pericytes	IRX2	2.42026	0.00252115	0.117857
STS Immunomodulatory	IRF7	1.80443	0.00183559	0.287453
STS Mesenchymal-like Contactin+	ERVMER34-1	3.31702	0.00183571	0.264253
STS Myofibroblastic	GREM1	2.88544	0.00183617	0.148497
CD4+ T memory	MPV17	0.820082	0.0014484	0.0411412
CD8+ Stressed	DPP4	1.16603	0.00144885	0.0197365
M2 APOC1+ APOE+	ATG4C	0.958456	0.00150174	0.0948248
Granulocytes_NIBAN1_TXNIPhi	SPSB2	1.23066	0.00150204	0.101864
Arterial Endothelial Cells	IL17RA	1.35012	0.00252661	0.148753
CD8+ Exhausted	MYB	1.04476	0.0014523	0.0183062
NK cells CD56 high	GALC	0.849257	0.00145246	0.0256028
CD4+ Activated	PTP4A3	1.09234	0.00145303	0.039235
Macro SELENOP+ SLC40A1+	ABCA1	1.38209	0.00150419	0.00615073
CD4+ Stressed	FRY	1.07676	0.00145367	0.0522913
CD4+ T memory	TMEM203	0.785329	0.001454	0.0411993
CD8+ Stressed	EPB41	0.76775	0.00145421	0.0197918
CD8+ Exhausted	SRPX	1.34855	0.00145476	0.0183062
Immunoregulatroy PMNs	HIVEP1	1.28787	0.00150647	0.0741493
CD8+ Exhausted	PDHA1	0.789419	0.00145557	0.0183062
CD8+ Exhausted	PID1	1.40516	0.00145574	0.0183062
CD4+ Stressed	LDHC	1.24422	0.00145626	0.0522913
STS Mesenchymal-like Undiff.	SMCHD1	1.139	0.00184549	0.159678
STS Myofibroblastic	TANC1	2.28571	0.00184564	0.148565
CD4+ Th17	SPART	0.978987	0.00145667	0.0948873
Immunoregulatroy PMNs	KLF7	1.09516	0.00150814	0.0741493
Monocytes EREG+	TUBB	0.928325	0.00150863	0.163717
CD8+ Exhausted	AC104958.1	1.44477	0.00145892	0.018331
CD4+ Stressed	CCDC62	1.05308	0.00146055	0.0522913
CD4+ Activated	GMFB	0.776506	0.00146214	0.039235
DCs CD1c+	RPL35A	1.04896	0.00151351	0.237423
CD4+ Tregs	LINC01891	1.05205	0.00146276	0.0273827
Mastocytes	RPS27L	1.02532	0.00151406	0.0301411
STS CTA high	AC027045.3	4.35105	0.00185318	0.385099
STS Mesenchymal-like Undiff.	SUPT6H	0.671019	0.00185319	0.159678
CD4+ T memory	AC023590.1	1.09364	0.00146305	0.0413787
JAK2_high_STS	TASOR	1.73799	0.00185372	0.0976518
CD4+ Activated	CKAP4	1.02322	0.00146373	0.039235
CD8+ Exhausted	AP001628.1	1.20856	0.0014642	0.0183671
Proinflammatory PMNs	ATXN7	0.833535	0.00151563	0.0259309
CD4+ Activated	MRPL28	0.883901	0.00146461	0.039235
Inflammatory Monocytes	TGIF1	0.846567	0.00151589	0.0667811
Tip Endothelial Cells	ANGPTL2	1.28056	0.00254579	0.187548
CD4+ Stressed	AL353660.1	1.28453	0.00146539	0.0523411
DCs CD1c+	RPS13	1.0616	0.00151762	0.237423
STS Immunomodulatory	USP18	2.40705	0.00185805	0.288349
CD8+ Stressed	ZNF519	0.795257	0.00146735	0.0199369
STS Epithelial-like	HINT1	1.13856	0.0018585	0.0483603
CD8+ Stressed	TTC14	0.773737	0.00146749	0.0199369
STS Mesenchymal-like Undiff.	VPS13A	0.953773	0.00185934	0.159678
CD4+ Tfh	TOX	1.32341	0.00146841	0.0487847
CD8+ GZMK+ Tm	RPL10	0.777577	0.00146854	0.0943034
Immunoregulatroy PMNs	GAS7	1.05849	0.00152012	0.0741493
CD8+ GZMK+ Tm	HSPA5	0.745434	0.00146884	0.0943034
DCs AREG+	GPRC5A	1.39441	0.00152036	0.152446
M2 APOC1+ APOE+	CD63	1.26032	0.00152049	0.0948248
Immunoregulatroy PMNs	USP3	1.22067	0.00152153	0.0741493
M2 TREM2+ SPP1+	SRD5A3	1.01148	0.00152181	0.0681213
Monocytes EREG+	CD36	1.34098	0.00152214	0.163717
Monocytes EREG+	ATG101	0.892677	0.00152258	0.163717
JAK2_high_STS	TM9SF4	1.54287	0.0018636	0.0978731
M2 TREM2+ SPP1+	NAGLU	1.04065	0.00152369	0.0681213
Immunoregulatroy PMNs	AFTPH	1.11306	0.00152386	0.0741493
CD4+ Activated	NDUFA13	0.86325	0.00147244	0.039355
CD8+ Exhausted	TTN	0.934472	0.00147285	0.0184604
Pericytes	ARHGEF25	2.22153	0.00255748	0.11916
NA	BSPRY	1.77102	0.00152509	0.0443525
M2 TREM2+ SPP1+	TMEM138	0.981818	0.00152541	0.0681213
M2 TREM2+ SPP1+	ACOT11	1.05566	0.00152548	0.0681213
CD4+ Activated	ZNRD2	0.79781	0.00147426	0.039355
Macro SELENOP+ SLC40A1+	L3MBTL4	1.20127	0.00152596	0.00623042
M2 APOC1+ APOE+	LY96	1.18294	0.00152629	0.0948248
NK cells CD56 low	NHEJ1	0.904341	0.00147543	0.0726544
CD8+ Early Activation	TMEM181	0.972325	0.0014758	0.0605552
CD4+ Th17	ANXA2	0.757706	0.00147644	0.0955977
NK cells CD56 high	ILDR2	1.28727	0.00147718	0.0259848
CD8+ Exhausted	KCNJ13	1.24645	0.00147754	0.0184933
CD8+ Exhausted	SDC2	1.36989	0.00147791	0.0184933
M2 TREM2+ SPP1+	CLPP	0.794809	0.00152999	0.0681366
M2 APOC1+ APOE+	AC110995.1	1.40202	0.00153058	0.0948248
Mastocytes	PHLDA2	1.16856	0.00153066	0.0303975
NK cells CD56 high	CCNT1	0.750012	0.00147931	0.025992
Inflammatory Monocytes	TIMP1	1.25821	0.00153147	0.067286
CD8+ Exhausted	C15orf65	1.19779	0.00147998	0.0185003
STS Epithelial-like	PET100	1.35786	0.00187323	0.0485713
Pericytes	HRC	2.23964	0.00256801	0.119256
CD4+ Stressed	ZC3H6	0.939962	0.00148039	0.0527219
STS Mesenchymal-like Undiff.	PPP6R2	1.03474	0.00187474	0.159678
Immunoregulatroy PMNs	SYTL3	1.5049	0.00153325	0.0741493
CD8+ Exhausted	C5orf66	1.26589	0.00148211	0.0185003
STS CTA high	ST8SIA6-AS1	4.71799	0.00187718	0.385099
CD8+ Early Activation	ATP1B3	1.02571	0.00148378	0.0605807
Immunoregulatroy PMNs	USP9X	0.989649	0.00153638	0.0741493
Mastocytes	MAP4K5	1.15599	0.00153648	0.0304392
CD8+ Exhausted	DOLK	1.32073	0.00148499	0.0185075
CD8+ Exhausted	MLANA	1.26952	0.0014856	0.0185075
CD8+ Exhausted	PRUNE2	1.36043	0.00148634	0.0185075
STS Epithelial-like	NIFK	1.00981	0.00188079	0.0486464
CD4+ Activated	GTF3C6	0.89859	0.00148653	0.0395524
CD8+ ISG	LINC00158	1.45133	0.00148697	0.120889
Monocytes EREG+	GPBAR1	1.18109	0.00153889	0.163837
STS Mesenchymal-like Contactin+	LINC01387	3.1692	0.00188166	0.264253
CD4+ Tregs	C11orf54	0.726728	0.00148728	0.0276318
M2 TREM2+ SPP1+	TPRKB	0.867837	0.0015392	0.0683379
Inflammatory Monocytes	SLC2A6	1.3114	0.00153929	0.0673279
CD4+ T memory	PPP1R3B	0.967661	0.0014878	0.0420007
CD8+ Stressed	PARP14	0.800266	0.00148833	0.0200945
CD4+ Activated	PTGER2	1.11569	0.00148841	0.0395524
Inflammatory Monocytes	TNFRSF8	1.36197	0.00154066	0.0673279
CD8+ Exhausted	CRISPLD2	1.15914	0.00148908	0.0185264
Mastocytes	HDGFL3	1.13129	0.0015413	0.0304976
CD4+ Activated	EMC1-AS1	0.917973	0.00148957	0.0395524
CD8+ Early Activation	KIAA0232	0.758542	0.0014897	0.0605807
CD4+ Stressed	LINC01135	1.0292	0.00148991	0.0527219
DCs CD1c+	OTUD1	1.12233	0.00154211	0.237423
M2 TREM2+ SPP1+	CISD3	0.850365	0.00154287	0.0683379
Pericytes	PTGIR	2.38042	0.00258385	0.119597
CD8+ Exhausted	AL590068.4	1.2976	0.00149206	0.0185414
NK cells CD56 high	B4GALT4	0.859076	0.00149207	0.0261558
CD4+ Tregs	SLC16A1-AS1	0.914031	0.00149254	0.0276472
CD4+ Th17	GLIPR1	0.83639	0.00149264	0.0958962
CD8+ Exhausted	DYNLRB2	1.24191	0.00149272	0.0185414
DCs AREG+	DNMBP	1.22083	0.00154471	0.153114
CD8+ Early Activation	EP300	0.84258	0.00149302	0.0605807
DCs AREG+	JOSD1	0.821526	0.00154576	0.153114
Mastocytes	SPNS1	0.859508	0.00154577	0.0305491
M2 APOC1+ APOE+	GRN	1.20803	0.00154601	0.0948248
Immunoregulatroy PMNs	RAB21	0.854664	0.0015465	0.0741493
M2 APOC1+ APOE+	GPR155	1.13146	0.00154667	0.0948248
CD4+ Stressed	OXSM	0.850986	0.00149485	0.0527286
CD4+ Activated	GRASP	0.968193	0.00149528	0.0395524
CD8+ GZMK+ Tm	CYBA	0.743322	0.00149531	0.0947445
M2 APOC1+ APOE+	CHID1	1.09768	0.00154789	0.0948248
CD8+ Activated	ID2	0.849674	0.00149596	0.0652223
CD4+ Activated	CTSA	0.873969	0.00149627	0.0395524
CD4+ Activated	RNF187	0.812045	0.00149725	0.0395524
M2 APOC1+ APOE+	PDCD1LG2	1.14462	0.00154985	0.0948248
STS Mesenchymal-like Contactin+	AC004080.2	3.79276	0.00189486	0.264253
CD8+ Exhausted	KIAA1257	1.19984	0.00149879	0.0186016
DCs CD1c+	TOMM7	0.961601	0.00155123	0.237423
Mastocytes	NEDD8	0.875465	0.00155138	0.0306228
STS Mesenchymal-like Undiff.	ZNF277	1.04355	0.00189575	0.159678
CD4+ Stressed	DPH6	0.820379	0.00149984	0.0527286
STS Epithelial-like	MOSPD3	1.01923	0.00189637	0.0489025
NK cells CD56 high	STK26	0.777332	0.00150031	0.0262701
Inflammatory Monocytes	LACTB	0.929378	0.00155311	0.0676906
Immunoregulatroy PMNs	CDC42SE2	1.04525	0.00155313	0.0741493
Tip Endothelial Cells	CD276	1.82728	0.00259826	0.190417
Proinflammatory PMNs	IFRD1	0.918181	0.00155381	0.0263526
CD4+ Stressed	CACNA2D4	0.926434	0.00150183	0.0527286
Monocytes EREG+	DDX10	0.920749	0.00155418	0.163837
DCs CD1c+	CDK2AP1	0.959452	0.00155435	0.237423
M2 APOC1+ APOE+	TRPV4	1.10293	0.00155488	0.0948248
CD4+ Activated	FBLN7	0.898631	0.00150303	0.0395899
STS Myofibroblastic	RYR2	3.23552	0.00190013	0.151535
Immunoregulatroy PMNs	TBC1D8	1.81563	0.00155552	0.0741493
CD8+ GZMK+ Tm	DCXR	0.900668	0.00150339	0.0947445
Macro SELENOP+ SLC40A1+	ABHD12	0.920069	0.00155558	0.00633231
CD4+ Activated	NACA	0.823674	0.00150388	0.0395899
CD8+ ISG	FASLG	1.04783	0.00150392	0.121078
STS Immunomodulatory	IRF2	0.626288	0.00190161	0.292475
CD8+ Stressed	MSI2	0.927101	0.00150442	0.0202757
CD8+ Exhausted	C17orf58	1.30947	0.00150477	0.0186378
Mastocytes	SEPTIN1	1.0992	0.0015571	0.0306987
STS Mesenchymal-like Contactin+	SFN	3.30011	0.00190272	0.264253
NK cells CD56 high	FAIM	0.783136	0.00150583	0.0263364
Matrix CAFs	ADM	1.14507	0.0028851	0.842981
Immunoregulatroy PMNs	MOB3A	0.96174	0.00155827	0.0741493
Macro SELENOP+ SLC40A1+	LY96	1.20402	0.00155831	0.0063403
CD4+ Stressed	AC009299.3	1.06371	0.00150707	0.0527286
M2 TREM2+ SPP1+	PCK2	1.13483	0.00155977	0.0688997
CD4+ Tn	FBLN7	0.848915	0.00150833	0.0674782
CD8+ Exhausted	NOC3L	0.864292	0.00150967	0.0186757
CD4+ Tregs	TNFRSF1B	0.784412	0.00151098	0.027904
M2 APOC1+ APOE+	MRPS21	0.947639	0.00156341	0.0949901
STS Myofibroblastic	MAP3K5	2.90985	0.00190947	0.151579
CD4+ Tregs	GLCCI1	1.30304	0.0015111	0.027904
Monocytes EREG+	CLEC5A	1.70761	0.00156373	0.163837
Monocytes EREG+	BCKDK	0.939995	0.00156379	0.163837
CD4+ Stressed	ENPP1	1.36293	0.00151233	0.0527286
CD4+ Tn	LRRC69	0.914419	0.00151247	0.0674782
CD4+ Stressed	AC008467.1	1.09834	0.00151261	0.0527286
STS Mesenchymal-like Contactin+	MKRN3	4.04501	0.00191163	0.264253
Proinflammatory PMNs	LTB	1.64402	0.00156547	0.0264319
CD8+ GZMK+ Tm	MYADM	0.900236	0.00151371	0.0947445
STS Mesenchymal-like Contactin+	AP005059.1	3.29761	0.0019126	0.264253
CD4+ Stressed	HS1BP3	1.10207	0.00151435	0.0527286
Immunoregulatroy PMNs	AC008771.1	1.11289	0.00156703	0.0742363
CD8+ Early Activation	SYNE1	0.892179	0.00151462	0.0608927
Pericytes	RAB6B	2.29718	0.00261812	0.120785
CD8+ GZMK+ Tm	ABHD17A	0.867946	0.00151537	0.0947445
Arterial Endothelial Cells	TRPM4	1.29502	0.00261849	0.152472
CD4+ T memory	TIAM1	1.09851	0.00151546	0.0426235
CD8+ Exhausted	MTHFD1	0.992371	0.00151569	0.0187211
CD8+ Early Activation	NIBAN1	1.04788	0.001516	0.0608927
Tip Endothelial Cells	DOK3	1.77784	0.00261992	0.190668
STS Mesenchymal-like Contactin+	AL049874.3	3.91423	0.00191754	0.264253
CD8+ Exhausted	FBXO2	1.01334	0.00151806	0.0187211
M2 TREM2+ SPP1+	HOMER3	1.01069	0.00157058	0.0689831
STS Mesenchymal-like Undiff.	CREBRF	1.03752	0.00191934	0.159678
M2 TREM2+ SPP1+	TPGS2	0.981333	0.00157207	0.0689831
CD8+ Exhausted	LIMS2	1.40044	0.00152072	0.0187211
CD8+ Stressed	KMT2A	0.849556	0.00152072	0.0204411
STS Epithelial-like	GYPC	1.63601	0.00192074	0.0494568
Macro SELENOP+ SLC40A1+	CD68	1.48802	0.00157331	0.0063886
Arterial Endothelial Cells	AC036214.1	2.20987	0.00262681	0.152472
M2 TREM2+ SPP1+	AC006333.2	1.20082	0.00157432	0.0689831
CD4+ Tn	RPGR	0.825334	0.0015234	0.0674782
CD4+ Tfh	BCL2L14	1.09049	0.00152426	0.0498891
CD8+ Exhausted	CACNA1D	1.2705	0.0015247	0.0187399
CD8+ Exhausted	AC015911.3	1.28584	0.00152471	0.0187399
CD8+ Early Activation	AL121839.2	0.880253	0.00152516	0.0608927
STS Mesenchymal-like ECM Remodeling	POLR2L	1.19263	0.00192595	0.119095
CD8+ GZMK+ Tm	FOSL2	0.836328	0.00152576	0.0947445
CD8+ Stressed	AMMECR1	0.927511	0.00152621	0.0204787
CD4+ Activated	POLR2I	0.868087	0.00152654	0.0400058
STS Mesenchymal-like Undiff.	WSB1	0.989774	0.00192807	0.159678
Proinflammatory PMNs	CA4	1.625	0.00157977	0.0266092
CD8+ Exhausted	HLA-DRB1	1.31582	0.00152803	0.0187447
Tip Endothelial Cells	PLEKHA8	1.24929	0.00263688	0.190668
Mastocytes	PSMG1	1.01472	0.00158098	0.0311319
CD8+ ISG	ITGA2	1.1816	0.00152827	0.12239
CD8+ Exhausted	CNTROB	1.17007	0.00152885	0.0187447
CD4+ Tfh	TTTY10	1.16521	0.00152916	0.0498891
CD8+ Exhausted	AC018529.2	1.3476	0.00153013	0.0187447
STS Myofibroblastic	GPRIN3	3.30663	0.00193177	0.152645
CD4+ Activated	WDR86-AS1	1.07208	0.00153095	0.0400255
CD8+ Exhausted	ATP6V1C2	1.27675	0.00153126	0.0187447
DCs AREG+	RGCC	1.34454	0.0015844	0.155545
CD4+ Tfh	FKBP5	1.36377	0.00153349	0.0498891
M2 TREM2+ SPP1+	TRAPPC2L	0.935961	0.00158665	0.069275
CD8+ Exhausted	NACA2	1.09009	0.00153399	0.0187482
CD8+ Exhausted	USP35	1.28331	0.00153401	0.0187482
Proinflammatory PMNs	IMPDH1	0.883798	0.00158753	0.026694
Vascular CAFs	CLMN	1.86562	0.00292909	0.28277
STS Epithelial-like	MRPL40	1.00115	0.00193877	0.0497723
Macro SELENOP+ SLC40A1+	AKAP7	0.942163	0.00158928	0.00643906
DCs AREG+	SERPINB9P1	1.03942	0.00158933	0.155545
M2 TREM2+ SPP1+	HSPB1	1.05647	0.00158946	0.069275
STS Immunomodulatory	ISG15	2.8468	0.00193957	0.295673
CD8+ Exhausted	ZNF726	1.15408	0.00153705	0.0187678
CD8+ Early Activation	GRAMD1B	1.26524	0.00153734	0.0608927
CD4+ T memory	TNFRSF25	0.871451	0.00153738	0.0431602
CD8+ GZMK+ Tm	PDRG1	0.704421	0.00153797	0.0947445
CD4+ Tn	NUTM2A-AS1	0.66159	0.00153869	0.067863
STS Mesenchymal-like ECM Remodeling	LEPROT	1.21565	0.00194198	0.119095
CD4+ Stressed	KNOP1	0.949502	0.00153927	0.0534739
STS Myofibroblastic	NR2F2-AS1	2.42098	0.00194264	0.152803
CD4+ Tfh	NAB1	0.943144	0.00154006	0.0498891
CD8+ Exhausted	WEE2-AS1	1.12609	0.00154044	0.0187678
CD8+ Exhausted	P4HA3	1.2457	0.00154055	0.0187678
CD4+ Tfh	BCKDK	0.910127	0.00154083	0.0498891
Immunoregulatroy PMNs	GARS-DT	0.904798	0.00159439	0.0746296
CD8+ Exhausted	AS3MT	1.35651	0.00154216	0.0187723
Pericytes	BX322562.1	1.37231	0.00265684	0.121677
Vascular CAFs	NGF	1.88811	0.00294101	0.28277
M2 APOC1+ APOE+	FRMD4A	1.35583	0.00159565	0.0958799
Immunoregulatroy PMNs	STAT3	0.924877	0.00159597	0.0746296
CD8+ Exhausted	PKIA-AS1	1.10577	0.00154349	0.0187735
CD4+ Tfh	FZD6	0.906907	0.00154428	0.0498891
DCs CD1c+	HLA-DOA	1.25467	0.00159784	0.241807
CD4+ T memory	SSB	0.740442	0.00154481	0.0432218
CD4+ Th17	CRACR2A	0.820463	0.0015449	0.0983564
CD4+ T memory	CORO1B	0.954659	0.00154526	0.0432218
CD8+ Exhausted	ADAT3	1.29616	0.00154549	0.0187829
JAK2_high_STS	TRIM3	2.64545	0.00195069	0.102136
CD8+ Stressed	ERBIN	0.879983	0.00154707	0.020622
CD8+ Early Activation	NIPBL	0.785746	0.00154762	0.0608927
Tip Endothelial Cells	SAMD14	1.77354	0.00266517	0.191335
Inflammatory Monocytes	EAF1	0.962908	0.00160122	0.0692335
STS Mesenchymal-like Undiff.	MDM4	0.856863	0.00195407	0.160565
Matrix CAFs	SFRP4	3.00389	0.00295287	0.842981
CD8+ Stressed	C22orf34	1.12818	0.00155149	0.020636
CD4+ Stressed	CTSH	1.03983	0.00155178	0.053628
Pericytes	CYP4X1	2.31761	0.00267076	0.121677
Immunoregulatroy PMNs	ATRX	0.851396	0.0016057	0.0746296
CD8+ Exhausted	SETBP1	1.21573	0.00155323	0.0188619
STS Epithelial-like	MRPS24	1.04562	0.00195867	0.0501923
Mastocytes	PA2G4	0.851829	0.00160667	0.031491
M2 TREM2+ SPP1+	ABRACL	0.940168	0.00160695	0.069707
CD4+ Stressed	CCR2	1.19792	0.00155419	0.053628
CD4+ Stressed	AC104596.1	0.834112	0.00155428	0.053628
CD4+ T memory	NEXMIF	1.30318	0.0015545	0.0434004
CD4+ Tn	BICDL1	1.26991	0.00155461	0.0683668
Proinflammatory PMNs	NCF2	1.33368	0.00160854	0.0269364
STS Epithelial-like	MCTS1	0.761827	0.00196096	0.0501923
Arterial Endothelial Cells	SOS1	0.815936	0.00267566	0.153937
Monocytes EREG+	TIMM13	0.920426	0.00160874	0.165366
CD4+ Tfh	AGMAT	1.16035	0.00155595	0.0500537
Pericytes	TNFRSF21	1.62202	0.00267749	0.121677
STS Mesenchymal-like ECM Remodeling	TMEM248	0.830158	0.00196319	0.119095
M2 TREM2+ SPP1+	CCDC127	1.06056	0.00161052	0.069707
JAK2_high_STS	IREB2	1.41951	0.00196368	0.102504
DCs AREG+	ATG14	0.865987	0.00161107	0.156734
Mastocytes	ZNF462	1.40273	0.00161138	0.0315028
CD4+ Activated	LINC00623	0.874025	0.00155838	0.0406033
M2 TREM2+ SPP1+	ADAP2	1.43376	0.00161217	0.069707
Pericytes	TBX2-AS1	2.5621	0.0026813	0.121677
Pericytes	RHOBTB3	1.49926	0.00268175	0.121677
NK cells CD56 high	MAZ	0.68942	0.00155985	0.0270944
CD4+ T memory	RNF144A	0.908679	0.00155993	0.0434724
DCs CD1c+	CCT4	0.847628	0.00161419	0.241887
CD4+ Stressed	MZF1-AS1	1.22748	0.00156138	0.0537426
CD8+ Exhausted	POLD1	1.28997	0.0015614	0.018946
CD8+ Stressed	MBP	0.771894	0.00156204	0.0207399
Mastocytes	ELP6	0.93158	0.00161593	0.0315347
STS Epithelial-like	ANAPC11	1.25038	0.00196969	0.050341
Mastocytes	AK6	0.916531	0.00161687	0.0315347
STS Myofibroblastic	PARD6G	2.51647	0.0019708	0.153903
Inflammatory Monocytes	SLC36A4	0.989206	0.0016176	0.0696522
Pericytes	MOCS1	1.86456	0.00268934	0.121677
CD4+ Tfh	COIL	0.792831	0.0015656	0.0501245
Inflammatory Monocytes	AKIRIN2	0.957146	0.00161942	0.0696522
Arterial Endothelial Cells	RAB30	1.23189	0.00269124	0.153937
CD4+ Stressed	ADAM12	1.26665	0.00156639	0.0537426
M2 APOC1+ APOE+	FPR3	1.35972	0.00162004	0.0966349
CD8+ GZMK+ Tm	RPS14	0.798221	0.0015665	0.0953902
CD4+ Activated	PFKL	0.788717	0.00156659	0.0406535
JAK2_high_STS	AP001605.1	5.0691	0.00197426	0.10259
STS Mesenchymal-like Contactin+	CNTNAP5	4.78107	0.00197558	0.267896
CD4+ Activated	TAF10	0.871211	0.00157099	0.0406535
CD8+ GZMK+ Tm	B4GALT1	0.765605	0.00157114	0.0953902
JAK2_high_STS	U91319.1	6.9468	0.00198001	0.10259
CD8+ Stressed	TRNAU1AP	0.719067	0.00157161	0.0208208
STS Myofibroblastic	SLC9A3R2	1.81735	0.00198073	0.153903
DCs AREG+	AC090617.5	1.60659	0.00162676	0.157324
JAK2_high_STS	SUGT1	2.33142	0.00198319	0.10259
STS Myofibroblastic	ADAP2	2.83723	0.00198342	0.153903
CD8+ Stressed	PVT1	1.08798	0.00157453	0.0208331
CD8+ Exhausted	ZBTB45	1.16816	0.00157513	0.0190821
Vascular CAFs	NET1	1.6274	0.002991	0.28334
CD8+ Exhausted	PTCD2	1.2305	0.00157644	0.0190828
M2 APOC1+ APOE+	FTL	1.34862	0.00163154	0.0967543
Tip Endothelial Cells	USP31	1.31661	0.00270887	0.191974
NK cells CD56 low	CCL4	1.69596	0.00157899	0.0767599
CD4+ T memory	SHISAL2A	0.779024	0.0015793	0.0439316
CD4+ Stressed	LST1	1.03036	0.00157943	0.0538848
CD8+ Exhausted	SGMS2	1.44922	0.00157964	0.0191064
CD4+ Tfh	AP000779.1	1.08478	0.0015798	0.0503883
Macro SELENOP+ SLC40A1+	SEPTIN11	1.09177	0.00163491	0.00659126
Immunoregulatroy PMNs	SUPT6H	0.876376	0.00163506	0.0746296
CD4+ Tfh	AC007785.1	1.67596	0.00158291	0.0503883
CD8+ Exhausted	BARD1	0.870466	0.00158333	0.0191182
CD8+ Exhausted	STRIP2	1.26095	0.00158368	0.0191182
CD4+ Tn	AXIN2	0.998249	0.0015838	0.0691021
NA	JPH4	1.71336	0.00163825	0.0465658
STS Epithelial-like	CYB5A	1.40603	0.00199504	0.0507588
Mastocytes	TNFRSF18	1.32395	0.0016388	0.0318044
CD8+ Exhausted	CD82	0.864613	0.00158536	0.0191182
JAK2_high_STS	AGA	3.03875	0.00199608	0.102948
CD4+ Th17	GRAMD1B	1.26105	0.00158595	0.100549
CD4+ Stressed	COX10-AS1	1.02712	0.00158603	0.0539368
Inflammatory Monocytes	METTL22	1.0491	0.00164039	0.0703687
Mastocytes	NDUFB10	0.98949	0.00164042	0.0318044
NK cells CD56 high	SLFN12	0.748885	0.00158647	0.0273013
Tip Endothelial Cells	VAV3	1.9674	0.00272003	0.191974
CD8+ Stressed	EPHA1-AS1	0.909649	0.00158659	0.0209739
STS Epithelial-like	MT-ND1	1.26241	0.00199782	0.0507588
DCs AREG+	CXCL2	1.51729	0.00164093	0.157761
NA	NTRK1	1.83083	0.00164109	0.0465658
CD8+ Exhausted	CCDC102A	1.32253	0.00158739	0.0191182
M2 APOC1+ APOE+	SGPP1	0.905826	0.00164175	0.0967543
NK cells CD56 high	SUSD1	0.895838	0.00158791	0.0273013
CD8+ Exhausted	AL512625.3	1.37964	0.00158816	0.0191182
CD8+ Stressed	LPIN1	0.753454	0.00158832	0.0209739
CD4+ Stressed	AL355304.1	1.24289	0.00158915	0.0539368
STS Immunomodulatory	MFSD12	1.51302	0.00200077	0.302327
NK cells CD56 high	ECE1	0.853492	0.00159004	0.0273071
CD4+ Tfh	LINC01692	1.38751	0.00159057	0.0504629
Mastocytes	TMEM263	1.03251	0.00164474	0.0318136
CD8+ Stressed	AL139383.1	0.94068	0.00159099	0.0209779
M2 APOC1+ APOE+	CSF1R	1.5087	0.00164572	0.0967543
M2 TREM2+ SPP1+	NAA20	0.972488	0.00164576	0.0709716
CD4+ Tfh	FAM92A	1.01397	0.00159189	0.0504629
CD4+ Activated	RPL34	0.932169	0.00159231	0.0409959
Pericytes	VIPR1	2.28581	0.002729	0.123076
CD8+ Exhausted	SH2D4A	1.3518	0.00159321	0.0191639
CD8+ Activated	TC2N	0.887297	0.00159464	0.0679664
Tip Endothelial Cells	MYO1B	1.0355	0.00273161	0.191974
CD4+ Stressed	PLXDC1	0.994802	0.00159514	0.0539368
CD4+ T memory	TMUB2	0.748121	0.00159521	0.0442001
CD8+ ISG	ZNF25	0.882639	0.0015958	0.12713
CD8+ Exhausted	FGD2	1.32595	0.00159603	0.0191826
Mastocytes	NMT2	1.28128	0.00165063	0.0318136
Vascular CAFs	PPP1R12B	1.79108	0.00302424	0.284528
CD4+ Tfh	PVT1	1.1331	0.00159729	0.0504689
Monocytes EREG+	MAP4K3-DT	0.917535	0.00165281	0.166019
CD4+ Tfh	CNIH1	0.818047	0.00159871	0.0504689
CD4+ Stressed	TRIM73	0.867288	0.00160005	0.053983
STS Mesenchymal-like Contactin+	AC092903.2	4.03839	0.00201429	0.267896
Monocytes EREG+	MRPL13	0.857231	0.00165572	0.166019
Tip Endothelial Cells	PRND	2.60173	0.00274159	0.191974
M2 APOC1+ APOE+	TMEM220	1.18382	0.00165627	0.0970251
CD4+ Activated	GPR183	1.21712	0.00160263	0.041192
STS Epithelial-like	TMEM35B	1.00179	0.0020162	0.0510683
STS Epithelial-like	RPS4X	1.20034	0.0020167	0.0510683
Mastocytes	ATP5F1C	1.01229	0.00165776	0.0319133
Tip Endothelial Cells	LZTS2	1.09505	0.00274403	0.191974
CD8+ Stressed	ZBTB16	1.27272	0.00160398	0.0210762
Inflammatory Monocytes	IPMK	1.12032	0.00165875	0.0709703
DCs CD1c+	ESD	0.957654	0.00165925	0.241887
STS Epithelial-like	DNAJC4	1.05314	0.0020189	0.0510683
CD8+ Exhausted	NUCB2	0.861507	0.00160514	0.0192689
CD8+ Exhausted	AC234582.1	1.31145	0.00160575	0.0192689
CD4+ T memory	CHMP2B	0.823245	0.00160709	0.0443801
Arterial Endothelial Cells	WDR86	2.05554	0.00274979	0.155391
CD4+ Tregs	TNFRSF13B	1.63293	0.0016077	0.0294732
Granulocytes_NIBAN1_TXNIPhi	NSD1	0.849272	0.00166226	0.107481
CD4+ Tn	N4BP2	0.811083	0.00160774	0.0694982
Immunoregulatroy PMNs	KCTD20	0.914621	0.0016625	0.0746296
Capillary Venous Endothelial Cells	EMCN	0.662107	0.00275063	0.0464079
Granulocytes_NIBAN1_TXNIPhi	Z99127.4	1.20664	0.00166283	0.107481
DCs CD1c+	IMPA2	0.970049	0.00166314	0.241887
CD8+ Exhausted	MTMR7	1.2187	0.00160931	0.0192965
CD8+ Early Activation	MTF2	0.699038	0.00160972	0.0614914
JAK2_high_STS	FEZ1	2.88329	0.00202501	0.10375
Mastocytes	NSMCE3	1.05436	0.00166549	0.0319594
CD4+ Activated	TNFRSF14	0.854841	0.00161107	0.041339
Mastocytes	GALNT6	0.955296	0.0016659	0.0319594
Mastocytes	PRDX1	1.18177	0.00166602	0.0319594
JAK2_high_STS	EWSR1	1.59746	0.0020267	0.10375
CD8+ Early Activation	AGO3	0.963641	0.00161245	0.0614914
DCs CD1c+	RPL35	1.06821	0.00166753	0.241887
STS Immunomodulatory	IFITM3	1.88058	0.0020284	0.303836
NK cells CD56 high	C11orf21	1.08567	0.00161319	0.0275492
CD4+ Th17	IFFO2	0.86127	0.00161354	0.101159
Tip Endothelial Cells	ACTG1	0.700853	0.00275905	0.191974
JAK2_high_STS	MAPRE1	1.74912	0.0020297	0.10375
M2 APOC1+ APOE+	COPZ1	0.825729	0.00166935	0.0974187
CD4+ Tn	MAPK8	1.21979	0.00161513	0.06962
M2 TREM2+ SPP1+	AP1S1	0.955876	0.00166987	0.0716333
Mastocytes	AL078590.2	1.58947	0.00167018	0.0319643
CD8+ Stressed	SYTL2	0.827421	0.00161625	0.021219
CD4+ Activated	APRT	0.960793	0.0016166	0.0414111
NK cells CD56 low	FRMPD3	1.13487	0.00161703	0.0783591
Monocytes EREG+	VBP1	0.732951	0.00167179	0.166608
NK cells CD56 high	SWAP70	0.927031	0.00161714	0.0275492
CD4+ Tfh	MAU2	0.897488	0.00161741	0.0509536
CD8+ Exhausted	FGF9	1.2464	0.00161765	0.0193577
CD4+ Stressed	AL133268.4	0.982394	0.00161806	0.0543406
CD8+ Exhausted	UGGT2	1.26156	0.00161828	0.0193577
Arterial Endothelial Cells	HES4	2.45408	0.00276519	0.155636
CD4+ Th17	NOSIP	0.797692	0.00161908	0.101159
CD4+ Stressed	RFLNB	0.937413	0.0016191	0.0543406
Vascular CAFs	MICAL1	1.57656	0.0030581	0.285756
M2 APOC1+ APOE+	TOMM7	0.956331	0.0016749	0.0974187
CD4+ T memory	AK6	0.831441	0.00162083	0.0446656
NK cells CD56 high	SLC44A1	0.841761	0.00162105	0.0275596
Tip Endothelial Cells	C16orf74	1.31624	0.00276958	0.191974
CD4+ Th17	GNL2	0.733168	0.0016229	0.101159
CD8+ Early Activation	CORO7	0.799956	0.00162294	0.0616363
DCs CD1c+	RPS27	1.08245	0.00167809	0.241887
CD4+ T memory	LYPD3	1.13422	0.0016233	0.0446656
NA	EPN2	1.36055	0.00167827	0.0472732
Pericytes	MT1F	2.31552	0.00277243	0.124635
CD8+ Exhausted	ABCB1	1.05396	0.00162345	0.0193781
CD4+ Activated	RPS13	0.86069	0.00162351	0.0415182
STS Mesenchymal-like Contactin+	AC244453.2	3.23694	0.00204054	0.267896
STS Mesenchymal-like Undiff.	UBXN7	0.769751	0.00204117	0.160565
CD8+ Exhausted	ZNF470	1.24297	0.00162497	0.0193781
CD8+ Activated	FABP5	1.13976	0.00162566	0.0685303
CD8+ Exhausted	AP000317.1	1.24522	0.00162568	0.0193781
CD8+ Exhausted	SPATA2	1.30583	0.0016263	0.0193781
CD8+ Stressed	PRIM2	0.901416	0.0016269	0.0213221
STS Myofibroblastic	WDFY1	0.94015	0.00204472	0.157242
Inflammatory Monocytes	CYB5R4	1.16138	0.00168338	0.0718358
CD4+ Tn	DPP4	1.15664	0.00162894	0.0697568
CD8+ Activated	GIMAP1	0.954097	0.00162954	0.0685303
M2 TREM2+ SPP1+	PHLDA1	1.18718	0.00168463	0.0718895
M2 APOC1+ APOE+	ATOX1	1.00603	0.00168491	0.0975534
CD4+ Tn	CD28	0.919644	0.0016304	0.0697568
Immunoregulatroy PMNs	MYO1F	1.23365	0.00168548	0.0746296
NK cells CD56 high	MYBL1	1.04559	0.00163118	0.0276733
CD4+ Activated	BATF	0.952822	0.00163215	0.0416422
Mastocytes	MRPS14	0.820795	0.00168836	0.0321991
CD4+ Stressed	ERMP1	1.02596	0.0016337	0.0546339
CD4+ Tfh	CENPT	0.929674	0.00163385	0.051365
Proinflammatory PMNs	VMP1	0.90341	0.00168896	0.0278524
M2 APOC1+ APOE+	SNX5	0.896465	0.00168916	0.0975534
Immunoregulatroy PMNs	SKIL	1.0435	0.00168946	0.0746296
STS Epithelial-like	VPS28	1.02653	0.00205323	0.0515185
JAK2_high_STS	TCF20	2.65521	0.00205378	0.10467
STS Mesenchymal-like Contactin+	LINC01952	3.18667	0.00205403	0.267896
CD8+ Stressed	MED13L	0.985172	0.00163577	0.0214014
M2 TREM2+ SPP1+	HCFC1R1	0.919665	0.0016918	0.0720074
CD8+ Exhausted	DNAL4	1.18264	0.00163717	0.0194618
STS Mesenchymal-like Undiff.	ADAM17	1.17542	0.00205684	0.160565
STS Epithelial-like	ZNRD1	0.809038	0.00205768	0.0515185
CD8+ Exhausted	DPF3	1.20961	0.0016386	0.0194637
CD8+ Stressed	CARF	0.734451	0.00164005	0.021439
STS Epithelial-like	MRPL47	0.924893	0.00206	0.0515185
STS Epithelial-like	AMZ2	0.844323	0.00206069	0.0515185
M2 TREM2+ SPP1+	AGPAT2	0.854772	0.00169668	0.0720272
CD4+ Stressed	AC116366.2	1.2206	0.00164181	0.0547847
STS Epithelial-like	DRAP1	1.22636	0.00206258	0.0515185
CD8+ Exhausted	ENKD1	1.38505	0.00164276	0.0194686
CD4+ Tn	ABLIM1	1.28736	0.00164282	0.0699765
CD8+ Exhausted	HCG11	1.26854	0.00164346	0.0194686
CD8+ Exhausted	AC016644.1	1.3014	0.0016452	0.0194686
CD8+ Exhausted	FAM110B	1.35786	0.0016456	0.0194686
STS Epithelial-like	BOLA3	0.978275	0.0020666	0.0515185
Pericytes	LINC00989	2.37846	0.00280533	0.12565
CD8+ Exhausted	SUV39H1	1.24466	0.00164669	0.0194686
Vascular CAFs	FRMD4A	1.51941	0.00309954	0.287594
STS Mesenchymal-like Contactin+	NXPH2	3.3408	0.00206839	0.267896
STS Immunomodulatory	VAMP5	1.82669	0.00206866	0.30457
CD4+ Tregs	TPK1	0.997628	0.00164823	0.0301074
JAK2_high_STS	COPB1	1.87052	0.00206965	0.105168
CD8+ Early Activation	LCORL	1.02928	0.00164898	0.0620782
CD8+ ISG	MNDA	1.78979	0.00165067	0.129567
Monocytes EREG+	MRPL4	0.903639	0.00170656	0.167018
M2 TREM2+ SPP1+	MRO	1.31923	0.00170668	0.0721411
NA	IL5RA	1.80897	0.00170744	0.0478669
Pericytes	JCHAIN	2.85088	0.00281286	0.12565
CD4+ Activated	CHCHD10	0.867091	0.00165205	0.041966
CD8+ ISG	ITGA11	1.50009	0.00165238	0.129567
CD8+ Exhausted	AC026471.4	1.3755	0.00165244	0.0194983
CD8+ Exhausted	WDR86-AS1	1.19454	0.00165264	0.0194983
DCs AREG+	ZNF331	1.61192	0.00170829	0.162502
CD8+ Exhausted	RPS6KB2-AS1	1.2937	0.00165369	0.0194983
DCs AREG+	HAUS8	1.08866	0.00171013	0.162502
CD8+ Exhausted	SLC1A1	1.22617	0.00165548	0.0194983
CD4+ T memory	NOL7	0.835349	0.00165558	0.045308
CD8+ Exhausted	TMEM199	0.878323	0.00165561	0.0194983
STS Mesenchymal-like Undiff.	RNF149	1.56528	0.00207823	0.160565
DCs CD1c+	RPL26	1.21291	0.00171259	0.241887
M2 APOC1+ APOE+	MSR1	1.53238	0.00171308	0.0978357
M2 APOC1+ APOE+	GATM	1.27992	0.0017135	0.0978357
CD8+ GZMK+ Tm	RPS12	0.821111	0.00165835	0.0990019
M2 TREM2+ SPP1+	MRPL34	1.04521	0.00171432	0.0721411
Immunoregulatroy PMNs	PPP1R10	0.905736	0.0017149	0.0746296
Mastocytes	TBCC	0.919861	0.0017153	0.0326366
JAK2_high_STS	PPP4R2	1.8199	0.00208313	0.105541
Vascular CAFs	FAM162B	2.20469	0.00311965	0.287594
Mastocytes	TUBB2A	1.00454	0.00171734	0.0326375
Inflammatory Monocytes	FOSL2	0.908077	0.00171744	0.0727197
STS Epithelial-like	COPRS	1.37665	0.00208511	0.0518224
Immunoregulatroy PMNs	NIPBL	0.906579	0.00171813	0.0746296
CD8+ Exhausted	INPP5F	0.906165	0.0016628	0.0195479
CD8+ GZMK+ Tm	NDUFA3	1.10611	0.00166284	0.0990019
CD8+ Exhausted	TRIM68	1.29597	0.00166368	0.0195479
M2 TREM2+ SPP1+	RAB7B	1.25041	0.00171961	0.0721411
M2 TREM2+ SPP1+	POP4	0.969055	0.00171972	0.0721411
STS Epithelial-like	C1QBP	1.19275	0.00208782	0.0518224
CD4+ Stressed	KLF7	0.933605	0.00166445	0.0550392
CD4+ Stressed	AF111167.1	1.17252	0.00166446	0.0550392
Matrix CAFs	MMP23B	2.11242	0.00312601	0.842981
CD4+ Stressed	OOEP	0.992747	0.00166541	0.0550392
Immunoregulatroy PMNs	VEGFA	1.18223	0.0017217	0.0746296
NK cells CD56 high	NFKBIB	0.764665	0.00166602	0.0281982
CD4+ Tregs	BTLA	0.907915	0.00166687	0.0303902
NK cells CD56 low	SMIM3	0.89824	0.00166712	0.0801427
CD4+ Stressed	AL035530.2	1.02297	0.00166753	0.0550392
CD4+ Tfh	ALPK1	1.07484	0.00166773	0.0523221
Granulocytes_NIBAN1_TXNIPhi	FOXN2	0.887005	0.00172392	0.108786
CD8+ Exhausted	AC002091.1	1.35233	0.0016681	0.0195677
Inflammatory Monocytes	JAG1	0.979286	0.00172414	0.0728147
Pericytes	TIPARP	1.47825	0.00283688	0.126322
M2 TREM2+ SPP1+	AGA	1.05093	0.00172488	0.0721411
CD8+ Exhausted	AC108047.1	1.22575	0.00166922	0.0195677
Mastocytes	ATP5IF1	0.854032	0.00172513	0.0327475
NK cells CD56 low	MXRA7	0.875776	0.00166964	0.0801427
Immunoregulatroy PMNs	RBM47	1.51179	0.00172564	0.0746296
M2 TREM2+ SPP1+	HMOX1	1.55593	0.00172584	0.0721411
DCs AREG+	RHOU	1.16403	0.00172635	0.163095
Matrix CAFs	LOX	1.72663	0.00313588	0.842981
CD8+ GZMK+ Tm	TERF2IP	0.732265	0.00167119	0.0990019
NK cells CD56 high	SSX2IP	0.79613	0.00167147	0.0282589
STS Myofibroblastic	MRTFB	1.24521	0.00209694	0.160542
CD8+ GZMK+ Tm	CCDC97	1.04516	0.00167215	0.0990019
Immunoregulatroy PMNs	PRKDC	0.945435	0.00172873	0.0746296
CD8+ Exhausted	AC084871.1	1.26906	0.00167374	0.0196055
Arterial Endothelial Cells	TMEM47	1.41695	0.0028438	0.15879
Proinflammatory PMNs	LBR	1.07375	0.00172982	0.0283573
STS Mesenchymal-like Undiff.	RALGAPA1	1.18812	0.00209985	0.160565
CD4+ Th17	TFPT	0.761085	0.00167485	0.103176
NA	AC098617.1	1.86523	0.00173106	0.0482265
CD4+ Tfh	RNF207	1.21326	0.00167609	0.052476
CD4+ T memory	SH3TC1	0.869401	0.00167768	0.0457484
Macro SELENOP+ SLC40A1+	AC243829.4	1.29707	0.00173529	0.00694625
STS Epithelial-like	CHCHD10	1.81161	0.00210554	0.0519431
STS Epithelial-like	SF3B5	1.49513	0.00210616	0.0519431
STS Immunomodulatory	PSME2	1.25903	0.00210619	0.306192
CD4+ Tregs	NDUFV2	0.852656	0.00168033	0.0305107
CD4+ Stressed	HIST1H2BG	0.974909	0.00168098	0.0553632
NK cells CD56 high	QKI	0.924998	0.00168133	0.0283627
Immunoregulatroy PMNs	AGO3	1.0259	0.00173761	0.0746296
STS Epithelial-like	GPAA1	1.00704	0.00210776	0.0519431
STS Mesenchymal-like Contactin+	C17orf64	3.24957	0.00211077	0.269438
CD8+ Exhausted	AC244131.2	1.13149	0.00168408	0.0197115
NA	LIME1	1.62635	0.00174051	0.048297
Arterial Endothelial Cells	EPHA4	1.0066	0.00285899	0.159007
STS Mesenchymal-like Contactin+	AC005972.3	2.92773	0.00211159	0.269438
CD8+ Stressed	BRCA1	0.901309	0.00168501	0.0219513
Mastocytes	BRIX1	1.03954	0.0017414	0.0329796
Immunoregulatroy PMNs	GIGYF2	0.95219	0.0017416	0.0746296
CD4+ T memory	DDIT3	0.861841	0.00168567	0.0458839
STS Proangiogenic	MIR210HG	4.16016	0.00211271	0.658339
CD8+ Exhausted	ARMCX5	1.14585	0.00168593	0.0197134
CD8+ Exhausted	TMEM185A	0.876994	0.00168683	0.0197134
Capillary Venous Endothelial Cells	RAB3C	2.50649	0.00286351	0.0474587
Inflammatory Monocytes	ACTN4	0.791437	0.00174419	0.0734718
STS Immunomodulatory	GMPR	1.86608	0.00211523	0.306192
CD8+ Exhausted	RPS6KA6	1.33529	0.00168934	0.0197195
NK cells CD56 high	RRAS2	0.881029	0.00168997	0.0284453
CD8+ GZMK+ Tm	BRMS1L	0.948951	0.0016901	0.0996766
CD8+ Exhausted	Z97192.3	1.3338	0.00169035	0.0197195
CD4+ T memory	NDUFV2	0.852339	0.00169051	0.0459335
CD4+ Tn	PHLDB3	1.05067	0.00169099	0.0710268
CD8+ Stressed	FAM120A	0.661103	0.00169133	0.0220129
NK cells CD56 low	BIN2	0.796805	0.00169146	0.0804291
CD8+ Activated	ELF1	0.62429	0.00169156	0.069896
CD4+ Stressed	Z99127.4	0.837172	0.00169177	0.0554833
CD4+ Tregs	TMEM236	1.07342	0.00169218	0.0306891
CD8+ Exhausted	CSMD1	1.17374	0.00169267	0.0197195
CD8+ Exhausted	LINC01320	1.31821	0.00169277	0.0197195
Tip Endothelial Cells	YPEL1	0.962989	0.00287142	0.197092
Monocytes EREG+	SORD	1.0317	0.00175015	0.169121
CD8+ Exhausted	ADCK1	1.16662	0.00169384	0.0197195
CD8+ Stressed	SLX4IP	0.842078	0.00169408	0.0220129
Mastocytes	ERLEC1	0.83376	0.00175122	0.0331273
Vascular CAFs	PDLIM1	1.33208	0.00317213	0.288193
CD8+ Activated	TRAC	0.973704	0.00169561	0.069896
CD4+ Tregs	TIFA	0.956767	0.00169588	0.0307196
CD8+ Early Activation	WIPF2	0.891905	0.00169623	0.0627977
CD4+ Tn	ZNF654	0.825257	0.00169674	0.0710268
DCs CD1c+	CCDC50	1.11203	0.00175458	0.241887
STS Epithelial-like	SLC39A3	0.993684	0.00212805	0.0522936
CD4+ Tn	CTSL	0.959748	0.00169912	0.0710268
Mastocytes	PSMB2	0.95625	0.00175566	0.0331345
CD4+ Tregs	LDLR	0.908393	0.00169958	0.0307501
CD8+ Activated	TOGARAM2	1.0152	0.00169963	0.069896
Monocytes EREG+	CAMK1	1.09344	0.00175661	0.169121
CD8+ Stressed	RASGEF1B	0.810894	0.00170039	0.0220761
CD4+ Stressed	RRAGB	0.853737	0.00170085	0.0554833
Mastocytes	HSPE1	1.00374	0.00175772	0.0331352
CD8+ Exhausted	LINC01353	1.41676	0.00170123	0.0197814
NK cells CD56 high	LINC01684	0.758815	0.00170196	0.0286155
STS Epithelial-like	MRPL43	1.41513	0.00213171	0.0523088
CD8+ Stressed	XAF1	1.07304	0.00170236	0.0220828
Inflammatory Monocytes	CD93	1.129	0.00175917	0.073644
CD4+ Stressed	RHCE	1.16066	0.00170286	0.0554833
CD4+ T memory	FBL	0.768139	0.0017034	0.0460755
STS Mesenchymal-like Undiff.	EML4	1.12773	0.00213328	0.160565
NK cells CD56 low	METRN	0.839436	0.00170363	0.0807553
Vascular CAFs	JAG1	1.5261	0.00318468	0.288193
CD4+ Activated	RPS28	0.935237	0.00170419	0.0430033
Inflammatory Monocytes	VPS37B	1.06341	0.00176087	0.073644
CD8+ Exhausted	BICRA-AS1	1.27751	0.00170424	0.0197953
NK cells CD56 high	IRS2	0.898534	0.00170434	0.0286239
Monocytes EREG+	FDPS	0.907857	0.00176108	0.169121
CD4+ T memory	MRTO4	0.772761	0.00170492	0.0460755
JAK2_high_STS	LINC00598	4.69964	0.00213543	0.107558
STS Mesenchymal-like Undiff.	PTAR1	0.939525	0.00213548	0.160565
M2 APOC1+ APOE+	NCK1-DT	1.04236	0.00176395	0.0994275
M2 APOC1+ APOE+	EIF3D	0.947868	0.00176419	0.0994275
STS Myofibroblastic	GRID1	2.25476	0.0021381	0.162968
STS Mesenchymal-like Undiff.	OPA1	0.716616	0.00213888	0.160565
CD4+ Th17	RAB11FIP1	0.838117	0.00170861	0.104479
CD4+ T memory	RPAIN	0.743321	0.00170911	0.0460755
STS Epithelial-like	PSAP	1.33668	0.00213999	0.0523731
CD8+ ISG	OGFR	0.819078	0.00170965	0.131503
STS Epithelial-like	RPS17	0.985028	0.00214045	0.0523731
Inflammatory Monocytes	EIF4E	0.971888	0.00176645	0.0736499
CD4+ Tfh	USP5	0.961121	0.00171012	0.0532131
Granulocytes_NIBAN1_TXNIPhi	DGLUCY	0.953942	0.00176724	0.109824
CD8+ Exhausted	AL022328.4	1.33461	0.00171055	0.0198533
Immunoregulatroy PMNs	PBX3	1.04883	0.00176769	0.0746381
Proinflammatory PMNs	ANP32A	1.01246	0.00176847	0.0288175
Immunoregulatroy PMNs	RICTOR	1.12974	0.00176883	0.0746381
STS Epithelial-like	NDUFB10	1.10319	0.00214345	0.0523731
NK cells CD56 high	AC099489.1	1.17482	0.00171254	0.0287299
CD8+ Exhausted	RBM20	1.46729	0.00171415	0.01988
DCs AREG+	THBD	1.29238	0.00177105	0.165078
M2 TREM2+ SPP1+	BSG	0.780958	0.00177157	0.0738638
CD8+ GZMK+ Tm	MAGOH	0.695205	0.00171493	0.0999787
CD8+ Early Activation	CNOT6L	0.964116	0.00171517	0.0628703
Tip Endothelial Cells	BCL2	1.59954	0.00290212	0.197847
CD4+ Tregs	BBC3	0.912786	0.00171543	0.0309631
CD8+ Stressed	GAS7	1.18633	0.00171585	0.0222107
Immunoregulatroy PMNs	NFE2L2	0.877883	0.00177301	0.0746381
CD4+ T memory	NAA20	0.723025	0.00171612	0.0461351
STS Epithelial-like	RNASEH2C	1.05476	0.00214884	0.0524305
CD4+ Stressed	SPART-AS1	1.25836	0.00171714	0.0558289
CD4+ Activated	MCM3	0.851409	0.00171725	0.0431639
Macro SELENOP+ SLC40A1+	SNX8	0.969402	0.00177443	0.00708558
Monocytes EREG+	RAD51AP1	1.0848	0.00177523	0.169121
CD4+ Tn	AP003086.1	1.12482	0.00171845	0.07159
Pericytes	UBXN11	1.71385	0.0029074	0.129054
STS Immunomodulatory	TRIM38	1.31821	0.00215126	0.308813
CD4+ Activated	AP006621.3	0.84399	0.00171907	0.0431639
CD4+ Tregs	GABPB1	0.800119	0.00171948	0.0309726
NK cells CD56 high	NDUFB2	0.718289	0.00171955	0.028784
CD4+ Tregs	LINC00649	0.874389	0.00172002	0.0309726
JAK2_high_STS	WDR33	1.47721	0.00215268	0.108111
Immunoregulatroy PMNs	LATS2	0.935286	0.00177741	0.0746381
STS Mesenchymal-like Contactin+	BX842242.1	3.12229	0.00215302	0.269975
CD8+ Activated	ITGB2-AS1	0.748342	0.00172078	0.0701968
Granulocytes_NIBAN1_TXNIPhi	ARHGAP25	1.28224	0.00177856	0.110109
CD4+ Tn	AC010260.1	1.07363	0.001722	0.07159
CD4+ Tfh	ZNF281	0.883748	0.00172272	0.0533894
Monocytes EREG+	SEC61G	0.996628	0.00177979	0.169121
CD8+ Early Activation	MYH9	0.772355	0.00172275	0.0628703
Mastocytes	SEC22C	0.867017	0.00177985	0.0333936
CD4+ Tfh	NCOA7-AS1	1.08683	0.0017228	0.0533894
Mastocytes	SOD1	1.00867	0.00178018	0.0333936
NA	KRT5	1.79367	0.00178041	0.0487867
CD8+ Stressed	LINC00278	1.01682	0.00172444	0.0222743
Immunoregulatroy PMNs	CYTH1	1.03147	0.00178154	0.0746381
Mastocytes	EDF1	0.955301	0.00178164	0.0333936
M2 TREM2+ SPP1+	MRPS2	1.06843	0.00178168	0.0740962
Tip Endothelial Cells	LAYN	1.59051	0.0029158	0.197847
NK cells CD56 low	NCKAP1	0.917442	0.00172505	0.0815166
STS Epithelial-like	CD99	2.01856	0.00215852	0.0525837
DCs AREG+	PLAA	0.911429	0.00178253	0.165078
Arterial Endothelial Cells	SIPA1L2	1.41607	0.00291722	0.161607
DCs AREG+	SLC30A4	1.28414	0.00178408	0.165078
STS Myofibroblastic	TGFB1I1	1.50769	0.00216084	0.16327
STS Mesenchymal-like Contactin+	CPAMD8	4.18845	0.00216101	0.269975
STS Myofibroblastic	MAP2	2.70253	0.00216101	0.16327
STS Epithelial-like	TUBA1B	1.8012	0.00216122	0.0525837
CD4+ Stressed	DNAH7	1.27567	0.00172784	0.0560573
CD8+ Stressed	POT1	0.779099	0.00172867	0.0222992
CD8+ Exhausted	BATF3	1.41857	0.00172915	0.0200054
CD8+ Stressed	VOPP1	0.892883	0.0017293	0.0222992
Matrix CAFs	CCN5	2.64748	0.0032238	0.842981
CD8+ Exhausted	GPLD1	1.22165	0.00173022	0.0200054
DCs AREG+	TMEM144	1.01234	0.00178773	0.165078
Tip Endothelial Cells	ZNF710	1.43455	0.0029246	0.197847
CD4+ Tregs	CDK14	1.10771	0.00173155	0.0311433
STS Epithelial-like	SUMO1	0.852122	0.00216603	0.0526263
CD8+ GZMK+ Tm	GALNT11	1.02429	0.00173241	0.100612
CD4+ Stressed	DUSP18	0.84981	0.00173304	0.0561064
Pericytes	RTL5	2.46662	0.00292859	0.129585
CD4+ Tregs	TUT7	0.814863	0.00173448	0.0311593
CD4+ Activated	PIP4K2B	0.78088	0.00173505	0.043322
STS Mesenchymal-like Undiff.	UVRAG	1.04168	0.0021699	0.160565
CD4+ Tfh	BFSP2-AS1	1.37948	0.00173634	0.0534912
CD4+ T memory	LIX1L	0.754801	0.00173668	0.0466056
CD4+ Activated	BATF3	1.27251	0.00173678	0.043322
CD4+ Activated	PLGRKT	0.770639	0.001737	0.043322
Immunoregulatroy PMNs	PDE3B	1.57678	0.00179441	0.0746381
Mastocytes	TMEM14A	1.38791	0.00179468	0.0335549
CD8+ Early Activation	ITSN2	0.81453	0.00173789	0.0628703
CD4+ Activated	OCIAD2	0.776032	0.00173806	0.043322
CD8+ Stressed	KLF12	1.34685	0.00173826	0.0223578
Arterial Endothelial Cells	CIPC	1.34292	0.00293481	0.161944
STS Mesenchymal-like Undiff.	USP53	1.69544	0.0021739	0.160565
NK cells CD56 high	KLHDC4	0.754226	0.00173905	0.0290458
CD4+ Tfh	BBC3	0.994643	0.00173944	0.0534912
Mastocytes	CLPP	0.754896	0.00179692	0.0335549
CD8+ Exhausted	TFR2	1.19344	0.00173957	0.0200801
CD8+ Exhausted	AC022087.1	1.37685	0.0017396	0.0200801
Matrix CAFs	ANG	1.17144	0.00323876	0.842981
CD8+ Early Activation	TMEM39A	0.867098	0.00174007	0.0628703
CD4+ Tfh	AC083837.1	1.25294	0.00174015	0.0534912
M2 APOC1+ APOE+	MSRB2	0.905399	0.00179805	0.100641
CD8+ Exhausted	NLRP2	1.38311	0.00174064	0.0200801
CD4+ Th17	RARA	0.818198	0.0017407	0.105946
Immunoregulatroy PMNs	ZNF710	1.22582	0.00179838	0.0746381
Mastocytes	GTF2A2	0.881123	0.00179846	0.0335549
CD8+ Exhausted	TIGD1	1.26175	0.00174328	0.0200904
CD8+ Early Activation	F2R	0.743927	0.00174364	0.0628703
CD4+ Activated	NPEPL1	0.779382	0.00174368	0.043322
CD4+ Activated	RPL30	0.893452	0.00174378	0.043322
CD8+ Stressed	PPP6R3	0.93809	0.00174387	0.0223693
CD4+ Tregs	C1orf43	0.709574	0.00174406	0.0312944
CD8+ Exhausted	LINC00294	1.19687	0.00174473	0.0200904
CD8+ Stressed	AL589693.1	1.23434	0.00174477	0.0223693
CD4+ Stressed	PTOV1-AS1	1.33119	0.00174502	0.0563742
CD8+ Stressed	KCNQ5	1.54632	0.0017465	0.0223693
Pericytes	RASD2	2.33361	0.00294674	0.129935
DCs CD1c+	RPS2	1.07437	0.00180466	0.241887
CD4+ Activated	SMIM20	0.833726	0.00174722	0.043322
CD4+ Tfh	APP	1.02045	0.00174935	0.0536386
STS Mesenchymal-like Contactin+	ZNF570	1.38654	0.00218694	0.269975
STS Epithelial-like	SERF2	1.30716	0.0021874	0.0529704
CD8+ Exhausted	AC004817.5	1.13	0.00175074	0.0201203
DCs CD1c+	CLNS1A	0.911815	0.00180855	0.241887
Monocytes EREG+	SRPRB	0.978831	0.0018087	0.170875
CD8+ Stressed	MBTPS1	0.771622	0.00175107	0.0223901
Mastocytes	PDHB	0.908865	0.00180928	0.0337181
STS Epithelial-like	CNPY2	0.991389	0.00218942	0.0529704
CD4+ Tfh	GRK3	0.951557	0.001752	0.0536386
CD8+ Early Activation	ACSL4	0.789142	0.00175223	0.062882
STS Mesenchymal-like Contactin+	TPM1-AS	3.69698	0.00218979	0.269975
Vascular CAFs	PTP4A3	2.31099	0.00326109	0.290373
CD8+ Exhausted	AP002433.1	1.2442	0.00175533	0.0201472
CD8+ Exhausted	FAM111A-DT	1.30576	0.00175573	0.0201472
Vascular CAFs	DAAM2	1.58488	0.00326284	0.290373
STS Mesenchymal-like Contactin+	AC012360.3	1.91299	0.00219416	0.269975
CD4+ Stressed	SLC40A1	1.29581	0.00175655	0.0563877
CD4+ Stressed	ZDHHC13	0.870972	0.00175656	0.0563877
Inflammatory Monocytes	LONRF1	1.06966	0.00181629	0.0751529
STS Mesenchymal-like ECM Remodeling	COLEC12	1.87957	0.00219797	0.124454
STS Proangiogenic	GBE1	2.24679	0.00219817	0.658339
Pericytes	ECEL1	2.52079	0.00296467	0.129935
M2 APOC1+ APOE+	SPINT2	0.978457	0.00181773	0.101294
CD4+ Tregs	LST1	0.973222	0.00176042	0.0315137
NK cells CD56 high	ACAA2	0.764786	0.00176047	0.0292757
Proinflammatory PMNs	FGD4	1.29143	0.00181877	0.0294102
CD4+ Tn	CDC42SE2	0.832355	0.00176155	0.0723354
CD4+ Activated	UFD1	0.750889	0.00176238	0.0435469
CD4+ Activated	MYDGF	0.727332	0.00176294	0.0435469
NK cells CD56 low	CES1	1.70654	0.00176317	0.08306
CD8+ Exhausted	GCNT7	0.991955	0.00176333	0.020204
Immunoregulatroy PMNs	DDX60L	1.21236	0.00182273	0.0746381
CD4+ Tregs	TRIM16	1.03681	0.00176528	0.0315634
Macro SELENOP+ SLC40A1+	CBR1	0.975726	0.00182357	0.00725343
STS Mesenchymal-like Undiff.	KMT2C	1.03309	0.00220592	0.160565
CD4+ T memory	IMP3	0.773857	0.00176624	0.0472322
CD8+ ISG	TNK2-AS1	1.20055	0.0017671	0.133443
DCs CD1c+	RPLP2	0.881256	0.00182518	0.241887
CD4+ Activated	SH3GLB2	0.793793	0.00176718	0.0435546
Monocytes EREG+	CAPN2	1.02767	0.0018257	0.17149
M2 APOC1+ APOE+	HEXA	0.954253	0.00182583	0.101294
CD4+ Activated	EPS8	0.965689	0.00176898	0.0435546
STS Mesenchymal-like Undiff.	GTPBP1	1.02766	0.00221044	0.160565
M2 APOC1+ APOE+	PTPRO	1.07917	0.0018283	0.101294
CD8+ Stressed	LINC00426	0.843169	0.00177062	0.0225643
CD8+ Early Activation	OTULIN	0.779756	0.00177109	0.0632698
NK cells CD56 low	SIRT2	0.818238	0.00177113	0.0830921
CD8+ Exhausted	AC022167.2	1.37582	0.00177127	0.0202498
Inflammatory Monocytes	PPP6C	0.787839	0.00182976	0.0755193
Arterial Endothelial Cells	INPP5K	1.20135	0.00298323	0.163973
Tip Endothelial Cells	FERMT3	1.26531	0.00298351	0.200866
CD4+ Tn	STK24	0.84198	0.00177321	0.0723354
Matrix CAFs	NFIX	1.00094	0.00328908	0.842981
Vascular CAFs	DSTN	1.2126	0.00328953	0.290373
Immunoregulatroy PMNs	CCNH	1.28244	0.00183259	0.0746381
CD8+ Exhausted	GNG7	1.32907	0.00177446	0.0202498
CD8+ Exhausted	TRPV1	1.37812	0.0017746	0.0202498
CD8+ Exhausted	LINC01355	1.26495	0.00177516	0.0202498
CD8+ Exhausted	AC024257.3	1.26399	0.00177532	0.0202498
Macro SELENOP+ SLC40A1+	DHRS3	1.18131	0.00183435	0.00729102
NK cells CD56 high	AGO2	0.821694	0.00177691	0.0295169
CD8+ Stressed	MTR	0.731761	0.00177737	0.0225935
NA	TXLNG	1.00686	0.00183596	0.0495165
M2 APOC1+ APOE+	ARSA	1.00118	0.00183598	0.101376
CD4+ Th17	TNFAIP3	0.918247	0.00177989	0.107899
CD4+ Stressed	SNTB1	1.03887	0.00178008	0.0569027
NK cells CD56 low	LILRB1	1.67723	0.00178023	0.0830921
STS Mesenchymal-like Contactin+	PCSK4	3.82287	0.00222213	0.271478
STS Epithelial-like	MTIF3	0.923091	0.00222273	0.0535506
CD4+ Tfh	SIRPG	0.892841	0.00178088	0.0543045
CD8+ Exhausted	JAM2	1.49384	0.00178096	0.0202772
CD8+ Exhausted	ZFP37	1.17693	0.00178172	0.0202772
Inflammatory Monocytes	MX2	1.22167	0.00184012	0.0755672
Inflammatory Monocytes	UBE2R2	1.11402	0.00184017	0.0755672
CD8+ ISG	TIMD4	1.4335	0.00178203	0.133443
CD8+ Stressed	MOB3A	0.806837	0.0017821	0.0226076
CD4+ Tregs	AC123512.1	1.05377	0.00178218	0.0317165
STS Proangiogenic	FGF11	4.67886	0.00222457	0.658339
Pericytes	SMTNL2	2.27084	0.00299712	0.129935
Vascular CAFs	MPRIP	1.15915	0.00330313	0.290373
STS Mesenchymal-like Undiff.	ARNT	0.926509	0.00222562	0.160565
STS Mesenchymal-like ECM Remodeling	FGFR1	0.854415	0.002226	0.124454
CD8+ Exhausted	PBLD	1.21434	0.00178435	0.0202919
CD8+ Stressed	C12orf4	0.715938	0.00178462	0.0226101
STS Epithelial-like	NME2	1.33632	0.00222723	0.0535842
Tip Endothelial Cells	EXOG	1.16956	0.00300136	0.201105
DCs CD1c+	C12orf45	1.02712	0.00184539	0.241887
CD8+ Early Activation	B4GALT1	0.756571	0.00178774	0.0636235
Pericytes	SDSL	1.53596	0.00300413	0.129935
STS Myofibroblastic	ENAH	1.39819	0.00223096	0.167819
JAK2_high_STS	GGNBP2	1.67957	0.00223096	0.111639
CD8+ ISG	NRIR	1.40859	0.00178795	0.133443
STS Epithelial-like	TMEM256	0.97637	0.00223112	0.053603
Pericytes	APOC1	2.21826	0.00300583	0.129935
CD8+ ISG	VPS37C	1.15405	0.00178924	0.133443
Pericytes	LRRC17	2.54009	0.00300624	0.129935
Immunoregulatroy PMNs	PTPN12	1.22773	0.00184799	0.0746381
CD8+ Early Activation	FBXL20	1.10045	0.00178962	0.0636235
Mastocytes	MRPS11	0.817325	0.00184837	0.0342127
CD8+ Exhausted	ZNF580	0.907522	0.00178992	0.0203298
CD8+ GZMK+ Tm	SRRT	0.826022	0.00179022	0.101432
CD4+ Stressed	LINC00299	1.11233	0.00179064	0.0571203
CD8+ Exhausted	AL603839.3	0.953904	0.00179065	0.0203298
CD4+ Activated	OSM	0.946029	0.00179104	0.0439556
Macro SELENOP+ SLC40A1+	MEF2A	0.837609	0.00184979	0.00733989
STS Mesenchymal-like Undiff.	ELL2	1.67629	0.00223543	0.160565
JAK2_high_STS	USP19	2.94289	0.0022359	0.111639
Pericytes	AIG1	1.26158	0.00301022	0.129935
Pericytes	GRK3	1.90804	0.00301037	0.129935
DCs CD1c+	TRABD	0.800206	0.00185119	0.241887
CD4+ T memory	LINC01089	0.817982	0.00179273	0.0478566
CD8+ Early Activation	KBTBD2	0.819839	0.00179392	0.0636277
Inflammatory Monocytes	KRAS	0.936778	0.0018527	0.0756043
DCs CD1c+	RPS10	1.05227	0.001853	0.241887
CD8+ Exhausted	AL162231.2	1.37419	0.00179594	0.0203477
Inflammatory Monocytes	MECP2	1.03408	0.00185495	0.0756043
CD8+ GZMK+ Tm	KLRD1	1.04628	0.00179684	0.101432
DCs CD1c+	PYCARD	0.932058	0.00185553	0.241887
CD8+ Stressed	RNGTT	0.92377	0.00179772	0.0227572
NA	MAP1A	1.7564	0.00185651	0.0497725
CD8+ Exhausted	FAM157C	1.3639	0.00179835	0.0203599
JAK2_high_STS	DENR	1.61018	0.00224434	0.111737
CD8+ Exhausted	AURKA	1.0466	0.00180022	0.0203648
STS Mesenchymal-like ECM Remodeling	CD81	1.44668	0.00224557	0.124454
CD4+ Tregs	NABP1	0.698366	0.00180123	0.0319807
Inflammatory Monocytes	CSF2RA	1.04379	0.00186	0.0756216
CD4+ T memory	PCSK1N	1.35342	0.00180128	0.0480005
STS Mesenchymal-like Contactin+	AC002116.2	3.45726	0.00224662	0.27166
STS Epithelial-like	PLD3	1.25066	0.00224666	0.0538261
Immunoregulatroy PMNs	ZNF277	0.979573	0.00186048	0.0746381
CD4+ Stressed	C1RL	0.854019	0.0018018	0.057356
CD4+ Th17	AFDN	0.924335	0.00180184	0.108487
DCs AREG+	RCC2	0.967356	0.0018606	0.17084
CD8+ Exhausted	CDCA2	1.39564	0.00180232	0.0203648
Vascular CAFs	KIAA0040	1.88701	0.00333223	0.290373
NA	LINC01140	1.88535	0.00186125	0.0497725
CD4+ Th17	TLE1	1.12759	0.00180384	0.108487
NA	ATP1A4	1.78758	0.0018637	0.0497725
Mastocytes	MRPS34	0.829738	0.00186409	0.0343867
Pericytes	VSTM4	1.53728	0.00302872	0.130328
CD4+ T memory	SVIP	0.901692	0.00180731	0.048077
NA	FAM30A	1.781	0.00186634	0.0497725
Vascular CAFs	TRMT9B	1.19379	0.00334005	0.290373
CD8+ Exhausted	ITPRIPL2	1.24586	0.00180833	0.0203648
STS Proangiogenic	ARL10	1.49644	0.00225485	0.658339
CD8+ Exhausted	CHSY3	1.2103	0.00180872	0.0203648
CD8+ Exhausted	AC126121.3	1.33495	0.00180889	0.0203648
CD8+ Exhausted	ERCC3	0.831365	0.001809	0.0203648
Macro SELENOP+ SLC40A1+	PXDC1	1.06004	0.00186829	0.0074025
Inflammatory Monocytes	LCP1	1.00358	0.00186873	0.0756989
CD8+ Exhausted	ATP6V0A4	1.34871	0.00180991	0.0203648
Immunoregulatroy PMNs	SLA	1.42433	0.00186932	0.0746381
CD4+ Activated	TIMP1	1.17118	0.00181048	0.0443612
CD4+ Stressed	USP50	1.31781	0.00181059	0.0573857
Immunoregulatroy PMNs	SETX	0.773179	0.00187019	0.0746381
STS Epithelial-like	CD151	1.66194	0.00225825	0.053951
NK cells CD56 low	WWC2	1.30569	0.00181164	0.0839437
Inflammatory Monocytes	SERP1	0.91119	0.00187117	0.0756989
CD4+ Tfh	BMP6	1.47187	0.00181296	0.0551721
CD4+ Tregs	ADTRP	1.13125	0.00181333	0.0321259
STS Epithelial-like	TMEM141	1.25609	0.00226077	0.053951
NK cells CD56 high	HMGN3	0.781274	0.00181489	0.0300493
Monocytes EREG+	RANGAP1	0.916827	0.00187429	0.175048
CD8+ ISG	C8orf58	1.25159	0.00181537	0.133443
CD4+ Tn	LPXN	0.814591	0.00181577	0.0734806
M2 APOC1+ APOE+	CCL18	1.91814	0.00187517	0.102582
Capillary Venous Endothelial Cells	PKP4	1.18764	0.00304411	0.0492908
M2 APOC1+ APOE+	RCAN1	1.34032	0.00187572	0.102582
CD8+ Exhausted	AC087362.1	1.18661	0.00181927	0.0204295
NA	A2M-AS1	1.57648	0.0018784	0.0499128
STS Mesenchymal-like Undiff.	ATP11B	0.986211	0.00226761	0.160565
STS Epithelial-like	CEBPZOS	0.737	0.00226823	0.0540288
M2 TREM2+ SPP1+	SEPHS2	0.998685	0.00187937	0.0771768
STS Mesenchymal-like Undiff.	GPCPD1	1.3303	0.0022691	0.160565
M2 APOC1+ APOE+	UNC93B1	1.1356	0.00188033	0.102582
Inflammatory Monocytes	BRD4	0.886265	0.00188058	0.0758919
STS Mesenchymal-like Contactin+	CUL9	1.82591	0.0022701	0.27166
STS Mesenchymal-like Contactin+	C2CD4D-AS1	3.15069	0.00227093	0.27166
CD8+ Exhausted	AP000424.1	1.38356	0.00182302	0.0204414
CD4+ Th17	XBP1	0.774279	0.00182302	0.109209
Pericytes	AC087477.2	2.33794	0.00305449	0.131026
Capillary Venous Endothelial Cells	ATP11C	0.680289	0.00305528	0.0493014
CD4+ Stressed	THRA	0.989322	0.00182501	0.0573857
CD4+ Tn	ERCC5	0.762855	0.00182514	0.0735956
Immunoregulatroy PMNs	PSME4	0.986083	0.00188471	0.0746965
CD8+ Exhausted	SPDYE3	1.18974	0.00182579	0.0204505
M2 APOC1+ APOE+	SLC18B1	1.39105	0.0018854	0.102582
CD8+ Exhausted	AL139120.1	1.36189	0.00182659	0.0204505
Proinflammatory PMNs	EP300	0.879467	0.00188673	0.0300927
CD4+ Stressed	NR4A1	1.0809	0.00182766	0.0573857
STS Epithelial-like	RAN	1.16926	0.00227707	0.0540288
STS Epithelial-like	RNASEH1	0.737193	0.00227707	0.0540288
NK cells CD56 high	KCTD9	0.779024	0.00182784	0.0302309
STS Mesenchymal-like Undiff.	NDEL1	0.855867	0.0022772	0.160565
CD8+ Exhausted	LYST	0.914543	0.00182915	0.0204505
CD8+ Exhausted	NSMF	1.03117	0.0018292	0.0204505
DCs AREG+	DUSP16	1.14906	0.00188861	0.172444
DCs CD1c+	BAX	0.863609	0.00188865	0.241887
M2 TREM2+ SPP1+	SURF2	0.883137	0.00188933	0.0772659
Pericytes	DLG5	1.9355	0.00306357	0.131026
M2 TREM2+ SPP1+	TMEM129	1.03561	0.00189099	0.0772659
JAK2_high_STS	MEX3A	4.41862	0.0022818	0.113274
CD8+ Activated	RING1	0.74458	0.00183206	0.0733593
DCs CD1c+	RPS3A	1.07462	0.00189184	0.241887
CD4+ T memory	UGP2	0.845652	0.00183304	0.0486226
CD8+ Exhausted	DIXDC1	1.14807	0.00183338	0.0204822
CD8+ Early Activation	STAT4	0.971851	0.00183349	0.0647295
STS Immunomodulatory	SAMD9	2.08356	0.00228377	0.322461
CD4+ Tfh	NEMP1	0.887509	0.00183374	0.0555314
CD4+ T memory	FHL1	0.962237	0.00183421	0.0486226
DCs CD1c+	TSTA3	0.843544	0.00189437	0.241887
M2 APOC1+ APOE+	SMIM26	0.860875	0.00189455	0.102582
Inflammatory Monocytes	HOTAIRM1	1.00612	0.00189494	0.0762829
M2 APOC1+ APOE+	ID2	0.932155	0.00189548	0.102582
CD4+ Tfh	CAMTA2	0.812007	0.00183638	0.0555314
CD4+ Stressed	PRKN	1.22649	0.00183655	0.0573857
NK cells CD56 low	KLF3-AS1	1.02055	0.00183726	0.0844583
CD8+ Exhausted	SBF2-AS1	1.21559	0.0018373	0.0204958
M2 TREM2+ SPP1+	ADORA3	1.28637	0.00189706	0.0773206
Vascular CAFs	MYLK-AS1	1.35939	0.00338578	0.291742
CD8+ Exhausted	AC103724.3	1.26439	0.00183979	0.0204958
CD8+ Exhausted	AC135050.6	1.21945	0.0018402	0.0204958
Immunoregulatroy PMNs	NOD2	0.926703	0.0018998	0.0746965
Pericytes	ECHDC2	1.90877	0.00307761	0.131227
CD8+ Exhausted	AL391121.1	1.18568	0.00184077	0.0204958
CD8+ Exhausted	RECQL5	1.13193	0.00184133	0.0204958
CD4+ Activated	TMED2	0.661199	0.00184295	0.0449225
DCs AREG+	DESI2	0.807721	0.00190337	0.172826
CD8+ Exhausted	ITPKC	1.14465	0.00184381	0.0205083
CD4+ Tn	SMC5	0.860879	0.00184425	0.0738984
NK cells CD56 high	LINC01146	0.836971	0.00184445	0.0304725
CD4+ Stressed	AC073517.1	1.15169	0.00184462	0.0573857
CD4+ Stressed	SORCS2	1.2862	0.00184487	0.0573857
CD4+ Activated	HINT2	0.880376	0.0018452	0.0449225
CD8+ Activated	USP11	0.795608	0.00184523	0.0733721
CD4+ Stressed	NAALAD2	1.4339	0.0018453	0.0573857
CD8+ Activated	APOBEC3C	0.909456	0.00184684	0.0733721
CD8+ Stressed	IER3	0.89957	0.00184713	0.0232665
CD4+ Stressed	LAIR1	1.04145	0.00184759	0.0573857
NA	AL049647.1	1.73653	0.00190747	0.050464
NA	STAP1	1.75688	0.00190815	0.050464
STS Mesenchymal-like Undiff.	NABP1	1.46156	0.00230102	0.160565
CD8+ Stressed	SORL1	0.884769	0.001849	0.0232708
DCs CD1c+	TMSB10	1.01256	0.00191124	0.24215
Tip Endothelial Cells	CARD8	0.825451	0.00309339	0.205317
Matrix CAFs	LRP1	1.48305	0.00340548	0.842981
Arterial Endothelial Cells	AL109741.1	1.51906	0.00309383	0.168002
CD8+ Exhausted	AL034417.3	1.24485	0.00185216	0.0205395
CD8+ Exhausted	AL034417.4	1.13884	0.00185256	0.0205395
M2 TREM2+ SPP1+	VAC14	0.987148	0.00191278	0.0777672
CD8+ Exhausted	LINC01126	1.34037	0.00185318	0.0205395
CD8+ Exhausted	ZBED6CL	1.31546	0.00185352	0.0205395
CD4+ Stressed	POLD3	0.765118	0.00185433	0.0573857
CD8+ Exhausted	AC012184.1	1.25054	0.00185471	0.0205395
CD4+ Stressed	AC008964.1	1.12049	0.00185482	0.0573857
STS Mesenchymal-like Undiff.	CHD2	0.915211	0.00230842	0.160565
CD4+ Tregs	ZNF524	0.761541	0.00185589	0.0327373
CD4+ Tfh	ABRAXAS1	0.796908	0.00185625	0.0559301
Inflammatory Monocytes	KIAA0513	1.06303	0.00191657	0.0768776
Proinflammatory PMNs	LRRC6	1.67656	0.00191716	0.0304214
CD8+ Exhausted	AL354892.1	1.21075	0.00185744	0.0205448
CD8+ Exhausted	AC147651.4	1.20336	0.00185789	0.0205448
Matrix CAFs	FBN1	1.45526	0.00341486	0.842981
Macro SELENOP+ SLC40A1+	SESTD1	1.12313	0.00191834	0.00757091
STS Epithelial-like	MIEN1	1.106	0.00231245	0.0544211
CD4+ Stressed	RIMS2	1.25813	0.00185876	0.0573857
DCs AREG+	RALA	1.0669	0.00191886	0.17327
STS Epithelial-like	SOD1	1.132	0.00231306	0.0544211
Inflammatory Monocytes	PRKAG2	0.915769	0.00191912	0.0768776
CD4+ Stressed	LRP6	1.21781	0.0018593	0.0573857
Arterial Endothelial Cells	PIK3C2A	0.723264	0.00310429	0.168002
CD8+ Exhausted	AF131215.4	1.18966	0.00186034	0.0205504
Immunoregulatroy PMNs	PKN2	0.95037	0.00192058	0.0746965
CD8+ Exhausted	AC098818.2	1.24946	0.00186109	0.0205504
M2 APOC1+ APOE+	MTIF3	0.797313	0.00192237	0.103694
Macro SELENOP+ SLC40A1+	CD93	1.12623	0.00192354	0.00758831
Immunoregulatroy PMNs	BORCS5	1.27813	0.0019239	0.0746965
CD8+ ISG	AL450326.1	1.2343	0.00186475	0.135489
STS Mesenchymal-like Undiff.	FBXO38	0.721667	0.00232166	0.160565
NK cells CD56 high	N4BP2L1	0.824182	0.00186656	0.0308043
Inflammatory Monocytes	PXK	0.987759	0.00192686	0.0769989
CD8+ Stressed	CARS2	0.737639	0.00186732	0.0233854
CD8+ Exhausted	VSIG10	1.21848	0.00186752	0.0205861
Immunoregulatroy PMNs	PHF20L1	1.07225	0.00192769	0.0746965
M2 TREM2+ SPP1+	DPP7	1.13349	0.00192815	0.0781977
CD8+ Exhausted	PNPLA4	1.2207	0.00186839	0.0205861
CD4+ Activated	CCDC85B	0.878685	0.00186852	0.0453672
Vascular CAFs	MRTFB	1.45201	0.00343064	0.291742
Proinflammatory PMNs	CARD8	0.995776	0.00192908	0.0305337
NK cells CD56 high	ITPRIP	0.78102	0.00186903	0.0308117
CD4+ Activated	PSMA2	0.763533	0.00186943	0.0453672
JAK2_high_STS	NTN1	4.24681	0.00232564	0.115119
STS Mesenchymal-like Contactin+	MMP25	3.443	0.00232654	0.276393
STS Epithelial-like	TALDO1	0.946767	0.00232667	0.0544211
STS Epithelial-like	RPL9	1.15547	0.00232773	0.0544211
DCs CD1c+	ALKBH7	1.036	0.00193197	0.242893
STS Mesenchymal-like Undiff.	MAP4K4	1.07082	0.00232851	0.160565
STS Epithelial-like	RAB34	1.18454	0.00232983	0.0544211
NK cells CD56 low	ABI3	0.936187	0.00187409	0.0853777
Proinflammatory PMNs	ISG20	1.34349	0.00193477	0.030538
Mastocytes	DNAJC21	0.78246	0.00193479	0.0354509
CD8+ Stressed	VPS54	0.921136	0.00187454	0.0234564
CD4+ Tregs	PICALM	0.978938	0.00187481	0.0329793
Proinflammatory PMNs	ZNF276	1.00071	0.00193572	0.030538
M2 TREM2+ SPP1+	TMED3	0.981921	0.00193598	0.078321
NA	SMPD3	1.79572	0.00193667	0.0509195
STS Epithelial-like	CYC1	0.974717	0.00233319	0.0544211
CD4+ Stressed	NIF3L1	0.886968	0.00187724	0.05758
CD8+ Exhausted	GPD2	0.922161	0.00187814	0.0206785
STS Epithelial-like	RPL13A	1.29505	0.00233526	0.0544211
NK cells CD56 high	IRF2BPL	0.80261	0.0018784	0.030912
STS CTA high	MINDY3	1.46893	0.00233544	0.450148
CD8+ ISG	FGD2	1.28519	0.00187882	0.135489
Macro SELENOP+ SLC40A1+	BLNK	1.06365	0.00193973	0.0076448
CD4+ Tfh	YIF1B	0.824684	0.00187993	0.0564202
Tip Endothelial Cells	FHL3	1.43303	0.00313328	0.206988
Immunoregulatroy PMNs	DENND3	1.13145	0.00194144	0.0746965
Inflammatory Monocytes	DNM2	0.932571	0.00194144	0.0773926
CD4+ Stressed	ULK3	0.926323	0.00188138	0.05758
STS Epithelial-like	PSMB5	1.07028	0.00233937	0.0544211
CD4+ Activated	PSMB5	0.846019	0.00188235	0.0454097
Immunoregulatroy PMNs	CHST15	1.48895	0.00194319	0.0746965
CD8+ Stressed	FBXL17	1.37935	0.00188294	0.0235123
CD4+ Activated	EEF1AKNMT	0.881951	0.00188312	0.0454097
Matrix CAFs	FGL2	2.16447	0.00345194	0.842981
NK cells CD56 high	CYBA	0.726768	0.00188367	0.0309525
STS Epithelial-like	LRPAP1	1.1377	0.00234184	0.0544211
CD4+ T memory	SIGMAR1	0.771762	0.00188459	0.0498713
Proinflammatory PMNs	AC123912.4	1.90134	0.00194563	0.0306648
Mastocytes	KIAA1586	1.04596	0.00194571	0.035611
Arterial Endothelial Cells	THEM6	2.01301	0.00314075	0.168678
Matrix CAFs	TNXB	2.0194	0.00345863	0.842981
Macro SELENOP+ SLC40A1+	CEMIP2	1.10319	0.00194857	0.00767119
Macro SELENOP+ SLC40A1+	SERPING1	1.67989	0.00194878	0.00767119
Matrix CAFs	ANXA4	1.07514	0.00345961	0.842981
CD4+ Stressed	AL078600.1	1.11969	0.00188848	0.05758
CD8+ Exhausted	NAB2	1.17671	0.00188929	0.0207563
Mastocytes	AL355881.1	1.14802	0.00195006	0.0356232
M2 APOC1+ APOE+	TMEM150A	1.01721	0.0019504	0.104859
STS CTA high	KCNJ16	4.70234	0.00234891	0.450148
CD8+ Exhausted	ACTR3B	1.17033	0.00189086	0.0207585
CD4+ Th17	S1PR4	0.835904	0.00189091	0.112237
Tip Endothelial Cells	JRKL	0.944226	0.00314833	0.20701
CD4+ Stressed	AL360270.1	1.25946	0.00189149	0.05758
STS Mesenchymal-like Contactin+	AC009549.1	3.06826	0.00235054	0.276654
Granulocytes_NIBAN1_TXNIPhi	AC139887.2	1.21921	0.00195219	0.114772
CD4+ Stressed	FBLN7	0.935544	0.00189181	0.05758
CD4+ Th17	DDX21	0.738977	0.00189204	0.112237
CD4+ Stressed	TRPC1	1.08845	0.00189209	0.05758
STS Epithelial-like	PDZD11	1.25253	0.00235175	0.0545238
STS CTA high	TMEM41B	1.50371	0.00235187	0.450148
CD4+ Tn	RORA	0.807614	0.00189271	0.073978
NK cells CD56 high	MIR181A1HG	1.00156	0.00189298	0.0310719
Immunoregulatroy PMNs	EIF4G3	1.07644	0.0019539	0.0746965
CD8+ Exhausted	KYNU	1.25623	0.00189356	0.0207586
CD8+ Exhausted	AL157400.3	1.2628	0.00189359	0.0207586
Proinflammatory PMNs	AC116366.2	1.60969	0.00195483	0.0306943
Macro SELENOP+ SLC40A1+	NMRK1	0.900669	0.00195575	0.00769495
NK cells CD56 low	MVB12B	1.08351	0.00189544	0.0860924
CD8+ Exhausted	CRMP1	1.22271	0.0018956	0.0207657
CD8+ Stressed	DENND4B	0.603568	0.00189618	0.0236107
Inflammatory Monocytes	SCO2	0.907318	0.00195814	0.0776791
CD4+ Activated	EIF3F	0.852153	0.00189788	0.0456932
Proinflammatory PMNs	GRAMD1C	1.87021	0.00195892	0.0306966
M2 TREM2+ SPP1+	MXI1	1.0266	0.00195937	0.0787851
NA	AC010609.1	1.67275	0.00196037	0.0510777
CD8+ Stressed	ZBTB20	1.27053	0.00189962	0.0236342
CD8+ Exhausted	SYVN1	0.859851	0.00189969	0.0207955
STS Mesenchymal-like Undiff.	RNF115	1.02898	0.0023608	0.160565
Macro SELENOP+ SLC40A1+	KMO	1.18637	0.00196169	0.00771644
DCs AREG+	HLA-DQA1	1.83497	0.00196247	0.176234
CD8+ Stressed	PPP2R5E	0.746976	0.00190163	0.0236399
CD8+ Early Activation	AP2B1	0.716272	0.00190179	0.0660701
CD8+ Early Activation	BBX	0.785353	0.00190186	0.0660701
CD8+ Exhausted	AL136454.1	1.29725	0.0019021	0.0208069
Pericytes	ARHGAP42	1.63114	0.00316398	0.134098
Inflammatory Monocytes	TLR2	1.31425	0.0019635	0.0777032
STS Mesenchymal-like Undiff.	PIAS1	0.996387	0.00236358	0.160565
Monocytes EREG+	NT5DC2	1.0439	0.00196463	0.182443
CD8+ Exhausted	MED4-AS1	1.33321	0.00190381	0.0208106
Immunoregulatroy PMNs	MYH9	1.00631	0.00196626	0.0746965
JAK2_high_STS	NACA2	6.51419	0.00236698	0.116651
CD8+ Exhausted	SNAP47	0.941681	0.00190633	0.0208232
NA	AP001972.4	1.85195	0.0019675	0.0510777
NA	NEO1	1.75106	0.00196839	0.0510777
NK cells CD56 high	EPB41L3	1.07738	0.00190775	0.0312468
CD8+ GZMK+ Tm	SYAP1	0.77301	0.00190789	0.106339
CD4+ Stressed	CCDC122	0.934204	0.00190837	0.0579595
JAK2_high_STS	B3GNT2	3.22751	0.00237013	0.116651
Immunoregulatroy PMNs	CYB5R4	1.14718	0.00196983	0.0746965
CD8+ Stressed	CHD8	0.640436	0.00190884	0.0237034
Inflammatory Monocytes	CDA	1.62031	0.00196999	0.0777716
CD4+ T memory	ATP6V1G1	0.815639	0.00190918	0.0504324
CD4+ Activated	DISP1	0.896377	0.00191041	0.0458499
NK cells CD56 high	MIDN	0.829671	0.00191107	0.0312675
CD4+ T memory	GGPS1	0.820267	0.00191285	0.0504324
CD8+ Early Activation	REV3L	0.9517	0.00191289	0.0661514
CD8+ Stressed	WNK1	0.783271	0.00191296	0.0237226
Pericytes	SMARCD3	2.5104	0.00317883	0.134322
Matrix CAFs	PTX3	2.4243	0.00349628	0.842981
STS Mesenchymal-like ECM Remodeling	PTTG1IP	1.08977	0.00237619	0.125945
CD4+ Stressed	RNF130	0.934818	0.00191433	0.0580059
STS Mesenchymal-like Contactin+	AC008551.1	3.5257	0.00237685	0.276654
Mastocytes	C15orf40	0.924826	0.00197604	0.0359248
Arterial Endothelial Cells	PLPP1	1.79424	0.00318116	0.169984
DCs CD1c+	DOK2	1.12347	0.00197659	0.244945
CD4+ T memory	FILIP1L	1.75827	0.00191574	0.0504324
STS CTA high	ZNF451	1.30584	0.00237849	0.45024
STS Myofibroblastic	RGS6	2.92044	0.00238055	0.17671
NK cells CD56 low	RMDN3	0.728108	0.00191814	0.0868644
STS Epithelial-like	UQCC3	1.12931	0.00238329	0.0550335
M2 TREM2+ SPP1+	STOML2	0.874263	0.00198145	0.0793746
CD4+ T memory	P2RY10	0.821787	0.00192033	0.0504658
CD8+ Exhausted	AC091132.2	1.24459	0.00192082	0.0209514
JAK2_high_STS	HSPA13	1.70525	0.00238437	0.117018
STS Mesenchymal-like Undiff.	NPIPB5	0.962151	0.0023849	0.160565
CD8+ Early Activation	POLR3E	0.786023	0.00192171	0.0663056
CD4+ Activated	C2orf74	0.915556	0.00192228	0.0459897
Mastocytes	AGPAT5	0.960753	0.00198374	0.0359449
CD4+ Stressed	LINC01350	1.14253	0.00192272	0.0580479
CD8+ GZMK+ Tm	ITPRIP	0.78179	0.00192368	0.106827
CD8+ Exhausted	AL022322.2	1.32793	0.00192394	0.0209704
STS Myofibroblastic	PLEKHH3	0.959571	0.00238807	0.17671
CD4+ Tregs	SEC14L1	0.929792	0.0019254	0.0337911
Inflammatory Monocytes	HIVEP1	1.25031	0.0019869	0.0780621
STS Myofibroblastic	SYTL2	1.80917	0.00239019	0.17671
M2 TREM2+ SPP1+	TGFBI	1.41146	0.00198737	0.079417
CD4+ Activated	MRPS21	0.802321	0.00192654	0.0460193
M2 APOC1+ APOE+	VSIG4	1.56805	0.00198948	0.106167
STS Mesenchymal-like Contactin+	DBR1	1.29598	0.00239298	0.276654
Pericytes	OLFML1	2.47235	0.00319979	0.134803
CD8+ Exhausted	RNASEH2B-AS1	1.28732	0.00192844	0.0210044
NK cells CD56 low	TTC16	1.19285	0.00192855	0.0870764
STS Mesenchymal-like Undiff.	NUMB	1.37763	0.00239348	0.160565
CD4+ Activated	NRM	1.18772	0.00192979	0.0460245
CD4+ T memory	HEBP1	0.872598	0.0019303	0.0506403
Immunoregulatroy PMNs	FNDC3A	1.26466	0.00199234	0.0746965
CD8+ Stressed	DGKD	0.774627	0.00193135	0.0238922
NK cells CD56 high	KIR3DL1	1.47934	0.00193223	0.0315798
M2 APOC1+ APOE+	LAP3	1.29987	0.00199421	0.106167
CD8+ Activated	TMSB4X	0.785016	0.00193318	0.0746579
Inflammatory Monocytes	ERICH1	0.854709	0.0019947	0.0781807
CD4+ Stressed	CLHC1	1.02748	0.00193367	0.0582628
STS Epithelial-like	RPL31	1.01093	0.0023992	0.0552521
NA	TRIB2	1.57401	0.00199533	0.0514901
Tip Endothelial Cells	PRSS2	2.68431	0.00320789	0.209945
CD4+ Activated	RPL35A	0.86445	0.00193471	0.0460696
CD8+ GZMK+ Tm	ERH	0.845767	0.00193484	0.107056
CD8+ Stressed	LRIG2	0.722502	0.00193509	0.023919
STS Mesenchymal-like Undiff.	FOXO3	1.37261	0.00240091	0.160565
CD8+ Early Activation	ABCG1	1.06217	0.00193531	0.0666236
M2 TREM2+ SPP1+	FBLN5	1.30268	0.00199782	0.0796222
DCs AREG+	KBTBD8	1.02389	0.0019984	0.177556
DCs CD1c+	RPL10	1.12625	0.00199878	0.245624
DCs AREG+	AFDN	1.11208	0.00199892	0.177556
CD4+ Stressed	AC023590.1	1.1887	0.00193791	0.0582751
CD4+ Tn	MAN1C1	1.06522	0.0019381	0.0746587
CD8+ Exhausted	SLC35E4	1.00566	0.0019383	0.0210792
STS Immunomodulatory	PSMB9	1.86932	0.00240477	0.336785
Mastocytes	SNHG7	1.03772	0.00200029	0.0361646
Granulocytes_NIBAN1_TXNIPhi	TRIQK	1.00266	0.00200064	0.116365
CD4+ Tfh	AL441992.1	0.950441	0.00193948	0.0574091
M2 TREM2+ SPP1+	COMMD9	0.900903	0.00200225	0.0796222
CD8+ Exhausted	PTK7	1.32144	0.00194148	0.0210861
CD4+ Tfh	CASP6	0.833913	0.00194162	0.0574091
Immunoregulatroy PMNs	MED13L	1.12388	0.00200333	0.0746965
CD4+ Stressed	MANEA-DT	1.1054	0.00194204	0.0582841
CD8+ ISG	ZNF223	1.32847	0.00194286	0.13918
JAK2_high_STS	CLTC	1.97282	0.0024099	0.117934
CD4+ Tregs	PTGES3	0.652961	0.00194396	0.0340775
Immunoregulatroy PMNs	FAM107B	1.14312	0.00200617	0.0746965
CD4+ Tfh	AL391097.2	1.39042	0.00194579	0.0574091
CD8+ Stressed	IRAK1BP1	0.858678	0.00194591	0.0240138
STS CTA high	AC010931.2	4.76913	0.00241335	0.451873
Macro SELENOP+ SLC40A1+	ARHGAP12	1.11239	0.00200905	0.00786173
CD8+ Exhausted	PTPDC1	1.17121	0.00194744	0.0211207
CD8+ GZMK+ Tm	RPS23	0.792226	0.00194756	0.107279
Mastocytes	CYB5A	0.998199	0.00200985	0.0362593
Mastocytes	PDCD7	0.95244	0.00200997	0.0362593
CD8+ Exhausted	ZNF117	1.20908	0.00194986	0.0211318
CD4+ Tfh	FGD4	1.19318	0.00195061	0.0574091
Arterial Endothelial Cells	UXS1	1.2763	0.00323243	0.170991
Immunoregulatroy PMNs	OXSR1	1.17053	0.00201405	0.0746965
CD4+ Activated	PSMA7	0.785165	0.00195257	0.0463498
Inflammatory Monocytes	AHCTF1	0.971013	0.00201483	0.0785929
CD8+ Stressed	MRTFB	0.823656	0.00195343	0.0240481
CD8+ Exhausted	AC007292.3	1.36026	0.00195434	0.0211653
Monocytes EREG+	UQCC2	0.929759	0.00201683	0.186232
CD4+ Tregs	PIGB	0.810106	0.00195558	0.0341488
CD4+ T memory	GPCPD1	0.985405	0.00195568	0.0511301
STS Mesenchymal-like Undiff.	PPFIA1	0.73268	0.00242451	0.160565
CD4+ Tregs	RNF187	0.781576	0.00195616	0.0341488
NK cells CD56 high	IRAK2	0.922362	0.00195624	0.0319379
CD4+ Activated	NAXE	0.732584	0.00195627	0.0463654
Immunoregulatroy PMNs	TNFRSF1B	1.15205	0.00201931	0.0746965
CD8+ Early Activation	FAM126B	0.829971	0.00195735	0.0670788
CD8+ Exhausted	BIK	1.04255	0.00195737	0.021183
Macro SELENOP+ SLC40A1+	PLEKHG2	1.20363	0.00201993	0.00789613
STS Epithelial-like	APEX1	0.876138	0.00242717	0.055673
M2 APOC1+ APOE+	CD209	1.49795	0.00202053	0.107121
NA	RAB27B	2.0988	0.00202073	0.0517549
Pericytes	EMX2	2.27004	0.00324229	0.135879
CD4+ Tn	GRPEL2	0.866362	0.00196039	0.0751426
Pericytes	GPR176	1.67255	0.00324464	0.135879
CD8+ Stressed	ARSG	0.846528	0.00196099	0.024095
CD4+ Stressed	SSBP3	0.86826	0.00196102	0.058659
STS Myofibroblastic	CBL	1.23554	0.00243055	0.178926
CD8+ Exhausted	MCF2	1.29084	0.0019612	0.0212094
Macro SELENOP+ SLC40A1+	EVI5	0.885759	0.00202336	0.00790386
CD8+ Stressed	CASC4	0.769283	0.00196141	0.024095
Mastocytes	TRAPPC3	0.750584	0.00202378	0.0363886
Mastocytes	ZNF32	0.976016	0.00202381	0.0363886
STS Mesenchymal-like ECM Remodeling	CRTAP	1.14323	0.00243147	0.127396
Tip Endothelial Cells	SCAMP2	1.22554	0.00324876	0.211636
Granulocytes_NIBAN1_TXNIPhi	GTF2H2	1.35319	0.00202673	0.117456
STS Mesenchymal-like Undiff.	TBL1XR1	0.922032	0.0024346	0.160565
JAK2_high_STS	UHRF2	1.98753	0.0024352	0.118533
CD8+ Early Activation	ZNF638	0.813972	0.00196556	0.0672036
M2 APOC1+ APOE+	ALG3	0.876678	0.00202778	0.107121
JAK2_high_STS	PMPCB	1.42247	0.00243589	0.118533
Proinflammatory PMNs	IDS	0.798263	0.00202842	0.0313575
NK cells CD56 high	PREX1	0.766408	0.00196667	0.0319919
CD8+ Exhausted	TWNK	1.22298	0.00196674	0.0212494
M2 TREM2+ SPP1+	BLOC1S2	0.861824	0.00202897	0.0804892
Mastocytes	FXYD5	0.992794	0.00202898	0.0364413
DCs CD1c+	PPP1R14A	1.35752	0.00202974	0.247568
CD8+ Exhausted	CCDC157	0.974278	0.00196769	0.0212494
NK cells CD56 high	ITGAL	0.850552	0.00196796	0.0319919
STS Mesenchymal-like Undiff.	MBNL1	0.980409	0.00243884	0.160565
STS Mesenchymal-like Undiff.	WDFY3	1.15676	0.00243954	0.160565
Immunoregulatroy PMNs	PILRA	1.15985	0.0020316	0.0746965
CD4+ T memory	FAAH2	1.69892	0.00196949	0.0514026
Proinflammatory PMNs	TG	1.88187	0.00203179	0.0313575
Inflammatory Monocytes	TGFB1	0.761304	0.00203193	0.0788286
STS Epithelial-like	HAX1	1.17421	0.00244098	0.0559154
CD4+ Stressed	POLL	0.814474	0.00197072	0.058659
STS Mesenchymal-like Undiff.	CREB3L2	1.20389	0.00244213	0.160565
Capillary Venous Endothelial Cells	FCHO2	0.703878	0.00325973	0.0510463
NK cells CD56 low	BNC2	1.23977	0.00197193	0.0887294
CD8+ Stressed	IQGAP1	0.572208	0.00197198	0.0241521
CD4+ Stressed	FKTN	0.87721	0.00197223	0.058659
Immunoregulatroy PMNs	ACSL5	1.12195	0.00203491	0.0746965
CD4+ Activated	CYB561	0.996709	0.0019728	0.0466255
CD8+ Stressed	ENTPD4	0.757721	0.00197284	0.0241521
CD8+ Stressed	INPP5B	0.714597	0.001973	0.0241521
Vascular CAFs	AC011407.1	1.72876	0.0035841	0.298566
CD4+ Stressed	RGS19	0.787542	0.00197329	0.058659
CD4+ Activated	ZFAND1	0.791113	0.00197337	0.0466255
CD8+ GZMK+ Tm	PRDX1	0.789975	0.00197371	0.107279
M2 APOC1+ APOE+	TMEM219	0.810494	0.00203611	0.107121
CD8+ GZMK+ Tm	SMAD7	0.874026	0.00197412	0.107279
CD8+ Exhausted	AC008608.2	1.3505	0.00197416	0.0213042
CD8+ Activated	ITPRIP	0.780848	0.00197514	0.0758932
NK cells CD56 low	DSTN	0.904808	0.00197682	0.0887294
Macro SELENOP+ SLC40A1+	ATP1B1	1.21939	0.00203949	0.00795691
DCs AREG+	CDKN1A	1.02595	0.0020402	0.180244
Mastocytes	TPSD1	1.49574	0.0020402	0.0365626
STS Mesenchymal-like ECM Remodeling	CTHRC1	2.51067	0.00245001	0.127396
CD4+ Tfh	PON2	0.962421	0.00197817	0.0578843
CD8+ Exhausted	AC104134.1	1.25409	0.00197841	0.0213047
STS Epithelial-like	SUCLG1	0.933741	0.00245112	0.0560731
CD4+ Stressed	CRYBG3	0.954125	0.00198008	0.058659
CD4+ Tn	MECP2	0.748544	0.00198095	0.0756312
Macro SELENOP+ SLC40A1+	RASGRP3	1.23968	0.00204358	0.00796952
CD4+ Stressed	FOCAD	0.948502	0.00198152	0.058659
CD4+ Th17	MYO1D	1.19092	0.00198174	0.115533
JAK2_high_STS	HNRNPF	2.38716	0.00245513	0.118799
Vascular CAFs	RBPMS2	1.40668	0.00359782	0.298566
JAK2_high_STS	UBE4A	1.36926	0.00245515	0.118799
Monocytes EREG+	ZNF593	1.09886	0.00204551	0.187819
Proinflammatory PMNs	MARK2	0.918686	0.00204561	0.0315349
CD4+ Tn	TBC1D15	0.747497	0.00198323	0.0756312
CD4+ Activated	CD320	0.787366	0.00198327	0.0467867
Inflammatory Monocytes	SNAI1	1.18072	0.00204595	0.0788286
CD8+ Stressed	CABIN1	0.753927	0.00198405	0.0242679
CD8+ ISG	KIAA0930	0.858102	0.00198523	0.141024
CD4+ T memory	HEATR1	0.821398	0.00198531	0.0517269
CD4+ Tfh	CLNS1A	0.799028	0.00198644	0.0580148
CD8+ Exhausted	ALDH3A2	0.955753	0.00198746	0.021387
CD4+ Stressed	SGK1	1.00863	0.00198787	0.0587328
M2 APOC1+ APOE+	HLA-A	1.22604	0.0020505	0.107121
M2 APOC1+ APOE+	ARL2	0.992879	0.00205141	0.107121
CD4+ Tregs	RYBP	0.827012	0.00198916	0.0345515
CD8+ Exhausted	B3GALT6	0.963106	0.00198964	0.0213953
Vascular CAFs	NEURL2	1.37914	0.00360881	0.298566
STS Epithelial-like	NDUFS5	1.15546	0.00246468	0.0563086
CD4+ Activated	ALPK1	1.00558	0.00199188	0.0468319
STS Mesenchymal-like Contactin+	NUP62CL	3.64344	0.00246612	0.280249
CD8+ Exhausted	AP002762.2	1.21169	0.00199205	0.0214061
CD8+ Stressed	SETDB2	0.777722	0.00199231	0.0243494
CD4+ Activated	FMC1	0.854916	0.00199307	0.0468319
CD4+ Activated	SNTA1	0.982936	0.00199442	0.0468319
M2 APOC1+ APOE+	TPP1	1.11679	0.00205848	0.107121
Arterial Endothelial Cells	CD99L2	1.31787	0.00329361	0.172927
CD4+ Tregs	ALDH9A1	0.768876	0.00199636	0.0345976
Granulocytes_NIBAN1_TXNIPhi	SNX13	0.838028	0.00206071	0.117456
M2 TREM2+ SPP1+	SDHD	0.885078	0.00206076	0.0815523
STS Mesenchymal-like Contactin+	AC116366.2	3.78874	0.00247292	0.280249
NA	ADAMTS3	1.87882	0.00206154	0.0523197
STS Epithelial-like	B4GALT4	0.824876	0.00247396	0.0563167
CD4+ Activated	RPL9	0.86192	0.00199957	0.0468728
CD4+ T memory	FCGRT	1.07594	0.00199957	0.0519296
CD8+ Exhausted	AC103810.2	1.3188	0.0020002	0.0214589
STS Epithelial-like	POLR2I	0.927985	0.00247552	0.0563167
CD8+ GZMK+ Tm	CXCR3	0.895642	0.00200044	0.107594
JAK2_high_STS	RSBN1	1.84559	0.00247588	0.119182
CD8+ Exhausted	AC046143.1	1.30601	0.00200065	0.0214589
CD8+ Exhausted	ZNF738	0.961858	0.00200119	0.0214589
Inflammatory Monocytes	BACH1	1.12243	0.00206431	0.079036
Macro SELENOP+ SLC40A1+	SLC46A1	1.04491	0.00206431	0.00804077
JAK2_high_STS	NRDC	1.57786	0.00247691	0.119182
CD8+ GZMK+ Tm	SLBP	0.78098	0.00200162	0.107594
M2 APOC1+ APOE+	BST2	1.27584	0.00206456	0.107121
CD8+ Activated	IER2	0.831701	0.00200191	0.0765352
Macro SELENOP+ SLC40A1+	AC100849.1	1.793	0.00206498	0.00804094
CD4+ Activated	LAT	0.758825	0.00200232	0.0468728
Macro SELENOP+ SLC40A1+	POLG2	1.1594	0.00206534	0.00804094
STS Myofibroblastic	MTMR2	0.93222	0.00247876	0.18134
CD4+ Tn	FILIP1L	1.75018	0.00200338	0.0762085
Pericytes	CEBPB	1.772	0.00330356	0.137936
CD8+ Stressed	KLHL22	0.836781	0.00200362	0.0244483
Inflammatory Monocytes	ZFYVE16	1.03292	0.00206725	0.079036
Mastocytes	BTD	1.22938	0.00206776	0.0369753
Proinflammatory PMNs	CPQ	1.20988	0.00206785	0.0316748
Immunoregulatroy PMNs	BRD4	0.880298	0.00206977	0.0746965
CD4+ Th17	SGTB	0.756356	0.00200721	0.116286
STS Myofibroblastic	COL6A3	2.15429	0.00248439	0.18134
CD8+ GZMK+ Tm	HLA-DPA1	1.10953	0.00200819	0.107594
STS Mesenchymal-like Contactin+	TCERG1L	4.06085	0.00248486	0.280249
M2 APOC1+ APOE+	MRPL55	0.839405	0.00207175	0.107154
CD4+ Th17	TNFAIP8	0.795807	0.00200993	0.116286
M2 TREM2+ SPP1+	SLC27A1	1.01602	0.00207323	0.0818476
Vascular CAFs	SPECC1	1.40697	0.00363886	0.298566
Pericytes	SNTA1	2.40466	0.0033144	0.137979
Arterial Endothelial Cells	LINC00987	1.19128	0.00331483	0.172989
CD4+ T memory	NDST2	0.686882	0.00201278	0.0521266
STS Epithelial-like	CDIPT	0.922343	0.00249032	0.0564451
Granulocytes_NIBAN1_TXNIPhi	ARHGAP17	0.840255	0.0020767	0.117456
Macro SELENOP+ SLC40A1+	EGR2	1.46593	0.00207743	0.00808223
CD4+ T memory	TRMT10C	0.813641	0.00201436	0.0521266
CD8+ Exhausted	AL590006.1	1.43976	0.00201447	0.0215533
Tip Endothelial Cells	VWA1	1.07146	0.00331893	0.214795
Arterial Endothelial Cells	CASD1	1.14261	0.00331938	0.172989
CD8+ Stressed	UBE2E1	0.822042	0.00201543	0.0245727
Proinflammatory PMNs	ANXA3	1.95603	0.00207882	0.0316981
CD8+ Exhausted	KCNJ14	1.17336	0.00201573	0.0215533
M2 TREM2+ SPP1+	TMED9	0.906587	0.00207903	0.0818786
Inflammatory Monocytes	LRRK2	1.35384	0.00207937	0.0791538
CD8+ Exhausted	ZNHIT2	1.17087	0.00201625	0.0215533
Immunoregulatroy PMNs	FAM126B	1.06265	0.00208026	0.0746965
DCs CD1c+	RPS3	1.19701	0.00208037	0.251717
CD8+ Exhausted	ST6GALNAC5	1.46312	0.00201805	0.0215533
M2 APOC1+ APOE+	CHCHD10	1.14237	0.00208224	0.107357
Inflammatory Monocytes	AZI2	0.883539	0.00208249	0.0791538
STS Proangiogenic	TBKBP1	1.93583	0.00249767	0.705325
NA	CCDC102B	1.37077	0.00208281	0.0526958
CD8+ Exhausted	AC020908.3	1.60314	0.00201965	0.0215533
CD4+ Stressed	CARF	0.81043	0.00202112	0.0591857
CD8+ Exhausted	PYGL	1.22361	0.00202192	0.0215533
CD4+ T memory	NUDT9	0.722442	0.00202201	0.0522359
STS Myofibroblastic	MOB3B	2.22502	0.00250068	0.181758
CD4+ Stressed	SGSM3	0.859418	0.00202264	0.0591857
CD8+ Exhausted	TONSL	1.18353	0.00202297	0.0215533
CD8+ Exhausted	FAAP24	1.1995	0.00202329	0.0215533
STS Epithelial-like	PGLS	1.0053	0.00250202	0.0565614
CD4+ Tn	FAM126A	0.75184	0.00202373	0.0765997
CD8+ Exhausted	AC093525.4	1.20203	0.00202379	0.0215533
CD8+ GZMK+ Tm	BEX4	0.739603	0.00202402	0.108061
Tip Endothelial Cells	MAPKAPK2	1.15905	0.00333237	0.214795
CD8+ Exhausted	POMT2	1.20411	0.00202458	0.0215533
CD4+ Tregs	TOX2	1.12833	0.0020251	0.0349761
Immunoregulatroy PMNs	PHACTR1	1.00802	0.00208866	0.0746965
CD8+ Exhausted	MRC2	1.14847	0.00202583	0.0215533
CD8+ Exhausted	AC090945.1	1.10567	0.002027	0.0215533
Arterial Endothelial Cells	GMNN	1.33938	0.00333623	0.173225
CD4+ Th17	MCAM	1.1019	0.0020282	0.116898
Mastocytes	C1QBP	0.934685	0.00209186	0.0373266
Proinflammatory PMNs	FAM126B	1.10938	0.00209241	0.0318047
CD4+ Stressed	AL139317.5	1.17263	0.00202938	0.0592689
Macro SELENOP+ SLC40A1+	MTR	0.941729	0.00209291	0.00813666
Tip Endothelial Cells	DIPK2B	0.706781	0.00334305	0.214795
M2 APOC1+ APOE+	CD302	1.06495	0.00209606	0.107657
DCs CD1c+	RPL17	1.02143	0.00209714	0.251717
CD8+ Exhausted	CXCL3	1.28023	0.00203428	0.0216156
CD4+ Stressed	LINC01301	1.18821	0.0020358	0.0593423
CD8+ Exhausted	AL136295.2	1.27366	0.00203689	0.0216282
CD4+ Activated	PTRHD1	0.899409	0.00203719	0.0475293
STS Mesenchymal-like Contactin+	CNTNAP3	4.31708	0.00251823	0.281683
M2 APOC1+ APOE+	CCDC28A	0.824424	0.00210123	0.107657
CD8+ Stressed	TMCO4	0.72579	0.00203913	0.0247756
CD4+ Stressed	ZNF81	0.964561	0.0020397	0.0593424
CD4+ Activated	BCL7C	0.842269	0.00203974	0.0475293
Mastocytes	SHMT2	1.08025	0.00210345	0.0374904
STS Epithelial-like	C19orf53	1.24668	0.00252097	0.0568436
STS Epithelial-like	CTSA	1.68061	0.0025211	0.0568436
CD8+ Stressed	PPP3CC	0.890545	0.00204074	0.0247756
CD8+ Stressed	KCNQ1OT1	0.957018	0.00204183	0.0247756
STS Mesenchymal-like Undiff.	MFN1	0.746313	0.00252342	0.161855
Vascular CAFs	NRGN	1.70937	0.00368523	0.298566
CD8+ GZMK+ Tm	SLC2A4RG	0.788484	0.00204289	0.108579
M2 TREM2+ SPP1+	IAH1	0.954551	0.00210711	0.0826238
NK cells CD56 low	SPATA2L	0.807014	0.00204348	0.0911837
JAK2_high_STS	GLYR1	1.69808	0.00252527	0.121171
NK cells CD56 high	XPNPEP1	0.724434	0.00204378	0.0330758
CD4+ Th17	TNFSF13B	0.961523	0.00204421	0.117376
CD8+ Early Activation	ATR	0.749235	0.0020444	0.0688222
CD8+ Exhausted	AC004593.1	1.34985	0.0020448	0.0216858
CD8+ Exhausted	ZIK1	1.23418	0.00204515	0.0216858
Macro SELENOP+ SLC40A1+	ALDH9A1	0.999748	0.00210914	0.00819588
CD4+ Tn	HCG18	0.784352	0.00204537	0.0771866
Proinflammatory PMNs	MNDA	1.21643	0.00210985	0.031929
CD8+ ISG	GIMAP8	0.981246	0.00204642	0.143545
CD8+ GZMK+ Tm	UBE2D1	0.787091	0.00204897	0.108579
CD4+ Stressed	SYNGAP1-AS1	0.957093	0.00204904	0.0595003
STS Epithelial-like	CHPT1	0.743749	0.00253342	0.0570466
Monocytes EREG+	EXOSC5	1.01732	0.00211593	0.192593
CD8+ Exhausted	KCTD11	1.39637	0.00205293	0.0217379
STS Mesenchymal-like Undiff.	HCG18	0.826242	0.00253692	0.161855
DCs CD1c+	GRHPR	0.921244	0.00211781	0.251717
Inflammatory Monocytes	ZBTB1	0.847515	0.00211822	0.0801393
CD8+ Exhausted	RBM5-AS1	1.15575	0.00205517	0.0217465
Tip Endothelial Cells	WDR77	1.15598	0.00337516	0.215147
CD8+ Stressed	ATP6V0A2	0.74313	0.00205597	0.0249074
Immunoregulatroy PMNs	TRPM7	0.95589	0.00212042	0.0746965
CD4+ Activated	ZNRD1	0.855128	0.00205662	0.0478135
NK cells CD56 high	PLCH2	0.939633	0.00205667	0.0331507
CD8+ Activated	ZNHIT1	0.872972	0.00205696	0.0775387
Monocytes EREG+	DDX54	0.890238	0.00212107	0.192593
CD8+ Exhausted	GNB4	1.10625	0.00205746	0.0217556
Arterial Endothelial Cells	SEZ6L2	2.03117	0.00337795	0.174747
CD4+ Tn	AL078604.4	1.2766	0.00205783	0.0771866
CD4+ Stressed	AL158198.1	0.964396	0.00205789	0.0595302
Tip Endothelial Cells	PRAG1	1.56702	0.00337911	0.215147
CD4+ Tfh	SERP2	1.42327	0.00205867	0.0596553
CD4+ Tn	RRP12	0.945973	0.00205898	0.0771866
M2 TREM2+ SPP1+	IRF5	1.0406	0.00212425	0.0830593
CD4+ Activated	CRELD2	0.826983	0.00206026	0.0478135
CD8+ Stressed	AOAH	1.59479	0.00206035	0.0249406
Vascular CAFs	ADRA1B	1.69903	0.00371272	0.298566
CD4+ Activated	RPS25	0.888838	0.00206136	0.0478135
CD8+ Exhausted	AC012184.4	1.20514	0.00206136	0.0217679
CD4+ Tregs	ATP1B1	0.983748	0.00206142	0.0355629
DCs CD1c+	CD72	1.19267	0.00212561	0.251717
CD8+ Exhausted	AC016590.1	1.2905	0.00206167	0.0217679
CD4+ Tfh	LAYN	1.35289	0.00206221	0.0596553
CD8+ Stressed	TBC1D2B	0.852088	0.00206224	0.0249436
CD8+ Exhausted	ZNF443	1.31667	0.00206291	0.0217679
M2 APOC1+ APOE+	PIGP	1.05982	0.0021271	0.108096
Vascular CAFs	TTLL7	1.24722	0.00371736	0.298566
DCs AREG+	LATS2	0.928551	0.00212873	0.186099
M2 APOC1+ APOE+	GIMAP6	1.14477	0.00212879	0.108096
CD4+ Stressed	KLHDC1	0.807463	0.00206473	0.0595434
Immunoregulatroy PMNs	ARID4B	0.946116	0.00212963	0.0746965
CD4+ Stressed	TIMM50	0.821652	0.00206618	0.0595434
STS CTA high	MKRN3	4.82515	0.00255168	0.467609
STS Mesenchymal-like ECM Remodeling	MRC2	1.20836	0.00255242	0.127396
CD4+ T memory	PDK1	0.80842	0.00206732	0.053252
CD8+ Activated	GAPDH	0.757973	0.00206776	0.0775387
CD4+ T memory	HNRNPA0	0.785814	0.00206834	0.053252
M2 APOC1+ APOE+	ACOT13	0.787105	0.0021332	0.108096
CD4+ Th17	CACNA2D4	0.805022	0.00206959	0.117798
CD8+ Stressed	STAMBPL1	0.844087	0.00206975	0.0250094
Arterial Endothelial Cells	AL138689.2	1.59153	0.00339493	0.174982
NA	AL139317.5	1.67454	0.00213443	0.0536339
CD8+ Exhausted	ZSCAN2	1.301	0.00207042	0.0218004
CD8+ Exhausted	NOMO3	1.13909	0.00207053	0.0218004
CD8+ Stressed	AL035530.2	0.919402	0.00207096	0.0250094
CD8+ ISG	NT5C3A	0.879446	0.00207098	0.143657
NK cells CD56 low	AP000462.1	1.17074	0.00207265	0.0919461
Monocytes EREG+	MPV17	0.804748	0.00213729	0.192846
CD4+ Activated	RPLP2	0.863174	0.00207316	0.0479411
STS Mesenchymal-like ECM Remodeling	NDUFA1	0.931295	0.00255921	0.127396
DCs AREG+	ARL8B	0.862648	0.00213785	0.186099
Proinflammatory PMNs	RAB3D	1.35266	0.00213809	0.0323123
CD8+ Exhausted	PAQR4	1.3514	0.00207391	0.0218004
Mastocytes	SURF4	0.738083	0.00213837	0.0377833
M2 TREM2+ SPP1+	BEX3	1.11852	0.00213927	0.0834467
STS Epithelial-like	EMD	0.934627	0.00256129	0.0574488
Immunoregulatroy PMNs	DHRSX	0.931002	0.00213994	0.0746965
CD36+ CAFs	FTL	0.939997	0.00373374	0.992363
CD8+ Exhausted	MKS1	1.31919	0.00207627	0.0218004
CD8+ ISG	N4BP1	0.783675	0.00207706	0.143657
Granulocytes_NIBAN1_TXNIPhi	LINC01684	1.35692	0.00214205	0.119487
Macro SELENOP+ SLC40A1+	SRGAP3	1.00997	0.00214236	0.00831505
Vascular CAFs	CABP1	1.50478	0.00373877	0.298566
STS Mesenchymal-like Undiff.	IST1	0.771806	0.00256596	0.162504
NA	ST8SIA6	1.79039	0.00214412	0.0537476
CD4+ Activated	RHOT2	0.801385	0.00208055	0.0480388
Immunoregulatroy PMNs	ERI1	1.06246	0.0021452	0.0746965
Mastocytes	SMIM1	1.27379	0.00214539	0.0378663
CD8+ Exhausted	TTC25	1.3699	0.00208224	0.0218355
Immunoregulatroy PMNs	GFOD1	1.18148	0.00214738	0.0746965
Monocytes EREG+	PSMD9	0.762135	0.00214746	0.192846
DCs CD1c+	RFXANK	0.800531	0.00214829	0.251717
NK cells CD56 low	ENPP4	0.867482	0.00208373	0.0921612
DCs AREG+	ITGB8	1.58469	0.00214911	0.186099
Tip Endothelial Cells	SCN3B	1.95632	0.00341561	0.216491
CD4+ Stressed	ZNF7	0.888423	0.00208521	0.0598652
STS Epithelial-like	MICOS13	1.02575	0.00257338	0.057645
M2 TREM2+ SPP1+	SLC7A7	1.10302	0.0021513	0.0837161
JAK2_high_STS	ARCN1	1.64448	0.00257541	0.123109
Mastocytes	KDM1A	0.864929	0.00215205	0.037943
M2 APOC1+ APOE+	KLHDC8B	1.11606	0.00215288	0.108601
NA	AC119396.1	1.69578	0.00215352	0.0539007
DCs AREG+	AC007619.1	1.61422	0.00215521	0.186099
NK cells CD56 low	AC009831.3	0.863295	0.0020909	0.0921612
Pericytes	MRGPRF	2.43729	0.00342418	0.14199
CD8+ Exhausted	FOXO3B	1.21044	0.00209134	0.0218709
JAK2_high_STS	IFT74	2.07847	0.00257996	0.123109
DCs CD1c+	RPL36A	1.06555	0.00215617	0.251717
Vascular CAFs	RNF152	1.88152	0.00375733	0.298566
STS Mesenchymal-like Contactin+	MAEL	3.07734	0.00258129	0.286873
CD8+ Exhausted	AC091607.2	1.26121	0.0020932	0.0218709
CD4+ Stressed	INTS6-AS1	0.975004	0.00209373	0.0598868
Macro SELENOP+ SLC40A1+	CCDC152	1.48506	0.00215854	0.00837191
CD8+ Exhausted	WDR24	1.25057	0.00209397	0.0218709
CD4+ Activated	CXorf21	1.0464	0.00209441	0.0482857
CD8+ Exhausted	MIER2	1.22442	0.00209501	0.0218709
Macro SELENOP+ SLC40A1+	LRRC23	1.286	0.00216035	0.00837494
NK cells CD56 low	RAP2B	0.774608	0.00209567	0.0921612
CD8+ ISG	AL021707.6	1.10987	0.00209599	0.144311
Pericytes	CELSR2	2.26018	0.00343092	0.14199
STS Immunomodulatory	PPM1K	0.694145	0.00258594	0.350752
CD8+ Exhausted	AC018511.2	1.23313	0.00209681	0.0218709
CD8+ GZMK+ Tm	NDUFB6	0.772985	0.00209718	0.109438
Vascular CAFs	ZFHX3	0.826693	0.00376513	0.298566
CD8+ Exhausted	SPDYE5	1.12453	0.00209779	0.0218709
CD4+ T memory	SNN	0.769996	0.00209851	0.0538463
DCs AREG+	STAT4	1.55005	0.00216342	0.186099
STS Epithelial-like	C1D	0.7279	0.00258889	0.057842
CD8+ Exhausted	AC008264.2	1.31167	0.00210007	0.0218709
CD8+ Exhausted	ZNF674	1.15598	0.00210008	0.0218709
CD8+ Exhausted	AC010226.1	1.15689	0.00210077	0.0218709
Mastocytes	METRN	1.00525	0.0021659	0.038146
CD8+ Exhausted	NRXN3	1.20804	0.00210142	0.0218709
Inflammatory Monocytes	PILRA	1.14767	0.00216715	0.0815581
STS Mesenchymal-like Undiff.	SSH1	0.721684	0.00259299	0.163615
CD4+ Tfh	DNPH1	0.874621	0.00210284	0.0607149
CD8+ Exhausted	ZNF784	1.16425	0.00210314	0.0218738
CD4+ Activated	C11orf1	0.778829	0.00210346	0.0484209
Immunoregulatroy PMNs	ZBTB44	0.851571	0.00216865	0.0746965
CD8+ Stressed	USPL1	0.993677	0.00210371	0.0252844
NK cells CD56 high	RAP2B	0.767384	0.00210457	0.0336377
CD8+ Exhausted	AC139100.1	1.25913	0.00210623	0.021882
CD4+ Activated	ACP1	0.78079	0.00210665	0.048421
STS Epithelial-like	SNRPE	0.928608	0.00259817	0.0578991
Inflammatory Monocytes	CCDC88B	1.00725	0.00217298	0.0815581
CD8+ Exhausted	MCM8	1.27741	0.00210824	0.021882
CD4+ Tregs	EEF2K	0.819518	0.00211	0.0363187
DCs CD1c+	PGLS	0.882285	0.00217736	0.252388
Inflammatory Monocytes	RFLNB	1.14876	0.00217767	0.0815581
Granulocytes_NIBAN1_TXNIPhi	USP33	0.809341	0.00217833	0.120279
CD4+ Th17	ELK3	0.866008	0.0021136	0.118993
CD8+ ISG	KLHDC7B	1.29299	0.00211374	0.144877
Proinflammatory PMNs	CMTM1	1.58095	0.00217916	0.0326441
CD4+ Tn	RUNX2	1.02759	0.00211456	0.0783587
CD8+ GZMK+ Tm	TMEM50A	0.703959	0.0021148	0.109438
STS Mesenchymal-like Contactin+	CTSV	3.13199	0.0026072	0.287896
STS Myofibroblastic	CYTOR	1.64114	0.00260795	0.187969
M2 TREM2+ SPP1+	CD28	1.33005	0.00218147	0.0846886
CD4+ Tregs	CD59	0.951297	0.00211667	0.0363924
CD4+ Tfh	ZC3H7A	0.82462	0.00211737	0.0609035
CD8+ Exhausted	ABHD11	1.1435	0.00211739	0.0219619
CD4+ Activated	SUPT4H1	0.784405	0.00211748	0.0485292
Pericytes	TAGLN	2.61764	0.00346072	0.142478
NK cells CD56 high	ELMSAN1	0.764875	0.00211832	0.0337866
CD8+ Stressed	DCAF17	0.720585	0.00211876	0.0253851
CD4+ Activated	EEF1E1	0.804376	0.00211919	0.0485292
STS Mesenchymal-like ECM Remodeling	SSPN	1.34765	0.00261265	0.12741
CD8+ Exhausted	KBTBD6	1.25433	0.00211996	0.0219737
CD4+ Tregs	NCMAP-DT	0.828354	0.00212083	0.0364228
CD4+ Activated	IDH3A	0.663434	0.00212092	0.0485292
Vascular CAFs	ARHGEF7	1.59429	0.00380004	0.298566
CD8+ Activated	UBE2S	0.869701	0.00212144	0.0787312
CD4+ Tn	PCNX4	0.726803	0.0021217	0.0783587
STS CTA high	MAGEA12	5.29236	0.00261689	0.468338
CD8+ Exhausted	AC092445.1	1.28556	0.00212364	0.0219848
CD8+ Exhausted	AC018628.2	0.910216	0.00212392	0.0219848
Vascular CAFs	NRARP	2.04108	0.0038038	0.298566
Immunoregulatroy PMNs	CMIP	1.11519	0.00219003	0.0746965
CD4+ Tfh	SETD4	0.895744	0.0021255	0.0610218
M2 TREM2+ SPP1+	SERINC2	1.43697	0.00219091	0.0847736
Inflammatory Monocytes	IL10RB	0.879489	0.00219195	0.0815581
Proinflammatory PMNs	SEMA4D	0.968409	0.00219245	0.0327545
STS Mesenchymal-like Undiff.	SPPL3	0.790095	0.00262091	0.164748
NK cells CD56 low	RAB5IF	0.845649	0.00212746	0.0931929
CD8+ Exhausted	HSPA14	1.23534	0.00212756	0.0220061
Inflammatory Monocytes	LIMS1	1.06005	0.00219323	0.0815581
STS Epithelial-like	HMGN4	0.742138	0.00262173	0.0579966
CD4+ Activated	RGS14	0.832787	0.00212795	0.048617
CD8+ GZMK+ Tm	PDLIM1	0.992705	0.00212814	0.109438
M2 TREM2+ SPP1+	RPE	0.969266	0.00219403	0.0847736
Inflammatory Monocytes	PARVG	0.774473	0.0021941	0.0815581
DCs AREG+	FLT1	1.37797	0.00219418	0.187058
Arterial Endothelial Cells	RALGAPA1	1.43585	0.00347566	0.178289
CD8+ Exhausted	PLEKHN1	1.24543	0.00213035	0.0220061
CD4+ Tfh	GK-IT1	1.47133	0.00213128	0.0610726
CD8+ Exhausted	AC073475.1	0.960613	0.00213177	0.0220061
DCs AREG+	RGS12	1.06307	0.00219745	0.187058
CD4+ Stressed	TP53	0.82887	0.00213277	0.0608859
Inflammatory Monocytes	RNF144B	1.3526	0.00219852	0.0815581
Monocytes EREG+	SMCO4	0.897388	0.00219922	0.195303
CD8+ Stressed	GABPB1-AS1	1.06831	0.00213421	0.02553
CD8+ GZMK+ Tm	APOBEC3G	0.938291	0.00213495	0.109438
Immunoregulatroy PMNs	CPEB4	0.966426	0.00220062	0.0746965
STS Mesenchymal-like Undiff.	FOSL2	1.12365	0.00263007	0.164748
Arterial Endothelial Cells	STAT5A	1.21058	0.00348443	0.178289
Inflammatory Monocytes	SPHK1	1.09247	0.00220147	0.0815581
STS Mesenchymal-like Contactin+	LRRC8C-DT	2.26753	0.00263151	0.288729
CD8+ Exhausted	OAF	1.28918	0.00213809	0.0220123
M2 TREM2+ SPP1+	LAMTOR5	0.914713	0.00220453	0.0849784
CD8+ Exhausted	DICER1-AS1	1.39311	0.0021391	0.0220123
Immunoregulatroy PMNs	CCNT1	0.857886	0.0022048	0.0746965
CD8+ Exhausted	SOX5	1.14906	0.00214004	0.0220123
CD8+ Exhausted	NBR2	0.900266	0.00214107	0.0220123
Pericytes	CERCAM	1.4878	0.00349257	0.143277
CD8+ GZMK+ Tm	ZFP36L2	1.02999	0.00214131	0.109438
CD8+ Exhausted	AC093898.1	1.71278	0.00214145	0.0220123
CD4+ Stressed	ANKRD6	1.04855	0.00214202	0.0610354
CD8+ Exhausted	BUB1B	1.29696	0.00214286	0.0220123
Proinflammatory PMNs	DGAT2	1.94183	0.00220877	0.0329381
Monocytes EREG+	KIF22	0.907619	0.00220912	0.195303
CD8+ Exhausted	XYLB	1.22859	0.00214447	0.0220123
Monocytes EREG+	FAM89B	0.807399	0.00221066	0.195303
CD8+ Exhausted	PARPBP	1.03752	0.00214539	0.0220123
JAK2_high_STS	THOC1	1.79599	0.00264219	0.12573
Mastocytes	ING2	0.868743	0.00221279	0.0387214
CD8+ Stressed	ZMAT1	0.757264	0.00214708	0.0256288
CD8+ Early Activation	JOSD1	0.639929	0.0021472	0.0708716
STS Mesenchymal-like Undiff.	SYNRG	0.756185	0.00264453	0.165053
CD8+ Stressed	LANCL1	0.71979	0.00214867	0.0256288
M2 TREM2+ SPP1+	SLC39A1	0.973606	0.00221595	0.0851543
CD8+ Exhausted	ACOXL	1.20517	0.00215017	0.0220364
Immunoregulatroy PMNs	OGA	0.954778	0.00221637	0.0746965
CD8+ Exhausted	AC111170.1	1.32216	0.00215084	0.0220364
CD8+ Stressed	ZEB1	1.00213	0.00215119	0.0256288
CD8+ Stressed	RPS6KA5	1.10125	0.00215258	0.0256288
CD4+ Tfh	PELI1	1.07743	0.00215259	0.0614998
M2 TREM2+ SPP1+	MLX	0.950921	0.00221951	0.0851543
CD8+ Exhausted	SLC31A2	1.01153	0.00215358	0.0220364
CD4+ Activated	RPL7	0.907764	0.00215372	0.0491319
CD8+ Exhausted	AL049830.3	1.27964	0.00215379	0.0220364
Immunoregulatroy PMNs	GPR132	0.971349	0.0022199	0.0746965
Macro SELENOP+ SLC40A1+	FCGR2A	1.14913	0.00222056	0.00855961
CD8+ Exhausted	UBL7	0.97293	0.00215498	0.0220364
CD4+ Tfh	ZNF275	0.825953	0.00215538	0.0614998
Pericytes	MAPKAPK3	1.63035	0.00351191	0.143651
CD8+ Exhausted	AFF2	1.25781	0.00215688	0.022041
Mastocytes	HLTF	1.09174	0.002223	0.038817
NA	TSPAN13	1.77229	0.00222309	0.0548081
NA	NES	1.59308	0.00222316	0.0548081
Proinflammatory PMNs	MGAM	1.86178	0.00222407	0.0329869
CD4+ Tn	HIPK1	0.753869	0.00215827	0.079133
STS Mesenchymal-like Undiff.	FAM91A1	0.663597	0.00265705	0.165174
Matrix CAFs	MBP	1.76157	0.00385586	0.868264
CD4+ Stressed	ZBTB37	0.872328	0.00216	0.0614211
STS Epithelial-like	NAXE	1.00368	0.00265945	0.0585296
NA	UPP2	1.73286	0.00222719	0.0548081
CD8+ GZMK+ Tm	RPS15	0.736041	0.00216146	0.109438
CD8+ Activated	RWDD4	0.679983	0.00216154	0.0796368
CD8+ Stressed	MAPK1	0.738301	0.00216175	0.0256978
Arterial Endothelial Cells	PELI1	1.18769	0.00352126	0.178873
CD4+ Activated	TXNL4A	0.783252	0.0021636	0.0492327
CD4+ Stressed	PBLD	1.11897	0.00216362	0.0614211
CD8+ Exhausted	IRS1	1.31646	0.00216444	0.0220834
CD4+ Activated	JOSD2	0.863432	0.00216461	0.0492327
NA	URI1	0.860231	0.00223083	0.0548081
CD8+ Exhausted	AC006042.2	1.27635	0.00216538	0.0220834
Monocytes EREG+	NOP16	0.918927	0.00223216	0.196142
Granulocytes_NIBAN1_TXNIPhi	MAX	0.730661	0.00223263	0.121298
CD8+ Stressed	ST3GAL3	1.06524	0.00216665	0.0257158
STS Epithelial-like	JOSD2	1.37496	0.00266689	0.0585296
STS Epithelial-like	CMC4	0.833049	0.00266723	0.0585296
DCs CD1c+	CALHM6	1.22386	0.00223419	0.257152
Macro SELENOP+ SLC40A1+	PARP12	0.847924	0.00223482	0.00860446
CD8+ GZMK+ Tm	PAF1	0.769181	0.00216926	0.109438
CD8+ Exhausted	RAB38	1.22433	0.00216964	0.0221057
CD8+ Stressed	ANKRD26	0.841683	0.00217038	0.0257401
M2 TREM2+ SPP1+	PBDC1	1.06445	0.00223854	0.0854829
NA	LINC01748	1.72655	0.00223912	0.0548081
CD8+ Exhausted	AC025178.1	1.13011	0.0021729	0.0221057
Macro SELENOP+ SLC40A1+	PRKN	1.51597	0.00224011	0.00861873
STS Immunomodulatory	PHF11	0.920066	0.00267492	0.354154
DCs AREG+	FILIP1L	1.43811	0.00224078	0.189758
CD8+ Exhausted	AL357033.4	1.3743	0.00217449	0.0221057
STS Mesenchymal-like Undiff.	UBXN2A	0.732338	0.00267523	0.165174
Tip Endothelial Cells	COBL	2.41183	0.00353846	0.223055
JAK2_high_STS	SEC62	2.10161	0.00267557	0.126813
CD8+ Exhausted	EGFL8	1.40657	0.00217511	0.0221057
M2 APOC1+ APOE+	SERPING1	1.63389	0.00224181	0.111561
STS Epithelial-like	UROD	0.845045	0.00267676	0.0585672
STS Epithelial-like	PFN1	1.25937	0.0026768	0.0585672
Immunoregulatroy PMNs	CXCL8	1.96449	0.00224427	0.0746965
STS Epithelial-like	SERPINF1	1.79351	0.00267914	0.0585672
JAK2_high_STS	TSPEAR	7.37043	0.00267967	0.126813
Immunoregulatroy PMNs	PEAK1	1.11195	0.0022453	0.0746965
NA	SLFN12L	1.61902	0.00224555	0.0548081
M2 APOC1+ APOE+	RAP2B	0.984388	0.0022457	0.111561
NA	KRT19	1.87651	0.0022458	0.0548081
Immunoregulatroy PMNs	NUFIP2	0.972092	0.00224732	0.0746965
NA	AC005037.1	1.59843	0.00224755	0.0548081
CD8+ Stressed	FOXN3	1.03838	0.00218131	0.0258294
CD4+ Tregs	MR1	0.736701	0.00218217	0.0372659
CD8+ GZMK+ Tm	SLC3A2	0.691656	0.00218288	0.109438
CD4+ Tfh	AC005746.2	1.22451	0.00218361	0.0620536
Pericytes	ADAMTS14	2.29398	0.00355052	0.14481
Tip Endothelial Cells	TSC22D4	1.50842	0.00355088	0.223055
CD4+ Stressed	LINC00944	0.978693	0.00218425	0.0616453
STS Immunomodulatory	HLA-E	1.4358	0.00268628	0.354154
Macro SELENOP+ SLC40A1+	CAMSAP2	0.949329	0.00225172	0.00865403
CD4+ Tfh	RASSF4	1.19508	0.0021859	0.0620536
CD4+ Stressed	EFCAB10	1.06458	0.00218649	0.0616453
CD4+ Tregs	SPG11	0.714946	0.00218714	0.0373088
NK cells CD56 high	GALNT2	0.989749	0.00218758	0.0346731
CD4+ Stressed	MDS2	1.14686	0.00218773	0.0616453
STS Epithelial-like	PRDX6	1.05451	0.00269054	0.0587417
Inflammatory Monocytes	FFAR2	1.72933	0.00225581	0.0828515
STS Mesenchymal-like ECM Remodeling	TMA7	0.772776	0.00269206	0.127846
STS Immunomodulatory	TRIM5	1.02061	0.00269327	0.354154
STS Epithelial-like	GTF3C6	1.08915	0.00269403	0.0587436
CD4+ Tfh	LDLRAD4-AS1	1.25848	0.00219121	0.0620884
CD8+ Exhausted	AL355388.3	1.16961	0.00219296	0.0222454
Macro SELENOP+ SLC40A1+	DCAF12	0.950098	0.00225969	0.00867774
JAK2_high_STS	RLIM	1.57937	0.00269623	0.127247
CD4+ Activated	PPDPF	0.984339	0.00219416	0.0498303
CD4+ Tn	BTD	0.986099	0.00219422	0.0798739
NA	KIAA1549	1.66046	0.00226123	0.0548411
NK cells CD56 low	PPM1L	1.21914	0.00219511	0.0948589
CD4+ Stressed	CCDC181	1.35974	0.00219691	0.0616756
CD8+ ISG	DNAJC30	0.984592	0.00219732	0.14794
NK cells CD56 low	LINC02446	1.24468	0.00219741	0.0948589
STS Epithelial-like	PTTG1IP	1.05989	0.00270473	0.0588279
M2 APOC1+ APOE+	2025-03-01	1.03487	0.00226742	0.112299
NK cells CD56 low	AC092718.2	1.0384	0.00220066	0.0948589
CD8+ GZMK+ Tm	DNTTIP2	0.718898	0.00220107	0.109438
NA	DERL3	1.66279	0.00226816	0.0548411
CD4+ Stressed	AC009522.1	1.22249	0.00220139	0.0616877
Proinflammatory PMNs	ELF2	1.2867	0.00226856	0.0334633
CD4+ Activated	TIMM50	0.788684	0.00220273	0.0499505
JAK2_high_STS	EIF4G2	2.30644	0.00270748	0.127249
Vascular CAFs	NPNT	1.70684	0.00391813	0.301776
CD8+ Exhausted	ERBB2	1.35495	0.00220422	0.0223299
DCs CD1c+	RPS9	0.928574	0.00227186	0.259389
Inflammatory Monocytes	AC112496.1	1.07228	0.00227209	0.0828908
JAK2_high_STS	GSPT1	1.98841	0.00271371	0.127249
STS Mesenchymal-like Contactin+	AL390800.1	3.48503	0.00271375	0.295868
Vascular CAFs	FRY	1.57537	0.00392597	0.301776
Vascular CAFs	ENAH	1.27376	0.00392777	0.301776
CD8+ Exhausted	AL096677.1	1.34826	0.00221137	0.0223803
Macro SELENOP+ SLC40A1+	MARCKS	1.36985	0.00227912	0.00874207
CD4+ Tfh	MYO1B	1.23297	0.0022121	0.0622534
CD4+ Tfh	HSD11B1-AS1	1.33165	0.00221238	0.0622534
M2 TREM2+ SPP1+	TMEM126A	0.955332	0.00227964	0.0868494
CD4+ Tn	BTBD19	0.869915	0.0022128	0.0800577
Vascular CAFs	AC130650.2	1.90001	0.00393258	0.301776
CD8+ Activated	BTN3A1	0.737499	0.00221369	0.0811508
CD8+ Exhausted	FASTKD3	1.12149	0.00221406	0.0223803
CD4+ T memory	MID1IP1	0.803379	0.0022141	0.0565265
CD8+ Exhausted	PHGDH	1.38089	0.00221413	0.0223803
JAK2_high_STS	LINGO2	6.71138	0.00272067	0.127249
Immunoregulatroy PMNs	SP100	0.833248	0.00228178	0.0746965
CD8+ GZMK+ Tm	C1D	0.735567	0.00221511	0.109438
CD4+ Tfh	ENTPD1	1.27143	0.00221515	0.0622534
Macro SELENOP+ SLC40A1+	PLEKHA1	1.03009	0.00228289	0.00874985
STS Immunomodulatory	BIRC3	1.84398	0.00272226	0.355256
CD8+ Exhausted	AL731577.1	1.26472	0.00221591	0.0223803
CD8+ GZMK+ Tm	RGCC	1.0271	0.00221658	0.109438
Tip Endothelial Cells	S100A16	0.934043	0.00359532	0.224843
CD4+ Tfh	KCTD17	0.858985	0.00221682	0.0622534
CD8+ Exhausted	MORN2	1.0374	0.00221696	0.0223803
Immunoregulatroy PMNs	DNAH17	1.41394	0.00228416	0.0746965
CD4+ Tfh	TSPAN13	1.29201	0.00221749	0.0622534
CD8+ Exhausted	ZNF530	1.33892	0.00221803	0.0223803
CD4+ Th17	MAST4	0.994153	0.00221841	0.1241
CD8+ Stressed	ZNF276	0.770707	0.00221896	0.026101
JAK2_high_STS	HIST3H2A	3.6802	0.00272581	0.127249
STS Epithelial-like	MOB1A	0.730563	0.00272643	0.0591615
NA	SLC8A3	1.7959	0.00228706	0.0549839
STS Epithelial-like	PCBD1	1.1907	0.00272694	0.0591615
CD8+ Exhausted	BMF	1.31292	0.00222022	0.0223876
CD4+ Tn	RNF125	1.00058	0.00222151	0.0800577
CD8+ Stressed	STT3B	0.748647	0.00222154	0.026101
Arterial Endothelial Cells	PKN3	1.03909	0.00360371	0.182402
CD8+ Stressed	ST8SIA1	1.26369	0.00222289	0.026101
NA	PACSIN1	1.73408	0.00229031	0.0549839
CD8+ Stressed	EIPR1	0.727407	0.00222311	0.026101
CD4+ Tn	CD44	0.66519	0.00222328	0.0800577
CD8+ ISG	CHI3L2	1.0012	0.00222376	0.14906
CD8+ Exhausted	AL020995.1	1.02629	0.00222414	0.0224009
CD8+ GZMK+ Tm	PCED1B-AS1	0.83796	0.0022252	0.109438
CD8+ Exhausted	GPAT2	1.41782	0.00222526	0.0224009
Proinflammatory PMNs	LINC02422	1.99464	0.00229266	0.0337453
CD4+ Tn	OSBPL8	0.733135	0.00222558	0.0800577
Immunoregulatroy PMNs	TLE4	0.9384	0.00229301	0.0746965
STS Mesenchymal-like Contactin+	LINC01630	3.36308	0.00273361	0.296158
CD8+ Exhausted	AP002954.1	1.20985	0.00222596	0.0224009
CD8+ Exhausted	NKX3-1	1.26694	0.00222774	0.022404
STS CTA high	DNAJB5-DT	3.71884	0.0027367	0.469801
CD4+ Tregs	RAP1GDS1	0.890433	0.00222854	0.0379726
Vascular CAFs	LAMA3	1.77264	0.00395592	0.301881
CD4+ Th17	CDC14A	0.964658	0.00223028	0.124308
CD8+ GZMK+ Tm	DDX6	0.685964	0.00223066	0.109438
CD8+ Exhausted	AC092115.3	1.27353	0.00223083	0.0224203
JAK2_high_STS	SRSF1	1.4001	0.00274019	0.127574
M2 TREM2+ SPP1+	ABI3	1.00916	0.00230124	0.0872657
CD8+ ISG	CDH13	1.23964	0.00223578	0.149209
STS Mesenchymal-like ECM Remodeling	TMBIM4	0.966955	0.0027461	0.127846
Pericytes	FEZ1	1.69599	0.00362273	0.146452
Matrix CAFs	TNFSF10	1.62895	0.00396726	0.873067
CD8+ Exhausted	TLR7	1.30746	0.00223759	0.0224437
CD4+ T memory	TRAPPC6A	0.84281	0.00223787	0.0568471
Immunoregulatroy PMNs	UBXN2B	1.12111	0.00230577	0.0746965
STS Myofibroblastic	CHN1	1.51405	0.00274844	0.19615
CD4+ Activated	TMEM167A	0.757341	0.0022395	0.0504834
Macro SELENOP+ SLC40A1+	PCYOX1	0.879026	0.00230787	0.00883577
NK cells CD56 high	ANKRD9	0.799562	0.00224104	0.0352633
Pericytes	NECTIN3	1.39472	0.00362864	0.146452
Pericytes	TIMP1	0.978474	0.00362966	0.146452
M2 APOC1+ APOE+	SDAD1	0.810004	0.00230967	0.113944
CD8+ Exhausted	AC009996.1	1.22138	0.00224226	0.0224621
CD8+ Exhausted	GNGT2	1.01851	0.00224237	0.0224621
M2 TREM2+ SPP1+	TMEM128	0.971479	0.00231073	0.0874224
Mastocytes	PAQR5	1.54949	0.00231153	0.0398539
Pericytes	FGF7	2.65748	0.00363241	0.146452
CD4+ Tfh	LINC01524	1.10404	0.0022449	0.0629069
CD8+ Exhausted	DIP2C	0.97545	0.00224504	0.022474
STS Myofibroblastic	ADCY6	0.792858	0.00275562	0.19615
CD8+ GZMK+ Tm	BCL11B	0.897582	0.0022465	0.109438
JAK2_high_STS	AKIRIN1	2.12651	0.00275727	0.128023
CD8+ Activated	KLRC4	1.09827	0.00224859	0.0814632
STS Epithelial-like	TMEM230	1.22082	0.00275966	0.059658
Arterial Endothelial Cells	PTPN14	0.938178	0.00363883	0.183127
STS Epithelial-like	PLIN3	1.41705	0.00276021	0.059658
CD4+ Th17	TSPAN18	0.890723	0.00224922	0.124905
CD8+ Exhausted	AP002748.4	1.05695	0.00224925	0.0225014
M2 APOC1+ APOE+	TRMT112	0.887782	0.00231785	0.113944
CD8+ GZMK+ Tm	HAUS3	0.788562	0.00225018	0.109438
Proinflammatory PMNs	UBR1	1.05073	0.00231877	0.0340309
CD8+ Early Activation	HDAC5	0.772391	0.00225155	0.072284
CD4+ T memory	SINHCAF	0.7802	0.00225221	0.0571159
Arterial Endothelial Cells	CP	2.25643	0.00364406	0.183127
CD4+ Tfh	GCA	0.811341	0.00225303	0.0630098
Mastocytes	COX6C	1.00035	0.00232261	0.0399448
CD8+ Early Activation	CEP350	0.81129	0.00225513	0.072284
CD8+ GZMK+ Tm	RPS18	0.802743	0.00225548	0.109438
CD8+ Exhausted	AC109460.2	1.03767	0.00225555	0.0225496
STS Mesenchymal-like Undiff.	CCNY	0.876559	0.00276809	0.1669
Mastocytes	HSPA5	0.930578	0.00232425	0.0399448
CD8+ Early Activation	VCAM1	1.29466	0.0022565	0.072284
CD4+ Tfh	EVI5	1.00016	0.00225686	0.0630098
CD8+ Exhausted	ZBED3	1.32194	0.00225712	0.0225504
Immunoregulatroy PMNs	YY1AP1	0.738511	0.00232536	0.0746965
CD4+ Stressed	KDSR	0.968577	0.00225747	0.0626836
CD8+ GZMK+ Tm	SIVA1	0.85606	0.00225839	0.109438
DCs CD1c+	C17orf49	0.89877	0.00232676	0.259389
Monocytes EREG+	ACLY	0.903669	0.00232688	0.203372
CD4+ Stressed	NIFK-AS1	0.765742	0.00225916	0.0626836
STS Mesenchymal-like Undiff.	HDAC4	1.08704	0.00277424	0.1669
CD8+ Early Activation	PELP1	0.678634	0.00226146	0.0722908
NK cells CD56 high	EXOSC5	0.729104	0.00226162	0.0355137
CD4+ Stressed	AASS	0.973999	0.00226165	0.0626836
Pericytes	FZD10-AS1	2.29263	0.00365812	0.147067
NA	AMN	1.74763	0.00233187	0.0556318
CD8+ Exhausted	PDE1B	1.15824	0.00226384	0.0225707
CD8+ Exhausted	UAP1L1	1.21225	0.00226384	0.0225707
CD4+ Activated	STN1	0.928053	0.00226403	0.0508299
CD8+ Stressed	CD226	0.902487	0.00226419	0.0265015
NK cells CD56 high	ZNF600	0.780544	0.00226436	0.0355201
CD8+ Exhausted	ZNF341	1.13099	0.0022644	0.0225707
STS Epithelial-like	POMP	1.10666	0.00277786	0.0599641
CD8+ Exhausted	KCND2	1.3671	0.00226508	0.0225707
Immunoregulatroy PMNs	HMBOX1	0.886338	0.00233349	0.0746965
CD4+ Th17	TNFRSF4	1.05633	0.00226553	0.125354
M2 APOC1+ APOE+	BLNK	1.08084	0.00233464	0.114243
Proinflammatory PMNs	FAM13B	0.905811	0.00233527	0.0342004
CD4+ Activated	FXYD1	1.19321	0.00226824	0.0508299
STS Mesenchymal-like Undiff.	SHPRH	0.845173	0.00278199	0.1669
DCs CD1c+	RPL36	1.05952	0.00233708	0.259389
CD8+ Exhausted	SULT1A3	1.35072	0.00227102	0.0226041
CD8+ Exhausted	AC067817.2	1.27399	0.0022714	0.0226041
CD4+ Tn	GFOD2	0.729355	0.00227154	0.0812741
STS Mesenchymal-like ECM Remodeling	MRPL33	0.860491	0.00278608	0.127846
Mastocytes	HPRT1	0.879187	0.00234019	0.0400908
CD8+ Stressed	NPIPB5	0.782707	0.00227272	0.0265677
STS Epithelial-like	TCEAL3	1.24213	0.00278716	0.0600534
CD8+ Stressed	SETD3	0.694151	0.00227334	0.0265677
STS Mesenchymal-like Contactin+	SPRR2A	3.21378	0.00278804	0.300168
CD4+ Stressed	MGAT5	1.02947	0.00227362	0.0628103
STS Mesenchymal-like ECM Remodeling	SELENOM	1.50835	0.00278833	0.127846
Monocytes EREG+	TESC	1.22263	0.00234223	0.203624
NA	LRRC26	1.75051	0.00234251	0.0556318
JAK2_high_STS	RNF10	1.5549	0.00278886	0.129142
NA	AMHR2	1.73407	0.00234277	0.0556318
DCs CD1c+	MRPS21	0.908406	0.00234324	0.259389
Immunoregulatroy PMNs	ANKRD12	0.902919	0.0023441	0.0746965
CD4+ Stressed	AL450992.3	1.17731	0.00227656	0.0628103
STS Epithelial-like	ZCCHC9	0.619656	0.0027916	0.0600534
NA	IFFO2	1.2244	0.00234562	0.0556318
STS Epithelial-like	MRPL52	0.970747	0.00279245	0.0600534
Granulocytes_NIBAN1_TXNIPhi	ZNF224	1.09695	0.00234625	0.125317
STS Myofibroblastic	ATP1B3	0.99824	0.00279371	0.198043
CD4+ Stressed	DYRK2	0.693144	0.00227861	0.0628103
CD4+ Activated	NUDT14	0.783519	0.00227864	0.050988
NK cells CD56 high	JAZF1	1.02013	0.00227967	0.0356866
NK cells CD56 low	ITPRIP	0.780236	0.00228023	0.0974605
CD4+ Tn	EFNB2	0.855857	0.00228076	0.0812741
CD8+ Exhausted	GRK7	1.37078	0.00228162	0.0226892
Pericytes	FAM27C	1.68546	0.00368452	0.147706
CD4+ Tfh	NFYA	0.77136	0.00228272	0.0636151
CD4+ Tregs	SAR1B	0.769578	0.00228275	0.0386367
Proinflammatory PMNs	NFE2	1.60136	0.00235221	0.0343595
DCs AREG+	SHLD2	0.937114	0.00235295	0.19823
CD8+ Exhausted	ADORA2A-AS1	1.17972	0.00228502	0.0226892
CD8+ Exhausted	PXT1	1.4115	0.00228533	0.0226892
CD8+ Exhausted	HFE	1.31066	0.00228592	0.0226892
M2 APOC1+ APOE+	ENPP4	1.21446	0.00235586	0.114877
CD8+ Early Activation	CCDC93	0.863919	0.00228764	0.0729744
Monocytes EREG+	C22orf39	0.806243	0.0023576	0.203877
CD8+ GZMK+ Tm	WDR47	0.86847	0.00229072	0.11023
CD8+ Exhausted	CCNJL	1.58965	0.00229107	0.0226983
CD4+ Stressed	LINC01765	1.13716	0.00229133	0.0628383
CD8+ Stressed	NR2C1	0.766902	0.00229151	0.02668
CD4+ T memory	HDHD3	0.715515	0.00229175	0.0579256
STS Mesenchymal-like Undiff.	PAK2	0.726468	0.002809	0.1669
STS CTA high	MAGEA3	5.32392	0.0028091	0.469801
STS Epithelial-like	GTF2H5	0.986903	0.00280919	0.0601951
CD4+ Stressed	AK9	0.848714	0.00229217	0.0628383
CD8+ ISG	TYMS	1.15682	0.00229278	0.150823
CD4+ Stressed	TSPAN18	0.997634	0.00229327	0.0628383
NA	ADCYAP1	2.16666	0.00236224	0.0556318
Vascular CAFs	CDK18	1.5055	0.00405043	0.307385
CD8+ Stressed	BCLAF1	0.646091	0.00229697	0.02668
CD4+ Tregs	UGCG	0.784608	0.00229764	0.0388024
CD8+ Early Activation	OGT	0.833815	0.00229766	0.0731405
Immunoregulatroy PMNs	CELF1	0.809262	0.00236643	0.0746965
Macro SELENOP+ SLC40A1+	GPX3	1.2261	0.00236653	0.00903424
STS Myofibroblastic	SPARCL1	3.39443	0.00281602	0.198806
Granulocytes_NIBAN1_TXNIPhi	HECTD3	1.0582	0.00236697	0.126012
Macro SELENOP+ SLC40A1+	TPP1	1.12193	0.00236764	0.00903495
Matrix CAFs	NPC2	0.953207	0.00405581	0.873067
CD4+ Tfh	MAN2C1	0.832878	0.00229958	0.0637561
DCs CD1c+	POLR2G	0.748647	0.00236838	0.259389
Macro SELENOP+ SLC40A1+	HERC2	0.782594	0.00236874	0.00903703
CD4+ Tfh	TNFSF8	1.16381	0.00230035	0.0637561
CD8+ Exhausted	ADGRF3	1.08748	0.00230109	0.0227804
Immunoregulatroy PMNs	ELL2	1.13409	0.00237032	0.0746965
CD4+ Activated	EIF4EBP3	0.82464	0.00230205	0.0511936
Macro SELENOP+ SLC40A1+	TBC1D14	1.09967	0.00237104	0.00904371
Tip Endothelial Cells	GMPPB	0.921087	0.00371148	0.230063
CD4+ T memory	GCA	0.72171	0.00230239	0.0579626
STS Epithelial-like	TXNDC17	1.27001	0.00282098	0.0602906
Inflammatory Monocytes	SERPINB8	0.79241	0.00237202	0.0859607
Monocytes EREG+	COMMD4	0.884773	0.00237211	0.204052
CD8+ Exhausted	PIGZ	1.3526	0.00230376	0.0227854
DCs CD1c+	RPS5	1.04174	0.00237262	0.259389
Proinflammatory PMNs	MAP3K14-AS1	1.45886	0.00237304	0.0345165
CD4+ T memory	FAM241A	0.8672	0.00230464	0.0579626
Proinflammatory PMNs	BTNL8	1.9394	0.00237375	0.0345165
NA	SEMA7A	1.66946	0.00237392	0.0557268
CD8+ GZMK+ Tm	KAT5	0.685683	0.00230507	0.110295
CD4+ Stressed	SOX2-OT	0.973618	0.00230507	0.0628566
CD8+ Exhausted	OMD	1.18183	0.0023056	0.0227854
STS Mesenchymal-like ECM Remodeling	COL6A3	2.20804	0.00282575	0.127846
NA	TMEM150C	1.59436	0.00237571	0.0557268
CD8+ Early Activation	PARD6G	0.940556	0.00230755	0.0731492
M2 APOC1+ APOE+	CEBPA	0.963523	0.00237683	0.115273
Proinflammatory PMNs	DCUN1D3	1.18936	0.00237684	0.0345307
CD4+ Activated	PSMB3	0.879289	0.00230883	0.0511936
NK cells CD56 high	NSMCE1	0.724874	0.00230895	0.0360708
CD4+ Activated	HMGA1	0.781721	0.00230899	0.0511936
NA	FBXW8	1.25773	0.00237949	0.0557268
CD8+ Exhausted	SLC5A10	1.22594	0.00231057	0.0228148
Macro SELENOP+ SLC40A1+	TMEM86A	1.00045	0.00238006	0.00907387
CD4+ Activated	RPS27A	0.875902	0.00231138	0.0511936
CD4+ Stressed	ZSWIM4	1.34026	0.00231214	0.0629365
STS Mesenchymal-like Undiff.	EHBP1	1.0717	0.00283253	0.1669
Macro SELENOP+ SLC40A1+	UNC93B1	1.11804	0.00238167	0.00907688
STS Mesenchymal-like Undiff.	PCNX1	1.53917	0.00283363	0.1669
JAK2_high_STS	MBD2	1.56742	0.00283526	0.130939
CD4+ Tfh	RRS1	0.859316	0.00231687	0.0640971
CD8+ Stressed	FMR1	0.697972	0.00231736	0.0268349
CD8+ GZMK+ Tm	ZNF276	0.769476	0.00231851	0.110591
CD4+ Activated	WDR18	0.83716	0.00231882	0.0512837
M2 APOC1+ APOE+	YWHAH	0.953583	0.00238828	0.115485
Arterial Endothelial Cells	GATA2-AS1	1.34314	0.00373673	0.187116
CD4+ Tn	NCAPG2	0.92815	0.00232141	0.0821908
STS Mesenchymal-like ECM Remodeling	C1S	2.30002	0.00284292	0.127846
M2 TREM2+ SPP1+	PLTP	1.95513	0.0023912	0.0900501
Proinflammatory PMNs	MSL1	1.05085	0.00239155	0.0346345
CD8+ Stressed	AC243829.1	1.03552	0.00232418	0.0268735
CD8+ Stressed	C11orf80	0.940019	0.00232423	0.0268735
Capillary Venous Endothelial Cells	TRIOBP	0.824859	0.00374157	0.0546342
STS Epithelial-like	RPL22	1.01595	0.00284678	0.0606699
Immunoregulatroy PMNs	GTPBP1	1.10725	0.0023949	0.0746965
CD8+ GZMK+ Tm	RPL13	0.777403	0.00232581	0.110592
STS Immunomodulatory	SLC25A28	1.02831	0.00284779	0.358073
CD4+ Tn	JMY	0.992081	0.00232809	0.0821908
CD4+ Activated	EBPL	0.790481	0.00232819	0.0512875
NK cells CD56 low	GALNT11	0.99945	0.00232894	0.0985303
Immunoregulatroy PMNs	TRA2A	0.856227	0.00239981	0.0746965
DCs CD1c+	RPL21	0.986881	0.00240001	0.259389
NK cells CD56 low	TOR1AIP2	0.678396	0.00233116	0.0985303
JAK2_high_STS	GLRX3	2.468	0.00285394	0.131449
STS Epithelial-like	AUP1	0.823893	0.00285418	0.0606699
Proinflammatory PMNs	UBXN2B	1.14425	0.00240105	0.0346345
Immunoregulatroy PMNs	TXNDC11	0.982424	0.0024015	0.0746965
CD4+ Activated	SNRPN	0.785341	0.00233286	0.0512958
Proinflammatory PMNs	ANKRD13D	0.895246	0.0024023	0.0346345
CD4+ Th17	EIF3A	0.61782	0.00233303	0.127196
Macro SELENOP+ SLC40A1+	TREM2	1.40589	0.00240352	0.00914623
STS Mesenchymal-like ECM Remodeling	IFITM2	1.66077	0.00285735	0.127846
Vascular CAFs	ILK	0.790902	0.0041069	0.308436
CD4+ Tregs	AC092640.1	0.928808	0.00233515	0.0392615
DCs CD1c+	LAMTOR1	0.813188	0.00240465	0.259389
M2 APOC1+ APOE+	MGME1	0.830879	0.00240517	0.115959
CD4+ T memory	SERINC3	0.780007	0.00233609	0.0585601
STS Myofibroblastic	ADAMTS9	3.50951	0.00285927	0.201036
CD8+ GZMK+ Tm	CNBP	0.723043	0.00233642	0.110751
STS Epithelial-like	BOD1	1.00131	0.00285986	0.0606699
Mastocytes	ZNF521	1.39105	0.00240665	0.041016
NA	AC092979.1	1.80925	0.00240863	0.0559982
Inflammatory Monocytes	RIOK3	0.840022	0.00240927	0.0865893
STS Mesenchymal-like Undiff.	DGKD	1.01863	0.00286351	0.1669
Inflammatory Monocytes	NOTCH2NLC	1.3773	0.00241235	0.0865893
Inflammatory Monocytes	FAM107B	1.1133	0.00241271	0.0865893
CD8+ Exhausted	AL121574.1	1.15542	0.00234328	0.0231078
CD4+ Stressed	PGS1	0.799132	0.00234431	0.0636984
STS Mesenchymal-like Undiff.	RAB31	1.92495	0.00286872	0.1669
Immunoregulatroy PMNs	DNAJC5	1.07368	0.00241492	0.0746965
CD8+ Exhausted	CC2D2B	1.25372	0.00234549	0.0231124
STS Epithelial-like	IAH1	1.23157	0.00287015	0.0608132
Pericytes	LINC01140	2.62726	0.00377065	0.149578
Inflammatory Monocytes	INPP5A	1.48088	0.00241585	0.0865893
CD8+ Exhausted	WDR62	1.24317	0.00234679	0.0231124
CD4+ Th17	KDSR	0.949392	0.00234712	0.127196
CD8+ Activated	ITGB2	0.790591	0.0023475	0.0834569
Proinflammatory PMNs	MOB3A	0.924553	0.00241758	0.0347825
CD4+ Tn	ZEB1	0.993677	0.00234794	0.0826998
Pericytes	TDO2	2.50125	0.00377374	0.149578
Immunoregulatroy PMNs	STK38L	0.936282	0.00241823	0.0746965
Capillary Venous Endothelial Cells	LRP5	1.27542	0.00377416	0.0548052
CD8+ Stressed	ZKSCAN1	0.675169	0.0023488	0.0270408
Mastocytes	ABCA5	1.06114	0.00241881	0.0411803
NA	TFB1M	1.07516	0.00242007	0.0561841
M2 TREM2+ SPP1+	ADH5	0.975243	0.00242049	0.0908055
CD8+ Stressed	TRMT13	0.71138	0.00235127	0.0270408
CD4+ Th17	MRPL21	0.737262	0.00235147	0.127196
CD4+ Tregs	FLVCR2	1.01402	0.00235215	0.0394167
M2 TREM2+ SPP1+	APH1B	0.904619	0.00242264	0.0908055
Inflammatory Monocytes	IL10RB-DT	0.840631	0.00242343	0.0866709
CD4+ Th17	B3GALT2	1.15191	0.00235431	0.127196
CD4+ T memory	ZNF250	0.77034	0.00235449	0.0589243
STS Epithelial-like	ACAA2	0.935775	0.00288069	0.0609617
CD4+ Tn	CNOT6L	0.934724	0.00235622	0.0827996
M2 APOC1+ APOE+	SUMO3	0.898217	0.00242625	0.116289
CD8+ Exhausted	RBP5	1.14567	0.00235678	0.0231952
M2 TREM2+ SPP1+	EIF4EBP1	0.874155	0.00242792	0.0908055
CD8+ Exhausted	LINC02576	1.31679	0.00235824	0.0231952
CD4+ Stressed	AC069234.1	1.19588	0.00235832	0.0639646
CD4+ Tfh	AP001033.2	1.10697	0.00235875	0.0649145
Mastocytes	NAP1L4	0.723132	0.00242919	0.0412328
STS Epithelial-like	SH3BGRL	0.787477	0.00288709	0.0610221
CD4+ Th17	GRASP	0.889801	0.00236091	0.127196
STS Mesenchymal-like Contactin+	LINC02076	3.48677	0.00288779	0.307185
Pericytes	CYP26B1	2.78623	0.00379148	0.149859
Tip Endothelial Cells	AC022182.2	1.54898	0.00379192	0.234018
CD8+ Exhausted	AC109454.2	1.12705	0.0023629	0.0232108
CD8+ ISG	TLR3	1.17061	0.00236295	0.15271
CD4+ Tfh	RTKN2	1.16376	0.00236348	0.0649145
Immunoregulatroy PMNs	TOR1AIP1	0.828875	0.00243443	0.0746965
DCs AREG+	ZMYM2	1.00491	0.002435	0.204091
Vascular CAFs	DBNDD2	1.40508	0.00415032	0.308436
Macro SELENOP+ SLC40A1+	NPC2	1.14355	0.00243621	0.00926202
STS Mesenchymal-like Undiff.	KIF13B	1.31786	0.00289365	0.1669
STS Epithelial-like	CCT7	0.91662	0.00289403	0.0610938
CD8+ ISG	FGFRL1	1.11732	0.00236753	0.15271
CD4+ T memory	CUTA	0.794336	0.00236857	0.0591793
CD4+ Stressed	AL450384.2	0.959879	0.00236898	0.0640697
CD8+ Exhausted	TSACC	1.28148	0.00236925	0.0232233
CD8+ Exhausted	EFR3B	1.19144	0.00236946	0.0232233
STS Myofibroblastic	CNN1	3.01618	0.00289718	0.202874
CD8+ Exhausted	AP4B1-AS1	0.966262	0.00237026	0.0232233
CD4+ Stressed	AL031728.1	1.18535	0.00237061	0.0640697
STS Epithelial-like	NDUFS6	1.03571	0.00289905	0.0611249
CD8+ Stressed	MLH3	0.763175	0.0023714	0.0271873
CD4+ Th17	RUNX2	1.01468	0.00237149	0.127196
CD8+ ISG	GBP3	0.926198	0.00237286	0.15271
CD8+ Early Activation	AHI1	1.04526	0.00237321	0.0743019
CD8+ Activated	MLF2	0.700707	0.00237368	0.0837454
Immunoregulatroy PMNs	NLRP1	1.04627	0.00244387	0.0746965
CD8+ Stressed	DYRK1A	1.00464	0.00237459	0.0271873
CD8+ Stressed	ARHGAP30	0.797077	0.0023746	0.0271873
NK cells CD56 low	NCSTN	0.724988	0.00237462	0.100089
CD4+ T memory	MRPL47	0.714932	0.00237487	0.0592394
Proinflammatory PMNs	MANSC1	1.53022	0.00244526	0.0350266
CD8+ Exhausted	AC130324.2	1.31752	0.00237528	0.0232576
STS CTA high	AC008551.1	4.16218	0.00290416	0.48103
CD8+ ISG	CIP2A	0.999207	0.00237857	0.15271
Proinflammatory PMNs	MEGF9	1.15153	0.00244927	0.0350534
Pericytes	CKB	2.21072	0.00381503	0.150368
CD8+ Exhausted	AC005884.1	1.1889	0.00237949	0.0232688
M2 TREM2+ SPP1+	RENBP	0.871169	0.00245086	0.0914539
DCs AREG+	ZC3H12A	0.891595	0.00245237	0.204497
CD4+ Stressed	AL390728.6	0.889436	0.00238239	0.0641455
CD4+ T memory	JPT2	0.719891	0.00238335	0.0593536
Monocytes EREG+	PSMC3	0.96534	0.00245491	0.208974
CD8+ Stressed	TTC39C	0.884152	0.00238512	0.0272635
Immunoregulatroy PMNs	NUP153	0.880163	0.00245581	0.0746965
CD4+ Th17	BTD	0.976513	0.00238566	0.127196
STS Myofibroblastic	SH2B3	1.35855	0.00291607	0.202924
CD8+ Stressed	CASK	0.930317	0.00238663	0.0272635
NK cells CD56 high	ELF2	0.984427	0.00238665	0.0370185
STS Epithelial-like	NDUFS8	1.29102	0.00291676	0.0612732
CD4+ Tregs	ZNF280C	0.759841	0.00238801	0.0398565
CD8+ GZMK+ Tm	GPR65	0.872951	0.00238827	0.112857
Vascular CAFs	VASP	0.950336	0.00418323	0.308436
NK cells CD56 high	CSF2	1.32243	0.00238853	0.0370185
JAK2_high_STS	MIA2	1.97854	0.00291891	0.134083
CD4+ Activated	JAGN1	0.780906	0.00238895	0.0522274
NK cells CD56 high	FAM169A	0.876989	0.00238908	0.0370185
Pericytes	MITF	1.60361	0.00382912	0.150502
M2 TREM2+ SPP1+	MRPL17	1.03569	0.00246023	0.0915571
Immunoregulatroy PMNs	UBL3	0.738459	0.00246094	0.0746965
CD4+ Stressed	MBTPS2	0.894804	0.00239086	0.0641455
CD8+ Exhausted	ID3	0.996061	0.00239111	0.0233524
CD4+ Th17	SC5D	0.816573	0.00239233	0.127196
CD8+ Stressed	ZNF708	0.744765	0.00239338	0.027286
CD4+ T memory	C19orf48	0.753072	0.00239361	0.0595118
CD8+ Stressed	EHBP1L1	0.709759	0.00239398	0.027286
Inflammatory Monocytes	UBAP1	1.24602	0.00246454	0.0879486
CD4+ Tfh	SLC22A18	1.18579	0.002394	0.0655163
M2 TREM2+ SPP1+	SUMF2	0.951119	0.00246483	0.0915571
CD4+ Stressed	ATP1A1-AS1	0.916741	0.0023945	0.0641455
CD4+ Th17	HNRNPUL1	0.702128	0.00239535	0.127196
CD8+ Exhausted	UPB1	1.31012	0.00239608	0.0233859
STS Epithelial-like	NDUFAF2	0.707096	0.00292766	0.0613241
Vascular CAFs	PHLDB2	1.00973	0.00419537	0.308436
STS Mesenchymal-like Contactin+	MAP3K9	3.6342	0.0029294	0.307381
STS Epithelial-like	PSENEN	0.907462	0.00293031	0.0613241
CD4+ Th17	B4GALT5	0.879673	0.00239913	0.127196
Matrix CAFs	IL11RA	1.7137	0.0041988	0.875649
Vascular CAFs	GJC1	2.07421	0.004199	0.308436
CD8+ Exhausted	VAMP7	0.828752	0.00239945	0.0234039
STS Mesenchymal-like ECM Remodeling	SEPTIN2	0.788954	0.00293213	0.128195
CD8+ Early Activation	PRR5L	0.915584	0.00240071	0.0746525
Macro SELENOP+ SLC40A1+	APLP2	0.950899	0.00247161	0.0093857
CD4+ Activated	GPSM3	0.892343	0.00240102	0.0523073
STS Myofibroblastic	ITPR1	1.37373	0.00293325	0.202924
M2 APOC1+ APOE+	TMEM179B	0.886346	0.00247199	0.117446
STS Epithelial-like	SEPTIN2	0.770938	0.00293342	0.0613241
CD4+ T memory	ERP29	0.738525	0.0024016	0.059613
CD8+ Stressed	PRIMPOL	0.736909	0.00240227	0.0273599
CD8+ Exhausted	AL109955.1	0.949025	0.0024027	0.0234069
CD8+ Activated	RASAL3	0.810416	0.0024028	0.0837454
CD8+ Exhausted	KCNC1	1.13622	0.00240284	0.0234069
JAK2_high_STS	PSMD1	1.75479	0.00293527	0.134476
Proinflammatory PMNs	TMEM45B	1.63485	0.00247394	0.0351992
Pericytes	DOCK7	1.66403	0.00384861	0.150768
Macro SELENOP+ SLC40A1+	LRRC58	0.796306	0.00247502	0.00939644
Immunoregulatroy PMNs	ABI1	0.896697	0.00247659	0.0746965
STS CTA high	AC244102.4	4.97354	0.00293867	0.482109
CD8+ GZMK+ Tm	KLRC4	1.08032	0.00240687	0.113384
CD8+ Stressed	GATAD2A	0.720678	0.00240703	0.0273732
STS Mesenchymal-like Contactin+	AL603756.1	4.2752	0.0029409	0.307381
CD4+ Stressed	RNLS	0.923695	0.00240806	0.0641817
CD8+ Exhausted	AC093525.6	1.32751	0.00240814	0.0234228
CD4+ Stressed	TRIM66	0.893646	0.0024085	0.0641817
NA	LINC02208	1.71589	0.0024796	0.0566806
CD8+ Exhausted	FHL2	1.42663	0.00240879	0.0234228
Arterial Endothelial Cells	MFSD4A	1.56227	0.00385673	0.190539
CD8+ Exhausted	CHRNA1	1.28417	0.00241063	0.0234228
Mastocytes	MT1X	1.26491	0.00248298	0.0418801
CD4+ Activated	RTRAF	0.784238	0.00241276	0.0523717
Arterial Endothelial Cells	ZMIZ2	1.21047	0.00386111	0.190539
Monocytes EREG+	SLC25A19	1.05643	0.00248439	0.209586
Proinflammatory PMNs	SLC49A4	1.05261	0.00248451	0.035249
Immunoregulatroy PMNs	PHIP	0.814583	0.00248492	0.0746965
STS Mesenchymal-like Undiff.	RREB1	0.818864	0.00294785	0.1669
CD8+ Early Activation	SHLD2	0.805713	0.0024141	0.0746525
DCs CD1c+	H1FX	0.952575	0.0024858	0.259389
STS Mesenchymal-like Undiff.	SPG11	0.947971	0.00294895	0.1669
NA	LINC02136	1.76284	0.00248757	0.056704
CD8+ Activated	POP4	0.691603	0.00241825	0.0837454
CD8+ Exhausted	ZNF598	0.878686	0.00241837	0.0234647
CD8+ Exhausted	DENND6B	1.26226	0.00241839	0.0234647
CD8+ Exhausted	ITGA2	1.1721	0.00241956	0.0234647
M2 APOC1+ APOE+	SMIM30	0.973681	0.00249117	0.117446
CD8+ ISG	TRIM61	1.2078	0.00242016	0.154728
Immunoregulatroy PMNs	RAB7A	0.999541	0.00249134	0.0746965
CD8+ Activated	SLC25A4	0.785042	0.00242117	0.0837454
Monocytes EREG+	EMC4	0.772184	0.00249233	0.209586
CD8+ Activated	MAPK13	0.705728	0.00242166	0.0837454
Mastocytes	MAGED2	0.935393	0.0024928	0.0419783
STS Mesenchymal-like Contactin+	PAX9	4.27615	0.00295762	0.307381
NA	AP003025.1	1.73211	0.00249391	0.0567372
Mastocytes	TBCB	0.831236	0.00249394	0.0419783
CD4+ Stressed	AC234582.1	1.18174	0.00242286	0.064339
Pericytes	ASPA	2.18844	0.00387453	0.151021
Immunoregulatroy PMNs	HSPA9	0.803114	0.00249456	0.0746965
CD8+ Early Activation	KANSL1	0.918898	0.00242365	0.0746525
DCs AREG+	TRAF1	1.29906	0.00249511	0.207006
JAK2_high_STS	WNK1	2.28934	0.00295995	0.135247
NA	SMIM5	1.73268	0.00249597	0.0567372
CD8+ Exhausted	THAP8	1.21402	0.00242496	0.023502
Arterial Endothelial Cells	CLIC5	2.08939	0.00387852	0.190539
NK cells CD56 high	PER2	0.754896	0.00242639	0.0375083
CD4+ Activated	MRPL23	0.983004	0.00242662	0.0524516
CD8+ Exhausted	SLC41A2	1.04788	0.00242713	0.0235081
Immunoregulatroy PMNs	CSF3R	1.76657	0.00249835	0.0746965
DCs CD1c+	RPS21	0.984434	0.00249998	0.259389
STS Mesenchymal-like Undiff.	PLCL2	1.18129	0.00296501	0.1669
M2 TREM2+ SPP1+	LXN	0.999183	0.00250068	0.0923342
CD4+ Activated	POLR2E	0.769578	0.00242957	0.0524516
STS Epithelial-like	PPP4C	1.0765	0.00296587	0.0618465
M2 APOC1+ APOE+	TIMP2	0.960168	0.00250168	0.117446
CD8+ ISG	MKS1	1.27843	0.00243055	0.154741
M2 APOC1+ APOE+	ZNF22	0.935058	0.0025027	0.117446
Arterial Endothelial Cells	SMAD2	0.825602	0.00388634	0.190539
DCs CD1c+	PLEKHO1	0.890432	0.00250346	0.259389
CD8+ Exhausted	CDC42-IT1	1.1658	0.00243244	0.0235296
STS Epithelial-like	MT-CO3	1.36733	0.00296918	0.0618465
CD4+ T memory	MZT2B	0.796265	0.00243322	0.0602015
STS Mesenchymal-like ECM Remodeling	RPS29	1.19997	0.00297072	0.129226
M2 TREM2+ SPP1+	TMEM63A	1.04613	0.0025057	0.0923342
CD4+ Stressed	PITRM1-AS1	1.05207	0.00243544	0.0645604
CD8+ Exhausted	UTP20	0.837127	0.00243697	0.0235585
M2 TREM2+ SPP1+	YIF1B	0.95483	0.00250834	0.0923342
CD4+ T memory	JUNB	0.954928	0.00243819	0.0602264
DCs AREG+	GPATCH8	0.809203	0.00250975	0.207168
Proinflammatory PMNs	PBX2	1.02201	0.00251134	0.0354906
CD4+ Tfh	C2CD2	0.962053	0.00244057	0.0664323
CD8+ GZMK+ Tm	HLA-B	0.725803	0.00244106	0.113587
Inflammatory Monocytes	LILRB3	1.09192	0.00251334	0.0894946
Immunoregulatroy PMNs	ERBIN	1.0194	0.00251346	0.0746965
DCs CD1c+	RAP2A	0.86026	0.00251406	0.259389
STS Mesenchymal-like Undiff.	MAP3K2	1.09572	0.00298128	0.1669
M2 APOC1+ APOE+	IGSF21	1.53076	0.00251542	0.117446
NK cells CD56 low	SMAD5	0.821823	0.00244475	0.101916
CD4+ Activated	RTL8A	0.853976	0.00244498	0.0526952
CD8+ Stressed	MTA3	0.807025	0.00244525	0.0275811
CD8+ Exhausted	AC023421.2	1.43742	0.00244616	0.0236172
CD4+ Tregs	GNAQ	1.06289	0.00244644	0.0405502
CD8+ Stressed	RFFL	0.808702	0.00244738	0.0275847
M2 APOC1+ APOE+	SCARB1	0.95971	0.00251905	0.117446
DCs CD1c+	SMIM12	0.761925	0.00252026	0.259389
CD8+ Exhausted	SLC27A3	0.988977	0.00244946	0.0236341
M2 TREM2+ SPP1+	HEIH	0.930225	0.00252114	0.0924753
Capillary Venous Endothelial Cells	DUSP23	1.329	0.00390999	0.0559121
Mastocytes	NOP2	0.992481	0.00252132	0.0421786
CD8+ GZMK+ Tm	NIFK	0.793759	0.0024499	0.113651
CD4+ Activated	SF3B5	0.833461	0.0024501	0.0527308
NK cells CD56 high	PIK3R3	0.82911	0.00245016	0.0376963
Matrix CAFs	NINJ2	1.58628	0.00427185	0.875649
CD4+ Tn	NECTIN3	0.789318	0.00245078	0.0845602
Macro SELENOP+ SLC40A1+	ARHGAP5	1.09064	0.00252257	0.00955921
CD4+ T memory	TRADD	0.82106	0.00245231	0.0604772
Pericytes	LRRC4B	2.2357	0.00391406	0.15214
NA	MPIG6B	1.72035	0.00252454	0.0571443
Inflammatory Monocytes	BASP1	1.10291	0.00252502	0.0897149
M2 TREM2+ SPP1+	NDUFA5	0.865185	0.00252506	0.0924753
CD8+ Exhausted	PLA2G15	1.15758	0.00245553	0.0236535
CD8+ Early Activation	TRPC4AP	0.876116	0.00245607	0.0751021
CD4+ Th17	CTBP1	0.733516	0.00245636	0.129329
CD8+ Exhausted	DNAJC11	0.884273	0.00245662	0.0236535
Immunoregulatroy PMNs	PDE2A	1.1076	0.00252899	0.0746965
CD4+ T memory	UBALD2	0.793249	0.00245727	0.0605013
Proinflammatory PMNs	KIF21B	1.3616	0.00252905	0.0356206
CD8+ Exhausted	C19orf47	1.27785	0.00245769	0.0236535
M2 TREM2+ SPP1+	COPZ1	0.819496	0.00253039	0.0924753
CD8+ Exhausted	AC107223.1	0.981415	0.00245936	0.0236547
Proinflammatory PMNs	HSD11B1-AS1	1.95735	0.00253237	0.0356206
CD8+ Exhausted	P2RX1	1.30935	0.00246227	0.0236677
M2 TREM2+ SPP1+	RTL8C	0.847252	0.00253481	0.0924753
CD4+ Tregs	TTC7A	0.812231	0.0024633	0.0407852
DCs CD1c+	EIF3G	0.988382	0.00253547	0.259389
CD8+ Stressed	APC	0.827264	0.00246406	0.0277316
CD8+ Exhausted	AXDND1	1.35965	0.00246448	0.0236739
NK cells CD56 high	TPM4	0.793189	0.00246501	0.037874
CD8+ GZMK+ Tm	MECP2	0.731725	0.0024654	0.113686
Vascular CAFs	PGF	2.00059	0.00429287	0.309265
CD8+ Exhausted	FRMD3	0.990566	0.00246621	0.0236756
NK cells CD56 high	TCTN3	0.774811	0.00246669	0.037874
NK cells CD56 low	EBF4	1.29352	0.00246736	0.102278
CD4+ Tregs	SNX5	0.735697	0.00246749	0.0408102
CD8+ Early Activation	UBE2O	0.992547	0.00246893	0.0751021
CD4+ Activated	VAMP8	0.982513	0.00246965	0.0527752
CD4+ Activated	NT5C3B	0.759845	0.00246992	0.0527752
STS Mesenchymal-like Contactin+	MMACHC	1.82332	0.00301145	0.307381
Immunoregulatroy PMNs	KAT6A	0.990843	0.00254326	0.0746965
CD4+ T memory	PRKCA	1.16265	0.00247168	0.0606598
CD4+ Activated	PUS3	0.858066	0.00247175	0.0527752
STS Mesenchymal-like Contactin+	RASA4B	2.76596	0.00301367	0.307381
NK cells CD56 high	PAWR	0.917221	0.0024725	0.0378933
DCs AREG+	KYNU	1.57383	0.00254465	0.208994
CD4+ Activated	C9orf40	0.874704	0.00247297	0.0527752
Monocytes EREG+	MRPS11	0.803353	0.00254526	0.210188
CD8+ Stressed	GTPBP10	0.699565	0.00247402	0.027782
CD4+ Tn	BTAF1	0.887035	0.00247469	0.0846452
CD8+ GZMK+ Tm	H3F3A	0.67347	0.00247527	0.113686
NA	HPGD	2.31064	0.00254899	0.0574629
NK cells CD56 high	LINC01871	1.11787	0.00247694	0.0379166
Inflammatory Monocytes	CCL20	1.78039	0.00254957	0.0903909
Mastocytes	CD52	1.62645	0.00255008	0.0424996
CD8+ Early Activation	CASZ1	0.8018	0.00247874	0.0751325
Mastocytes	RPS8	1.02018	0.00255091	0.0424996
Granulocytes_NIBAN1_TXNIPhi	WBP2NL	1.46921	0.00255154	0.13197
STS Epithelial-like	MZT2A	1.26414	0.00302223	0.0628755
CD4+ Tregs	MRPL46	0.756487	0.00247984	0.0409417
DCs CD1c+	TOMM6	0.875676	0.00255205	0.259389
CD4+ Th17	IRF2BP2	0.785938	0.00248171	0.129874
DCs CD1c+	SLC66A3	0.962901	0.00255516	0.259389
Monocytes EREG+	MAPKAPK3	0.802728	0.00255578	0.210188
CD4+ Activated	NDUFB4	0.774407	0.00248385	0.0528214
CD4+ Activated	SLC39A1	0.74535	0.00248393	0.0528214
Mastocytes	HYAL3	1.38112	0.00255619	0.0425441
Monocytes EREG+	IFI27L2	0.958383	0.00255625	0.210188
CD8+ ISG	SCARB2	0.858332	0.00248416	0.157496
CD8+ Exhausted	POLL	0.858935	0.00248424	0.0238186
CD4+ Tn	ITK	0.906097	0.00248481	0.0846452
NA	ST7-AS2	1.65991	0.00255758	0.0575772
Proinflammatory PMNs	PGS1	1.22845	0.00255772	0.0358212
CD8+ Early Activation	PACSIN2	0.932848	0.00248572	0.0751941
CD8+ Exhausted	FAM227A	1.17422	0.0024866	0.0238192
CD4+ Stressed	AGBL3	1.01158	0.0024866	0.065636
CD4+ Tn	CCDC138	1.36942	0.00248662	0.0846452
NK cells CD56 low	RASA3	0.976735	0.00248677	0.102544
STS Mesenchymal-like Contactin+	AC027237.2	3.22923	0.00303114	0.307381
NK cells CD56 high	AHI1	1.03912	0.00248793	0.0380466
Macro SELENOP+ SLC40A1+	TM7SF3	0.813558	0.00256033	0.00968657
CD8+ GZMK+ Tm	EIF1AD	0.705979	0.00248835	0.113686
Immunoregulatroy PMNs	CSAD	0.882997	0.00256097	0.0746965
Tip Endothelial Cells	MAP2K1	1.09815	0.00396241	0.242414
JAK2_high_STS	NSD1	1.60427	0.00303355	0.138243
CD8+ Exhausted	AC004112.1	1.19247	0.00249028	0.0238192
CD8+ Exhausted	AC126696.1	1.32691	0.00249056	0.0238192
M2 TREM2+ SPP1+	SLC25A39	0.865472	0.00256324	0.0930968
CD4+ Activated	TMEM258	0.822162	0.002491	0.0528633
CD8+ GZMK+ Tm	AVPI1	0.70884	0.00249115	0.113686
Pericytes	SLC38A11	2.38761	0.00396699	0.153773
Mastocytes	C16orf91	0.884136	0.0025647	0.0426424
CD4+ Tfh	LYRM4	0.80957	0.00249268	0.0676089
Vascular CAFs	DMPK	1.45394	0.00433185	0.309265
Macro SELENOP+ SLC40A1+	KIF16B	0.969714	0.00256665	0.00970377
CD4+ Tn	FBXO34	0.983139	0.0024952	0.084655
Proinflammatory PMNs	VNN1	1.30874	0.00256899	0.0358561
CD8+ Exhausted	AVPI1	0.822354	0.0024972	0.0238677
Macro SELENOP+ SLC40A1+	SETDB2	0.961879	0.00257003	0.00971219
Macro SELENOP+ SLC40A1+	CITED2	1.11457	0.00257007	0.00971219
M2 APOC1+ APOE+	TMEM147	0.908809	0.00257289	0.119126
Pericytes	COL16A1	1.62572	0.00397798	0.153775
CD4+ Tregs	SKAP2	0.787609	0.0025007	0.0412249
CD4+ Th17	ATP5PB	0.808592	0.00250087	0.129874
Vascular CAFs	RERGL	1.95601	0.00434287	0.309265
Mastocytes	2025-03-03	1.5492	0.0025744	0.0427602
STS Mesenchymal-like Contactin+	AC021148.2	3.23879	0.00304894	0.307381
CD8+ Exhausted	SOCS6	1.17475	0.00250343	0.0239122
Inflammatory Monocytes	LILRA1	1.20353	0.00257622	0.0908302
NK cells CD56 low	ME3	1.11674	0.0025039	0.102971
STS Mesenchymal-like Undiff.	NIBAN1	1.12162	0.00304983	0.1669
CD4+ Tregs	MYB	0.854806	0.002504	0.0412347
Macro SELENOP+ SLC40A1+	DENND4C	0.937923	0.00257695	0.00973071
Arterial Endothelial Cells	SCRN1	1.58814	0.00398352	0.194625
Mastocytes	CLNS1A	0.887092	0.00257775	0.0427724
STS Mesenchymal-like Undiff.	PIK3C3	0.904792	0.00305198	0.1669
M2 TREM2+ SPP1+	PSMA7	0.794726	0.00257959	0.0933166
Inflammatory Monocytes	PTK2B	1.16537	0.00258133	0.0908302
Macro SELENOP+ SLC40A1+	SLC16A10	1.6688	0.00258183	0.00973915
Macro SELENOP+ SLC40A1+	GRN	1.17754	0.00258197	0.00973915
STS Epithelial-like	CTSB	1.16091	0.00305584	0.0633453
Inflammatory Monocytes	KDM2A	0.949737	0.00258245	0.0908302
CD4+ Tfh	AC092640.1	1.05796	0.00250985	0.0679536
Pericytes	MT1G	2.36683	0.00399073	0.153845
Inflammatory Monocytes	PITPNA	1.10889	0.00258419	0.0908302
CD8+ Exhausted	AC020978.3	1.34055	0.00251196	0.0239677
Immunoregulatroy PMNs	ACOT9	0.857101	0.00258486	0.0746965
CD8+ Exhausted	AC022893.1	1.01193	0.00251239	0.0239677
DCs CD1c+	ARHGDIB	0.841316	0.00258517	0.26001
STS Epithelial-like	BCL7C	0.778294	0.00305979	0.0633509
STS Mesenchymal-like Contactin+	AC002460.2	3.69313	0.00306031	0.307381
Immunoregulatroy PMNs	ATXN1	1.34748	0.00258743	0.0746965
CD4+ T memory	SELENOK	0.863394	0.00251497	0.0615238
CD4+ Tn	PRKX	0.975758	0.00251547	0.0850564
CD4+ Tregs	AKAP5	0.984317	0.00251684	0.0413438
Tip Endothelial Cells	TMEM233	1.32798	0.00400014	0.243219
CD8+ Early Activation	CCDC97	1.00459	0.00251799	0.0759785
CD8+ Stressed	KDM4A	0.691008	0.00251805	0.0281312
CD8+ Exhausted	RERE-AS1	1.29681	0.00251905	0.0240106
CD8+ Exhausted	ZNF829	1.16342	0.00252004	0.0240106
Immunoregulatroy PMNs	SREBF1	0.87809	0.00259303	0.0746965
Inflammatory Monocytes	TET2	1.17088	0.00259394	0.0909015
STS Myofibroblastic	OAZ2	0.735228	0.00307027	0.211554
CD4+ Tfh	MAP4K3	1.04893	0.00252202	0.0681618
CD8+ GZMK+ Tm	SNU13	0.825464	0.00252269	0.114242
STS Epithelial-like	ZBTB8OS	0.546198	0.00307178	0.0634454
CD8+ Stressed	VPS41	0.74959	0.00252435	0.0281395
Tip Endothelial Cells	MICALL2	1.17907	0.00401015	0.243219
CD4+ Stressed	Z93930.2	0.989493	0.00252525	0.0662485
Immunoregulatroy PMNs	MIR99AHG	1.30726	0.00259834	0.0746965
Inflammatory Monocytes	VPS13D	1.21922	0.00259925	0.0909015
CD4+ Tn	MACO1	0.807879	0.00252647	0.0852389
STS Mesenchymal-like Contactin+	AL139246.3	3.29947	0.00307545	0.307381
CD8+ Early Activation	PDE3B	1.42511	0.00252662	0.0759785
Pericytes	HAAO	2.30623	0.0040134	0.154297
CD8+ Exhausted	AL354822.1	1.26666	0.00252851	0.0240617
CD8+ Exhausted	HENMT1	0.86986	0.00252856	0.0240617
Inflammatory Monocytes	VIM-AS1	1.14157	0.00260291	0.0909015
M2 TREM2+ SPP1+	COPS7A	0.81746	0.00260411	0.0939548
NA	CD96	1.68855	0.00260439	0.0581416
STS Epithelial-like	CTDNEP1	0.674957	0.00308215	0.0634454
CD8+ Activated	FERMT3	0.757837	0.00253433	0.0862694
Mastocytes	EMC4	0.760573	0.00260816	0.0431892
Capillary Venous Endothelial Cells	SNCA	1.71117	0.00402498	0.0568629
CD8+ Exhausted	AL096870.8	1.03141	0.00253577	0.024085
CD8+ Exhausted	BYSL	1.16076	0.0025359	0.024085
CD8+ Exhausted	AL035458.2	1.26911	0.00253643	0.024085
CD8+ Early Activation	AGO2	0.794197	0.00253674	0.076028
Vascular CAFs	CNTNAP1	1.21352	0.00439379	0.309265
Arterial Endothelial Cells	HSPA12B	1.05819	0.00402749	0.196093
Macro SELENOP+ SLC40A1+	SORBS3	0.887026	0.00261115	0.00984013
DCs AREG+	RASGRP3	1.21858	0.00261167	0.212789
Macro SELENOP+ SLC40A1+	RASSF4	1.27138	0.00261232	0.00984227
CD8+ Exhausted	ZNF280B	1.09583	0.00253935	0.024085
CD8+ Exhausted	ROBO1	1.2026	0.00253941	0.024085
CD8+ Stressed	ADGRG5	1.06023	0.00253967	0.0282897
Monocytes EREG+	METTL26	0.817612	0.00261328	0.213293
CD8+ Exhausted	AC080162.1	1.17459	0.00254051	0.024085
NA	BMPR1A	1.44265	0.00261456	0.0581416
CD4+ Tn	CSNK1A1	0.566828	0.00254151	0.0855565
Immunoregulatroy PMNs	SMARCA2	0.717623	0.00261551	0.0746965
Mastocytes	MOGS	0.892511	0.00261645	0.0432826
CD4+ Tfh	ZFYVE9	1.08207	0.0025433	0.0684468
CD4+ Tfh	AP001341.1	1.27384	0.0025441	0.0684468
CD8+ Activated	GNGT2	0.844491	0.0025445	0.0862901
STS Epithelial-like	TXNL4A	0.954532	0.00309747	0.063596
CD4+ Tfh	RNF113A	0.807934	0.00254606	0.0684468
Matrix CAFs	SERPINA3	2.80025	0.00440675	0.875649
Vascular CAFs	SUSD2	1.62427	0.00440747	0.309265
CD4+ Tn	KLC1	0.707682	0.00254722	0.0855596
CD8+ Stressed	SEMA4D	0.796545	0.00254742	0.0283261
CD8+ Stressed	RALGAPA2	0.944173	0.00254853	0.0283261
DCs CD1c+	LYZ	1.42268	0.00262197	0.26001
M2 APOC1+ APOE+	HEBP1	1.01264	0.00262247	0.120737
STS Immunomodulatory	BLVRA	1.09273	0.00310123	0.382573
CD4+ Stressed	SIRT5	0.911669	0.00254936	0.0667662
Monocytes EREG+	GTPBP6	0.86836	0.0026231	0.213293
DCs CD1c+	HMGN1	0.919931	0.00262354	0.26001
Vascular CAFs	SMG7	1.0549	0.00441292	0.309265
CD8+ Stressed	TECPR1	0.69548	0.00255128	0.0283359
Pericytes	STK17B	1.39299	0.0040463	0.155132
CD4+ Th17	SFMBT1	0.960422	0.00255192	0.131668
M2 TREM2+ SPP1+	TMEM134	0.868799	0.00262575	0.0943191
CD8+ GZMK+ Tm	CREM	0.858209	0.0025523	0.114719
CD4+ Activated	RANBP1	0.795434	0.00255236	0.053796
CD4+ T memory	PMEPA1	0.945958	0.00255303	0.0623546
DCs CD1c+	GABARAPL2	0.862838	0.00262683	0.26001
STS Mesenchymal-like Undiff.	UBAP1	1.05851	0.0031058	0.167194
CD8+ Exhausted	WDHD1	0.929033	0.00255393	0.024192
CD4+ Activated	NUBP2	0.724281	0.00255397	0.053796
CD4+ Tfh	ITGAV	0.936722	0.00255421	0.0685447
Mastocytes	ECH1	0.987307	0.00262801	0.0434042
CD8+ Exhausted	AL133259.1	1.32832	0.00255498	0.024192
STS Immunomodulatory	IFI6	2.35988	0.00310927	0.382573
STS Mesenchymal-like Contactin+	ZNF560	3.29791	0.00310999	0.307381
CD8+ Exhausted	SLC35G2	1.12719	0.00255756	0.0241962
CD4+ Tregs	CHN1	0.970384	0.00255808	0.0418499
Proinflammatory PMNs	PTK2B	1.15057	0.00263211	0.0364131
CD8+ Exhausted	SYNPO2	1.14354	0.00255939	0.0241962
Pericytes	SETBP1	2.08401	0.00405718	0.155132
CD4+ Activated	POLR1D	0.724092	0.0025597	0.053796
Proinflammatory PMNs	TUT7	1.0283	0.0026334	0.0364131
CD4+ Tregs	IL10RA	0.781408	0.00256017	0.0418499
CD4+ Tregs	COX17	0.931302	0.00256061	0.0418499
Mastocytes	SLC30A5	0.773493	0.00263442	0.0434042
M2 TREM2+ SPP1+	FAM136A	0.844184	0.00263446	0.0944246
CD8+ Exhausted	AL358472.5	1.11757	0.00256097	0.0241962
STS Epithelial-like	CALM3	0.828995	0.00311441	0.0636404
NK cells CD56 low	GZMA	1.08358	0.00256171	0.104269
Inflammatory Monocytes	ICAM2	0.830282	0.00263567	0.0918495
CD8+ GZMK+ Tm	PLAAT4	0.914481	0.00256243	0.114719
STS Myofibroblastic	OLFML2B	1.92179	0.00311643	0.213879
NK cells CD56 high	DPP9	0.656255	0.0025632	0.0389237
Arterial Endothelial Cells	HS3ST1	1.63195	0.00406203	0.197093
CD8+ Exhausted	AC091045.1	1.13472	0.00256461	0.0242079
CD4+ Tn	MKLN1	1.07497	0.00256493	0.0857759
CD8+ Activated	SLA	1.01242	0.00256619	0.0863877
CD8+ ISG	AL353194.1	1.16775	0.00256705	0.160478
DCs CD1c+	PEA15	1.09521	0.00264089	0.26001
M2 TREM2+ SPP1+	PDXP	1.17406	0.00264182	0.0944811
STS Mesenchymal-like Undiff.	TPST1	1.29308	0.00312302	0.167194
Macro SELENOP+ SLC40A1+	LYPLAL1	0.807291	0.00264255	0.00994014
CD4+ Activated	TMED8	0.818929	0.00256883	0.0537982
M2 APOC1+ APOE+	LMAN1	0.951239	0.00264442	0.121406
Monocytes EREG+	PREB	0.918373	0.00264474	0.213772
CD8+ Stressed	VPS13B	1.19008	0.00257141	0.0284971
CD8+ GZMK+ Tm	EIF1B	0.831514	0.00257237	0.114784
NK cells CD56 high	RALGPS2	1.09385	0.00257261	0.0389602
CD4+ Stressed	C14orf178	1.07636	0.00257277	0.0670742
CD4+ Th17	RBPJ	0.827184	0.00257478	0.132358
STS Mesenchymal-like Undiff.	MACF1	0.693906	0.00313076	0.167194
CD4+ T memory	PPP1CB	0.765545	0.00257598	0.0626943
CD4+ Activated	PDAP1	0.723725	0.00257608	0.0538077
Macro SELENOP+ SLC40A1+	CHID1	1.0394	0.00265009	0.00996389
JAK2_high_STS	TAF15	1.66162	0.00313167	0.141964
STS Mesenchymal-like Undiff.	LPP	0.997304	0.00313329	0.167194
Matrix CAFs	FKBP9	0.910564	0.00445226	0.875649
CD4+ Stressed	IRGM	1.11475	0.00257876	0.0670742
CD8+ Early Activation	HELZ	0.800207	0.00257888	0.0764918
CD4+ T memory	PLK3	0.726914	0.00257898	0.0626943
STS Epithelial-like	GADD45GIP1	1.18486	0.00313492	0.0639171
STS Mesenchymal-like Undiff.	CDC27	0.60971	0.00313501	0.167194
CD4+ T memory	NDUFC1	0.872651	0.0025793	0.0626943
CD8+ Exhausted	AC105052.4	1.15107	0.00257937	0.024317
STS Epithelial-like	SAP18	0.839698	0.00313538	0.0639171
STS Mesenchymal-like ECM Remodeling	PEBP1	1.24599	0.00313551	0.130422
CD4+ Tregs	MFF	0.724136	0.00258012	0.0420784
NA	VASH2	1.72989	0.00265418	0.0587009
NK cells CD56 low	CLN3	0.745743	0.00258063	0.104712
Monocytes EREG+	NDUFA12	1.01179	0.00265515	0.213772
CD8+ Exhausted	AL645933.3	1.12141	0.00258158	0.0243228
CD8+ Stressed	ARHGEF6	0.757208	0.00258211	0.028546
Proinflammatory PMNs	AC136475.5	1.63545	0.00265652	0.0367018
Pericytes	AL353135.2	1.68134	0.00408835	0.1559
CD8+ ISG	TTC24	1.26123	0.00258394	0.160478
Inflammatory Monocytes	ADD3	0.864555	0.00265861	0.0924519
STS Epithelial-like	RPL18A	1.17801	0.00314125	0.0639611
CD8+ Stressed	KDM5D	0.836042	0.0025852	0.028546
Matrix CAFs	COL5A1	1.16524	0.00446239	0.875649
Macro SELENOP+ SLC40A1+	RAB3IL1	1.08786	0.00266037	0.00999794
STS Mesenchymal-like ECM Remodeling	MCFD2	1.11677	0.0031431	0.130422
STS Mesenchymal-like Contactin+	HAP1	3.65365	0.00314311	0.307381
CD4+ Stressed	TBC1D16	0.912268	0.00258659	0.067163
CD8+ Exhausted	AL049869.2	1.38887	0.00258827	0.0243557
CD4+ Tn	ILRUN	0.73849	0.00258944	0.0858002
CD4+ T memory	HINT1	0.763622	0.00258984	0.06285
CD8+ GZMK+ Tm	C9orf78	0.83678	0.00259261	0.115349
M2 TREM2+ SPP1+	ARMC9	1.31904	0.00266734	0.0951855
DCs AREG+	CDCA4	1.14209	0.00266875	0.212789
CD8+ ISG	IFI16	0.974304	0.00259558	0.160546
CD8+ Exhausted	AC099063.1	1.16968	0.0025957	0.0243803
Pericytes	SERPING1	1.84179	0.00410528	0.156123
STS Mesenchymal-like Undiff.	AHCTF1	0.82269	0.00315508	0.167745
CD4+ Activated	RABAC1	0.845781	0.00259777	0.0540734
CD8+ Exhausted	ZNF555	1.14478	0.00259785	0.0243855
STS Myofibroblastic	RBM20	2.84823	0.00315741	0.2156
Immunoregulatroy PMNs	TAOK3	0.783838	0.00267466	0.0746965
Macro SELENOP+ SLC40A1+	TNFRSF11A	1.07296	0.0026749	0.0100479
Inflammatory Monocytes	C9orf72	1.12947	0.00267688	0.0928373
STS Epithelial-like	IGFBP4	1.86322	0.00316212	0.0641587
DCs AREG+	RNF139	0.831127	0.00267826	0.212789
Macro SELENOP+ SLC40A1+	MPP1	0.857888	0.00267857	0.0100583
Immunoregulatroy PMNs	SYAP1	0.929536	0.00267943	0.0746965
STS Mesenchymal-like Contactin+	AC025419.1	3.37262	0.00316677	0.307381
JAK2_high_STS	RBMS1	2.64113	0.00316963	0.143307
DCs CD1c+	RPL27A	0.993098	0.00268494	0.26001
CD4+ Stressed	ADAM23	1.42851	0.00261139	0.0673416
CD4+ Stressed	AGA	0.733783	0.00261167	0.0673416
CD8+ Exhausted	C19orf44	1.36382	0.00261187	0.0245019
M2 TREM2+ SPP1+	AKR1B1	1.32076	0.00268754	0.0956975
CD4+ Activated	CD37	0.808443	0.00261415	0.05434
STS Immunomodulatory	DRAM1	1.15043	0.00317478	0.386982
Immunoregulatroy PMNs	PSEN1	1.12123	0.002689	0.0746965
CD4+ Stressed	LIN7B	1.19561	0.00261559	0.0673416
CD8+ Activated	FOSB	0.920878	0.00261634	0.0866008
CD8+ Exhausted	AC092574.2	1.13104	0.00261652	0.0245305
CD4+ Tfh	ADTRP	1.24035	0.0026168	0.0697895
STS Mesenchymal-like Contactin+	LINC02056	3.65003	0.00317772	0.307381
M2 APOC1+ APOE+	ALDH2	0.946644	0.00269201	0.123244
Inflammatory Monocytes	SIGLEC10	1.15724	0.00269328	0.0928373
CD4+ Tfh	GBA2	0.885986	0.00261894	0.0697895
CD4+ Activated	PIN1	0.839837	0.00261941	0.0543442
DCs AREG+	NEK1	1.22737	0.00269411	0.212789
CD8+ Early Activation	KPNA4	0.710207	0.00262041	0.0769486
CD4+ Activated	UBE2L3	0.757764	0.00262149	0.0543442
CD4+ Stressed	AC093019.2	0.975208	0.00262265	0.0674093
DCs AREG+	PCGF5	0.898661	0.00269802	0.212789
CD4+ Tregs	IFT27	0.76784	0.00262335	0.0425099
Proinflammatory PMNs	GABARAPL1	0.932728	0.00269829	0.0370907
CD8+ Early Activation	AKAP13	0.710002	0.00262463	0.0769486
Arterial Endothelial Cells	MMD	1.12393	0.00414432	0.199726
Inflammatory Monocytes	PLPPR2	1.11866	0.00270001	0.0928373
STS Epithelial-like	ZFAS1	1.06489	0.0031886	0.0644815
Pericytes	NRIP2	2.2428	0.00414647	0.157161
Inflammatory Monocytes	AL133330.1	1.13746	0.00270202	0.0928373
M2 APOC1+ APOE+	AAMDC	0.848344	0.00270231	0.12337
CD8+ Exhausted	GAS2	1.11794	0.00262945	0.0246213
CD4+ Activated	CYSLTR1	1.04616	0.00262946	0.0543535
STS Mesenchymal-like Contactin+	GATC	0.878718	0.00319273	0.307381
STS Mesenchymal-like Undiff.	NCOA3	1.0635	0.00319304	0.167991
STS Mesenchymal-like Contactin+	C12orf73	1.07069	0.00319408	0.307381
STS Mesenchymal-like ECM Remodeling	FSTL1	1.38252	0.00319507	0.130422
DCs AREG+	ZNF385A	0.915115	0.00270795	0.212789
CD4+ Activated	RBMX2	0.804099	0.00263311	0.0543535
DCs CD1c+	PFN1	0.889186	0.00270806	0.26001
Pericytes	RNF152	1.28044	0.0041554	0.157161
DCs CD1c+	ANP32B	0.702497	0.00270851	0.26001
JAK2_high_STS	VIRMA	1.28161	0.00319735	0.144182
CD8+ GZMK+ Tm	ARL4C	0.720719	0.00263445	0.116199
CD8+ GZMK+ Tm	ACP1	0.759452	0.00263464	0.116199
CD4+ Activated	SERF2	0.750236	0.00263623	0.0543535
CD4+ Tfh	AC090125.1	1.34878	0.00263676	0.0701414
CD8+ Stressed	LYST	0.876539	0.00263869	0.0290104
CD8+ Exhausted	ZNF350-AS1	1.094	0.00263885	0.024679
CD4+ Tn	UBE2K	0.725704	0.00264078	0.0858002
Pericytes	CEBPD	2.15362	0.00416608	0.157161
CD8+ Early Activation	WNK1	0.758261	0.00264282	0.0771827
CD8+ Exhausted	AC083837.1	1.27759	0.00264303	0.0246989
CD8+ Stressed	TNRC6C	0.768786	0.0026431	0.0290378
CD4+ Th17	MAL	1.0508	0.00264345	0.134598
STS CTA high	AC004080.2	4.35113	0.00320836	0.516515
STS Epithelial-like	SDF2L1	1.30948	0.00320839	0.0646406
Monocytes EREG+	RTL8C	0.818702	0.00271927	0.217636
CD8+ Exhausted	ATP8B3	1.34573	0.00264422	0.0246989
CD4+ Th17	HDLBP	0.622865	0.0026449	0.134598
M2 APOC1+ APOE+	NAGLU	0.943489	0.00272024	0.123843
DCs CD1c+	AP2S1	0.948465	0.00272037	0.26001
CD4+ T memory	ZNF581	0.810299	0.00264581	0.0639921
Capillary Venous Endothelial Cells	CLSTN3	0.989824	0.00417207	0.0581816
CD4+ Tfh	LONRF2	1.6445	0.00264708	0.070217
STS Mesenchymal-like Undiff.	IL1R1	1.58401	0.00321189	0.167991
Immunoregulatroy PMNs	POLR2J3	0.804868	0.00272312	0.0746965
CD4+ Activated	HTATIP2	0.782889	0.00264814	0.0545252
DCs AREG+	CFLAR-AS1	1.00356	0.00272627	0.212789
CD8+ Exhausted	ASAP1-IT2	1.21747	0.00265139	0.0247479
CD4+ Tn	GNA15	1.01707	0.00265157	0.0858002
CD8+ Early Activation	STAT5A	0.813079	0.00265182	0.0771827
Proinflammatory PMNs	AC123912.1	1.78762	0.00272738	0.0373671
Proinflammatory PMNs	C15orf39	1.25561	0.00272865	0.0373671
CD4+ Tregs	DNAH8	1.08986	0.00265343	0.0429517
Arterial Endothelial Cells	USHBP1	1.16178	0.00418256	0.199726
CD8+ Exhausted	AC068631.1	1.25602	0.00265427	0.0247479
CD8+ Exhausted	AL021707.6	1.09404	0.00265435	0.0247479
Monocytes EREG+	COPZ1	0.794057	0.00272977	0.217636
CD8+ Stressed	ARMCX4	0.816772	0.00265584	0.0291568
CD4+ T memory	LINC00324	0.787276	0.00265714	0.0640745
Immunoregulatroy PMNs	TOP1	0.802046	0.00273389	0.0746965
NK cells CD56 high	CCR1	1.24581	0.0026585	0.0400117
CD8+ ISG	L3HYPDH	1.11533	0.00265854	0.161743
NA	TLDC2	1.64644	0.00273444	0.0601504
CD8+ Exhausted	AL034405.1	1.14128	0.00265977	0.024773
CD8+ Exhausted	AC093462.1	1.2421	0.0026603	0.024773
DCs AREG+	FCGR2B	1.15073	0.00273596	0.212789
DCs AREG+	AC004974.1	1.37634	0.00273818	0.212789
CD8+ Exhausted	PCCA-AS1	1.20479	0.00266288	0.0247797
CD8+ Activated	AC015849.1	1.17193	0.00266298	0.0866008
STS Mesenchymal-like Undiff.	PRR14L	0.876127	0.00322975	0.167991
Immunoregulatroy PMNs	FOXP1	0.907025	0.00273937	0.0746965
STS Mesenchymal-like Contactin+	AC087612.1	3.69282	0.00323092	0.307608
CD8+ Exhausted	AC004148.1	1.27079	0.00266427	0.0247797
CD4+ Activated	MRPS14	0.730503	0.00266487	0.0546699
CD4+ Tn	PKIA	1.01107	0.00266572	0.0858002
CD4+ Activated	SNX17	0.792915	0.00266595	0.0546699
Mastocytes	ARMH1	1.34015	0.00274203	0.0448606
CD4+ Tn	KIAA0586	0.691242	0.00266716	0.0858002
STS Epithelial-like	VPS29	0.928369	0.00323442	0.0650888
CD8+ Exhausted	ZKSCAN4	1.10888	0.00266875	0.0248061
M2 TREM2+ SPP1+	FRMD4A	1.3203	0.00274454	0.097394
CD4+ Stressed	AC092910.3	1.22898	0.00266974	0.0685038
DCs AREG+	SLC9A7	1.01184	0.00274679	0.212789
CD4+ Tregs	ANTKMT	0.791568	0.00267128	0.0431488
M2 TREM2+ SPP1+	UROD	0.982262	0.0027471	0.097394
STS Epithelial-like	KXD1	0.881566	0.00323953	0.0651157
CD8+ Exhausted	AP000753.2	1.23257	0.00267249	0.0248133
Immunoregulatroy PMNs	C9orf72	1.13132	0.00274885	0.0746965
CD8+ Exhausted	AC090198.1	1.32859	0.00267366	0.0248133
CD8+ Stressed	USP32	0.918137	0.00267555	0.0292652
CD4+ Stressed	COL10A1	1.12648	0.0026765	0.0685617
STS Mesenchymal-like Contactin+	DAND5	3.34542	0.00324715	0.307608
M2 APOC1+ APOE+	CLIC2	1.12832	0.00275459	0.125058
CD4+ Tregs	LGALS1	1.20319	0.00267915	0.0431843
Monocytes EREG+	CCR5	1.32172	0.00275562	0.218326
DCs AREG+	LGALS2	1.97544	0.00275627	0.212789
CD4+ Activated	NDUFA9	0.726107	0.00268166	0.0547707
JAK2_high_STS	CCNT1	1.74103	0.00325142	0.145861
CD8+ ISG	BCL2L14	1.0774	0.0026844	0.161743
Macro SELENOP+ SLC40A1+	IQCG	0.805614	0.00276179	0.0103387
M2 APOC1+ APOE+	PRDX4	0.91024	0.00276288	0.125087
CD8+ Exhausted	LRP1B	1.14627	0.00268699	0.0248714
M2 TREM2+ SPP1+	NQO1	1.25558	0.00276303	0.0977467
CD8+ Exhausted	AC009432.2	1.27942	0.00268721	0.0248714
Immunoregulatroy PMNs	HNRNPC	0.701037	0.00276359	0.0746965
JAK2_high_STS	FBXO33	2.19216	0.00325998	0.145861
CD8+ Activated	VAMP2	0.813064	0.00269015	0.0869073
CD4+ Stressed	AC036176.1	1.12433	0.00269099	0.0688169
Tip Endothelial Cells	AC083799.1	1.33663	0.00423225	0.253413
NK cells CD56 high	PDIA3	0.717439	0.00269194	0.0404348
Matrix CAFs	CTSH	1.50314	0.00461177	0.892215
Proinflammatory PMNs	NIN	0.930752	0.00276867	0.0375841
DCs AREG+	AC005261.1	1.02076	0.00277005	0.212789
CD8+ Early Activation	PPP1R16B	1.29546	0.00269451	0.0777983
STS Mesenchymal-like Contactin+	C12orf65	1.3924	0.00326715	0.307608
CD8+ GZMK+ Tm	CCDC59	0.786151	0.00269655	0.118104
M2 TREM2+ SPP1+	HGF	1.14107	0.00277312	0.0978916
CD8+ ISG	NIT1	0.865744	0.00269767	0.161743
CD8+ Stressed	NR3C2	1.11919	0.00269831	0.0294319
CD4+ Tfh	FBXO32	0.893576	0.00269969	0.0710878
CD4+ Tfh	AC097534.2	1.1355	0.00270036	0.0710878
CD4+ Th17	BOLA3	0.809496	0.00270109	0.136886
DCs CD1c+	RPL38	1.00964	0.00277884	0.263375
Monocytes EREG+	SNHG25	1.00629	0.00277897	0.218326
CD8+ Stressed	STRBP	0.907703	0.00270318	0.0294639
M2 APOC1+ APOE+	ZNF226	0.947954	0.00278019	0.125523
Mastocytes	ZNF428	0.922505	0.00278051	0.045354
CD4+ Stressed	OGG1	0.811357	0.0027064	0.069095
CD4+ Tfh	FAHD2B	0.933818	0.00270687	0.0711359
STS Epithelial-like	G6PD	0.794877	0.00327985	0.0656962
STS Mesenchymal-like ECM Remodeling	SELENOF	0.719274	0.00328026	0.132642
STS Myofibroblastic	AC026124.1	2.17198	0.00328031	0.222058
CD4+ Th17	MAP3K4	0.829682	0.00270785	0.136886
DCs AREG+	BORCS5	1.23677	0.0027851	0.212789
Arterial Endothelial Cells	RUNDC3B	1.36196	0.00425813	0.202419
DCs AREG+	AC008771.1	1.066	0.00278756	0.212789
M2 TREM2+ SPP1+	PTPRO	1.08368	0.0027878	0.0981978
Immunoregulatroy PMNs	OGDH	0.932497	0.00278838	0.0746965
CD8+ Exhausted	ABCC6	1.1214	0.00271206	0.0250418
CD8+ Exhausted	DAPK3	0.817709	0.0027127	0.0250418
Macro SELENOP+ SLC40A1+	AAK1	0.771381	0.00278992	0.0104225
CD8+ Exhausted	FBXL19	1.12918	0.00271384	0.0250418
CD4+ Tn	SKI	0.826336	0.00271469	0.0864156
STS Mesenchymal-like ECM Remodeling	SERPINH1	1.04151	0.00328822	0.132653
NA	C8G	1.73782	0.00279129	0.0608648
DCs CD1c+	SEC11A	0.869012	0.00279161	0.263375
STS Myofibroblastic	HIPK2	1.06878	0.00328955	0.222058
CD8+ Exhausted	DMPK	1.13482	0.00271651	0.0250512
NK cells CD56 low	RTL8C	0.764572	0.00271672	0.108358
CD8+ Stressed	NCOA2	0.984621	0.00271875	0.0296124
Macro SELENOP+ SLC40A1+	FEZ2	0.982951	0.00279548	0.0104409
Monocytes EREG+	PIGC	0.830156	0.00279563	0.218326
CD4+ T memory	NTMT1	0.795731	0.00271951	0.0654748
M2 TREM2+ SPP1+	HRAS	0.894082	0.00279632	0.0982256
Inflammatory Monocytes	PTPRE	1.12335	0.00279791	0.0957672
STS Epithelial-like	PTPMT1	1.10419	0.00329674	0.0658475
CD4+ Activated	PDLIM2	0.775254	0.00272306	0.0554886
CD4+ Stressed	AL034550.2	1.29188	0.00272309	0.0694047
NA	AL356804.1	1.62169	0.00279989	0.0608648
CD8+ Exhausted	ST6GALNAC3	1.25892	0.0027235	0.0250852
Granulocytes_NIBAN1_TXNIPhi	FAR2	1.15953	0.00280031	0.136466
M2 TREM2+ SPP1+	ARL8A	0.779089	0.00280061	0.0982256
Immunoregulatroy PMNs	CREBBP	0.956639	0.00280098	0.0746965
CD4+ T memory	SAMD4A	1.11693	0.00272525	0.0655093
CD8+ GZMK+ Tm	RNF7	0.818316	0.00272537	0.118104
CD8+ Exhausted	AMY2B	1.17395	0.00272586	0.0250917
CD4+ Activated	RHOC	0.814224	0.00272599	0.0554886
STS Epithelial-like	RPL7	0.977972	0.00330229	0.0658475
CD4+ Activated	SMIM30	0.832496	0.00272775	0.0554886
Monocytes EREG+	EIF3I	0.841695	0.00280522	0.218326
Tip Endothelial Cells	TCFL5	1.17598	0.00428318	0.255376
Pericytes	KCNK17	2.26354	0.00428396	0.161175
CD8+ ISG	AC004241.1	1.15924	0.00273144	0.16235
CD8+ Exhausted	NPIPA1	1.24307	0.00273182	0.0251314
CD8+ GZMK+ Tm	NAA50	0.800834	0.00273198	0.118104
CD4+ Stressed	MTM1	0.893411	0.0027327	0.0694599
CD8+ GZMK+ Tm	RPL7A	0.745404	0.00273328	0.118104
STS Myofibroblastic	ADIRF	3.77857	0.00330955	0.222058
DCs AREG+	ATP13A3	1.17769	0.00281063	0.212789
NK cells CD56 low	TSPAN2	0.840594	0.0027345	0.108358
CD8+ Activated	UBE2A	0.729128	0.00273465	0.0874168
CD4+ T memory	PIM1	0.738998	0.00273532	0.0656478
DCs AREG+	KCNK13	1.34309	0.00281219	0.212789
CD8+ Exhausted	SLC13A3	1.12458	0.00273583	0.0251531
STS Myofibroblastic	NDRG2	1.70045	0.00331295	0.222058
DCs CD1c+	RPS24	1.16342	0.00281534	0.263375
CD4+ Tn	STAT4	0.933797	0.00273855	0.0866315
CD4+ Th17	IL18RAP	1.01581	0.00273871	0.137139
Mastocytes	PSMB1	0.827682	0.0028156	0.0458805
JAK2_high_STS	TSN	1.52163	0.00331521	0.147831
CD4+ Tfh	ITPKB-AS1	1.04726	0.00273973	0.0718755
CD8+ Exhausted	AC098484.4	1.14096	0.0027403	0.025179
CD4+ Activated	VMA21	0.774767	0.00274081	0.0556798
Immunoregulatroy PMNs	MDM2	0.995691	0.00281788	0.0746965
NK cells CD56 high	IL18	0.975181	0.00274305	0.0409199
DCs CD1c+	RPL39	0.955201	0.00282003	0.263375
STS Immunomodulatory	NMI	1.61221	0.00332106	0.397282
JAK2_high_STS	NR4A2	3.22839	0.00332131	0.147831
CD8+ Exhausted	PXYLP1	0.904238	0.00274437	0.0251845
Proinflammatory PMNs	AC093495.1	1.39143	0.00282206	0.037985
CD8+ Stressed	TESPA1	0.868065	0.00274515	0.0297933
CD8+ Exhausted	SLC2A1-AS1	1.28466	0.0027453	0.0251845
CD8+ Exhausted	GUCY1B1	1.35946	0.00274586	0.0251845
CD4+ Activated	SLC25A39	0.742398	0.00274679	0.0557268
CD8+ Stressed	FANCC	0.885734	0.00274789	0.0298018
CD8+ Exhausted	CCNJ	1.09205	0.00275035	0.0252104
CD4+ Stressed	LINC01422	1.04308	0.00275037	0.0696018
Inflammatory Monocytes	P2RY8	1.29842	0.00282821	0.0965015
NK cells CD56 high	SLC24A1	1.233	0.00275212	0.0409748
Vascular CAFs	ENTPD3	1.96011	0.00469787	0.321045
CD8+ Exhausted	JRK	1.22009	0.00275494	0.0252261
Immunoregulatroy PMNs	NRDC	0.839472	0.00283235	0.0746965
CD4+ Tregs	HPRT1	0.683501	0.00275565	0.0442767
CD4+ Stressed	SPATA7	0.995075	0.00275575	0.0696018
NK cells CD56 high	SQSTM1	0.738339	0.00275614	0.0409945
JAK2_high_STS	HOOK3	1.63809	0.00333497	0.147831
CD8+ Stressed	TBC1D5	1.08834	0.00275668	0.0298739
Immunoregulatroy PMNs	SETD2	0.769266	0.00283464	0.0746965
Arterial Endothelial Cells	RAMP2	0.977133	0.00432091	0.2043
Mastocytes	PSMB6	0.925021	0.00283584	0.0461184
CD8+ Exhausted	EXO1	1.36494	0.00275954	0.0252491
CD4+ Stressed	IL7R	1.52624	0.00276007	0.0696018
CD8+ GZMK+ Tm	RHBDF2	0.805788	0.00276179	0.118172
CD4+ Tregs	MCUR1	0.759218	0.00276241	0.0442918
Arterial Endothelial Cells	SLC48A1	1.25266	0.00432673	0.2043
JAK2_high_STS	PABPC1	2.47403	0.00334237	0.147831
CD8+ Stressed	METTL15	0.761629	0.00276352	0.02989
CD8+ Stressed	ROCK1	0.652724	0.00276388	0.02989
NK cells CD56 low	MIR181A2HG	1.27177	0.00276488	0.109274
M2 TREM2+ SPP1+	GUF1	0.984933	0.0028423	0.098851
STS Mesenchymal-like Contactin+	ANKRD34A	3.4057	0.00334516	0.313172
CD4+ Activated	SUMO2	0.629038	0.00276546	0.056031
STS Mesenchymal-like Undiff.	STK4	0.850265	0.00334559	0.170461
Monocytes EREG+	HAUS1	0.960463	0.00284415	0.220307
CD8+ Exhausted	AC069213.1	1.13722	0.00276736	0.025302
CD4+ Tn	POLR2J3	0.76253	0.00276749	0.0871845
Mastocytes	MYO1D	1.54621	0.00284482	0.0461726
Tip Endothelial Cells	TRIB3	1.51797	0.00433317	0.256084
NA	FREM1	1.62978	0.00284571	0.0612746
CD8+ Exhausted	FKBP7	1.22055	0.00276865	0.025302
STS Mesenchymal-like Undiff.	GNPTAB	0.958332	0.00334887	0.170461
M2 TREM2+ SPP1+	GAA	1.09852	0.00284708	0.098851
M2 TREM2+ SPP1+	C2	1.56759	0.00284868	0.098851
STS Epithelial-like	NDUFS3	0.83978	0.0033529	0.0664407
CD8+ Exhausted	ALG10	1.19006	0.00277253	0.0253222
NA	AC092652.1	1.62533	0.00285151	0.0612746
NK cells CD56 high	SPART	0.913889	0.00277418	0.0411021
JAK2_high_STS	SLK	1.6041	0.00335551	0.147831
STS Epithelial-like	ANXA2	1.66822	0.00335567	0.0664407
CD8+ Exhausted	AC107081.2	1.16921	0.00277533	0.0253326
STS Mesenchymal-like ECM Remodeling	CD63	1.31866	0.00335743	0.132772
NA	AC008871.1	1.707	0.00285406	0.0612746
CD4+ Tn	P2RY8	1.17209	0.00277717	0.0873087
Tip Endothelial Cells	FMNL3	1.1004	0.00434617	0.256084
Macro SELENOP+ SLC40A1+	TMEM117	1.36697	0.0028556	0.0106169
CD8+ ISG	CCL5	1.08019	0.00277816	0.163714
STS Mesenchymal-like Undiff.	HBP1	0.882623	0.00335967	0.170461
CD8+ GZMK+ Tm	SNRPG	0.839485	0.002779	0.118172
CD4+ Tfh	USP51	1.15936	0.00277923	0.0723141
CD4+ Stressed	CALML4	0.97089	0.00277955	0.0698851
CD4+ Tfh	TOP1MT	0.847077	0.00278021	0.0723141
STS Epithelial-like	CDKN2AIPNL	1.04622	0.00336246	0.0664407
CD8+ Early Activation	TRIM39	0.713312	0.00278091	0.0792402
STS Mesenchymal-like Undiff.	PRDM2	0.804617	0.00336389	0.170461
STS Mesenchymal-like Undiff.	DCP2	0.719959	0.0033645	0.170461
Immunoregulatroy PMNs	GNAI3	0.886523	0.00286039	0.0746965
STS Myofibroblastic	YAP1	0.852995	0.00336576	0.224723
Immunoregulatroy PMNs	SMG7	1.04127	0.00286177	0.0746965
CD8+ Exhausted	OR2A1-AS1	1.21293	0.00278514	0.0253804
CD8+ GZMK+ Tm	RAB5IF	0.819165	0.00278524	0.118172
CD8+ ISG	LINC02416	1.25933	0.00278616	0.163714
CD8+ ISG	LINC02482	1.04677	0.00278667	0.163714
CD8+ Exhausted	C1QTNF3	1.2913	0.00278698	0.0253804
Tip Endothelial Cells	ZNF205	1.30754	0.00436036	0.256084
CD4+ T memory	AC119396.1	0.998305	0.00278822	0.0664976
CD4+ Activated	NUDCD2	0.710805	0.00278927	0.0563633
NK cells CD56 high	CD69	0.825556	0.00278988	0.0412545
CD4+ Tregs	U2AF1L4	0.79518	0.00279054	0.0446487
Proinflammatory PMNs	ACSS3	1.5186	0.00286884	0.0384331
Inflammatory Monocytes	UBTD2	1.10667	0.0028693	0.0972941
CD4+ Stressed	CASP10	0.879784	0.00279302	0.0698851
STS Epithelial-like	LLPH	1.23702	0.00337676	0.0666089
Tip Endothelial Cells	SLC9A1	1.13505	0.00436785	0.256084
CD8+ Exhausted	AL031595.3	1.20068	0.00279395	0.0253804
CD8+ Exhausted	NEURL1	1.16909	0.00279526	0.0253804
CD8+ Exhausted	CACNB4	1.11974	0.00279529	0.0253804
CD4+ Stressed	NME9	0.978973	0.00279588	0.0698851
STS Epithelial-like	POLR2E	1.18309	0.00337955	0.0666089
CD8+ Exhausted	EIF2AK3-DT	1.20346	0.00279643	0.0253804
CD4+ Stressed	CERKL	1.06915	0.00279706	0.0698851
CD8+ Exhausted	PORCN	1.1175	0.00279803	0.0253804
CD8+ Exhausted	AC068193.1	1.1622	0.00279998	0.0253804
CD8+ Exhausted	HIPK1-AS1	0.97656	0.00280059	0.0253804
STS Epithelial-like	SDF2	0.854826	0.00338557	0.0666345
JAK2_high_STS	HOXB8	6.40232	0.00338649	0.148816
Immunoregulatroy PMNs	MED13	0.795307	0.00288076	0.0746965
CD8+ GZMK+ Tm	MAP2K2	0.741771	0.00280283	0.118172
Proinflammatory PMNs	C19orf38	0.917259	0.00288083	0.0385306
CD4+ Activated	MDH2	0.790635	0.00280319	0.0564014
Vascular CAFs	DPY19L2	1.91087	0.00476691	0.32415
Arterial Endothelial Cells	SPTAN1	0.81445	0.0043818	0.20584
CD4+ Stressed	FRG1-DT	1.09233	0.00280454	0.0699571
STS Epithelial-like	RPS5	1.27122	0.00338946	0.0666345
Pericytes	CHRD	2.21356	0.00438241	0.16444
CD4+ Activated	CDK2AP1	0.813698	0.00280494	0.0564014
CD4+ Tn	USP53	0.870546	0.00280585	0.0874264
CD4+ Activated	ELAC1	0.771061	0.00280598	0.0564014
STS Mesenchymal-like Contactin+	AC044839.3	2.87872	0.00339233	0.314337
CD8+ Early Activation	IGHMBP2	0.833297	0.00280738	0.079845
CD4+ Tfh	MOB3B	0.90509	0.00280773	0.0729052
STS CTA high	NAA16	1.39869	0.00339366	0.541289
DCs AREG+	TMEM163	1.52807	0.00288697	0.217441
Mastocytes	BEX4	1.05434	0.00288767	0.0467864
CD4+ Tn	LMNA	1.02963	0.00280964	0.0874264
CD8+ Exhausted	BBS5	1.21443	0.00281058	0.0254551
CD8+ GZMK+ Tm	SH2D1A	1.01049	0.0028114	0.118172
STS Epithelial-like	RANBP1	0.907506	0.00339755	0.0666345
CD8+ ISG	AC012020.1	1.24407	0.00281266	0.16389
CD8+ Activated	HENMT1	0.71778	0.00281363	0.0891921
STS Epithelial-like	MT-CYB	1.31552	0.00340083	0.0666345
CD4+ Tn	NAA15	0.761062	0.00281682	0.0874589
JAK2_high_STS	STOX2	5.79981	0.00340344	0.14918
Monocytes EREG+	MTMR11	1.32703	0.002897	0.223044
Inflammatory Monocytes	ZNF277	0.935836	0.00289732	0.0980409
STS Proangiogenic	SLC2A1	3.18143	0.00340575	0.838108
Mastocytes	PFDN2	0.74156	0.00289748	0.0468876
NK cells CD56 low	ANKEF1	1.07579	0.00282023	0.111173
M2 TREM2+ SPP1+	MARCO	1.94987	0.00289946	0.1004
STS Mesenchymal-like Undiff.	Z83843.1	1.06871	0.00340822	0.17092
CD8+ Exhausted	PSMG3-AS1	1.09183	0.00282175	0.0255236
CD8+ ISG	CD68	1.15211	0.00282198	0.16389
STS Mesenchymal-like Undiff.	NSMCE2	1.09702	0.00340894	0.17092
CD4+ Tn	MAP3K1	0.826667	0.00282218	0.0874589
CD8+ Exhausted	GPR22	1.32705	0.00282309	0.0255236
DCs AREG+	FAM102B	1.09206	0.0029023	0.217593
CD4+ T memory	DPH5	0.763065	0.0028243	0.0670766
CD4+ Tregs	CNST	0.846793	0.00282488	0.0450087
CD4+ T memory	PDCD4	0.757812	0.00282493	0.0670766
Immunoregulatroy PMNs	HCG18	0.933147	0.00290341	0.0746965
CD4+ Tfh	IFT22	1.0995	0.00282541	0.0732391
NA	CPNE5	1.62854	0.00290388	0.0618787
CD4+ T memory	UBIAD1	0.713117	0.00282572	0.0670766
STS Mesenchymal-like Undiff.	MICU1	0.859185	0.00341323	0.17092
JAK2_high_STS	CSMD1	6.46785	0.00341346	0.149239
CD8+ Early Activation	CNOT6	0.705347	0.00282756	0.0801196
M2 TREM2+ SPP1+	BCKDK	0.906167	0.00290687	0.100444
STS Epithelial-like	YIF1A	1.27219	0.00341725	0.0667411
NA	AC019197.1	1.67781	0.00290846	0.0618957
CD4+ Th17	RGCC	1.00235	0.00283045	0.138267
DCs CD1c+	RPS12	1.0873	0.00290919	0.269685
Macro SELENOP+ SLC40A1+	ENG	0.949587	0.00290983	0.0108013
M2 APOC1+ APOE+	UFC1	0.875482	0.00291028	0.130317
CD4+ T memory	ZNF141	0.752312	0.00283288	0.0671419
Pericytes	KIAA0040	1.18321	0.00442025	0.165135
CD4+ Stressed	SIAE	1.18762	0.00283355	0.0705249
NK cells CD56 high	FBXO34	0.969158	0.00283493	0.0418393
JAK2_high_STS	PAFAH1B1	2.15497	0.00342381	0.149313
Vascular CAFs	PTK2	1.33115	0.00481218	0.325616
STS Epithelial-like	GINM1	0.881475	0.00342574	0.0668311
CD4+ Activated	FDFT1	0.737854	0.0028386	0.0567572
DCs AREG+	CYP2S1	1.37728	0.00291758	0.217739
CD8+ ISG	C11orf68	0.870706	0.00283969	0.163944
Immunoregulatroy PMNs	CYB5D1	1.07277	0.0029189	0.0746965
CD4+ Th17	AL136456.1	1.69759	0.00284041	0.138267
CD8+ Exhausted	AC090125.1	1.3806	0.00284094	0.0256544
Granulocytes_NIBAN1_TXNIPhi	LRRK1	0.88076	0.00292043	0.138758
Macro SELENOP+ SLC40A1+	CTSD	1.40951	0.00292076	0.0108345
CD4+ Stressed	FAM92A	0.94271	0.00284218	0.0705249
Mastocytes	RPAIN	0.866728	0.00292232	0.0471961
CD4+ Th17	AHNAK	0.780639	0.00284421	0.138267
CD4+ Stressed	AL121985.1	1.1299	0.00284444	0.0705249
CD8+ ISG	RPS6KB2-AS1	1.21075	0.00284445	0.163944
CD8+ Exhausted	TYMSOS	1.26689	0.0028448	0.02566
Proinflammatory PMNs	C5orf56	0.988811	0.00292359	0.0389113
CD4+ Activated	CASP4	0.803595	0.00284538	0.0568181
CD8+ GZMK+ Tm	C1orf21	1.07021	0.00284629	0.119309
STS Mesenchymal-like Contactin+	LINC02365	3.0122	0.00343634	0.314337
Mastocytes	GLRX5	0.883253	0.00292528	0.0471972
CD8+ Stressed	RNPC3	0.736061	0.00284668	0.0305898
CD4+ Tn	NKD1	0.978361	0.00284735	0.0878808
Inflammatory Monocytes	CUX1	1.00391	0.0029261	0.0984982
STS Immunomodulatory	APOBEC3C	1.12245	0.00343776	0.405609
Pericytes	ELL2	1.28022	0.00443987	0.165135
STS Mesenchymal-like Contactin+	PNPLA3	3.57832	0.00343932	0.314337
Matrix CAFs	OMD	2.86776	0.00482992	0.914077
NA	KLHL23	1.6169	0.00292801	0.0622307
Inflammatory Monocytes	GLT1D1	1.81333	0.00292832	0.0984982
Inflammatory Monocytes	SLC6A6	1.18487	0.00292891	0.0984982
Granulocytes_NIBAN1_TXNIPhi	ALPK1	1.27446	0.00292899	0.138758
Pericytes	GZMB	2.32589	0.00444331	0.165135
STS Myofibroblastic	ACAN	3.06	0.00344318	0.228124
CD8+ Activated	ARPC5L	0.793711	0.00285315	0.0895123
CD4+ T memory	SLC44A2	0.668925	0.00285381	0.0675328
Macro SELENOP+ SLC40A1+	SLC11A2	0.910142	0.00293339	0.010874
NA	PPM1H	1.42888	0.00293429	0.0622831
CD8+ Exhausted	TIMELESS	1.19034	0.00285582	0.0257205
CD4+ Tfh	AL157394.3	1.15722	0.00285632	0.0737891
CD8+ Exhausted	HTR2B	1.32437	0.00285676	0.0257205
Immunoregulatroy PMNs	AC016831.5	0.834917	0.00293575	0.0746965
STS Epithelial-like	MRPS14	0.83748	0.00344859	0.0671815
CD8+ Exhausted	ZNF268	0.848104	0.0028584	0.0257205
CD4+ Tn	TNFSF8	1.08835	0.00285841	0.0880437
Proinflammatory PMNs	STK4	1.01404	0.00293758	0.0390114
DCs CD1c+	IL18	1.16298	0.00293984	0.269685
CD4+ Stressed	MMD	0.98266	0.00286145	0.0705249
STS Mesenchymal-like Contactin+	LINC00881	3.53564	0.00345441	0.314337
STS Mesenchymal-like Contactin+	LNP1	1.8687	0.00345486	0.314337
CD8+ Exhausted	AP001432.1	1.31866	0.00286321	0.0257485
CD4+ T memory	TMEM8A	0.754943	0.00286364	0.0676337
DCs CD1c+	RPS27A	1.04241	0.00294268	0.269685
M2 TREM2+ SPP1+	IRAK1	0.966088	0.00294339	0.101002
Proinflammatory PMNs	RASSF3	1.17262	0.00294495	0.0390217
NK cells CD56 low	TRGV10	1.02474	0.00286597	0.112393
NK cells CD56 high	LMNB1	0.871343	0.00286614	0.042218
CD4+ Activated	SNRNP25	0.733293	0.00286671	0.0571688
M2 APOC1+ APOE+	CTSS	1.31197	0.00294621	0.130505
M2 APOC1+ APOE+	PRKCSH	0.812505	0.00294642	0.130505
CD4+ Stressed	AC104695.2	1.12128	0.00286744	0.0705249
M2 TREM2+ SPP1+	TOLLIP	0.835933	0.00294773	0.101002
Mastocytes	SSR2	0.800417	0.00294803	0.0475174
Immunoregulatroy PMNs	ACOX1	0.857737	0.0029484	0.0746965
Immunoregulatroy PMNs	USP47	0.752382	0.00294918	0.0746965
CD4+ Tfh	WDR13	0.832815	0.00287064	0.0740332
Proinflammatory PMNs	RASSF2	0.9986	0.00295038	0.0390399
CD4+ T memory	TIMM9	0.739285	0.00287141	0.0676337
Matrix CAFs	LRRN4CL	3.08897	0.00486095	0.914077
CD4+ Stressed	PRR14	0.822931	0.00287164	0.0705249
Pericytes	CDC14B	1.58441	0.00447135	0.165135
Inflammatory Monocytes	HCAR3	1.55891	0.0029516	0.0986443
STS Mesenchymal-like Undiff.	STAG2	0.782782	0.00346585	0.172551
Proinflammatory PMNs	KIAA1324	1.54014	0.00295235	0.0390399
CD4+ Stressed	SPAG5-AS1	0.854574	0.00287385	0.0705249
DCs CD1c+	HCST	0.914849	0.0029536	0.269685
Macro SELENOP+ SLC40A1+	ABLIM3	1.04979	0.00295374	0.0109326
CD8+ ISG	BUB1B	1.24109	0.00287482	0.164613
Mastocytes	DIXDC1	1.24687	0.00295428	0.0475711
CD8+ GZMK+ Tm	RSL24D1	0.742352	0.00287546	0.119452
CD4+ Tregs	HDAC7	0.799755	0.00287574	0.0457234
NK cells CD56 low	DUSP8	0.780661	0.00287744	0.112553
NK cells CD56 high	PDLIM1	0.95481	0.00287825	0.0423554
CD8+ Exhausted	CDHR1	1.43571	0.00287871	0.0258727
CD4+ Stressed	AC011491.3	1.09904	0.00287905	0.0705249
Inflammatory Monocytes	PIK3AP1	0.972064	0.00295856	0.0986443
Granulocytes_NIBAN1_TXNIPhi	TLR6	1.20413	0.00295874	0.139578
CD4+ Stressed	AL451085.2	1.04808	0.00288011	0.0705249
CD8+ GZMK+ Tm	OAZ1	0.755412	0.00288105	0.119452
CD8+ Exhausted	ZNF678	0.856294	0.0028819	0.0258818
CD4+ Stressed	AL049869.2	1.29218	0.00288302	0.0705249
CD8+ Exhausted	AL136419.3	1.27304	0.00288313	0.0258818
STS Mesenchymal-like ECM Remodeling	SERPINF1	1.77658	0.00347799	0.132772
Inflammatory Monocytes	ARHGAP31	1.01484	0.00296276	0.0986443
Macro SELENOP+ SLC40A1+	CD84	1.09209	0.00296297	0.0109612
CD8+ Early Activation	ZC3H18	0.673121	0.00288397	0.0808912
M2 TREM2+ SPP1+	CCDC106	1.00451	0.00296487	0.101376
Macro SELENOP+ SLC40A1+	PTER	0.886346	0.00296534	0.0109675
DCs AREG+	ZNF644	0.800199	0.00296719	0.220435
Mastocytes	RPL14	1.0667	0.00296796	0.0476975
CD8+ GZMK+ Tm	TENT5C	0.705813	0.00288892	0.119452
STS Mesenchymal-like Contactin+	TTC34	3.11682	0.00348548	0.314337
NK cells CD56 low	BEST1	1.00251	0.00289378	0.112902
CD4+ Tfh	GRHPR	0.775965	0.00289426	0.0743903
CD4+ Tn	UXS1	0.732575	0.0028943	0.0887898
Mastocytes	PYURF	0.845806	0.0029742	0.0477246
STS Mesenchymal-like ECM Remodeling	CD164	0.858488	0.00349122	0.132772
NK cells CD56 high	EPAS1	0.867422	0.00289615	0.0425007
STS Mesenchymal-like Contactin+	Z99127.4	2.07074	0.00349354	0.314337
STS Myofibroblastic	MAGI1	2.28581	0.00349382	0.230592
M2 APOC1+ APOE+	NIPSNAP2	0.837245	0.00297707	0.13106
Mastocytes	BRK1	0.769338	0.00297833	0.0477246
Macro SELENOP+ SLC40A1+	EIF4G3	1.03621	0.00297834	0.0110032
CD8+ Activated	CD69	0.822442	0.00289879	0.0902003
Mastocytes	HMGB3	0.994211	0.0029784	0.0477246
Immunoregulatroy PMNs	MIR222HG	1.21992	0.00297996	0.0746965
CD4+ Activated	NDUFAB1	0.824109	0.00290193	0.0577955
NA	MIR3681HG	1.57793	0.00298178	0.0627246
Immunoregulatroy PMNs	DIAPH1	1.00523	0.0029818	0.0746965
M2 TREM2+ SPP1+	MAGED2	0.951242	0.002982	0.101683
DCs CD1c+	SERP1	0.861576	0.00298229	0.270792
M2 APOC1+ APOE+	ADAP2	1.32383	0.002983	0.13106
CD8+ Exhausted	GUCA1B	1.24995	0.00290377	0.0260364
Immunoregulatroy PMNs	MTMR10	0.810365	0.00298381	0.0746965
Macro SELENOP+ SLC40A1+	IQGAP2	0.987772	0.00298512	0.0110235
Macro SELENOP+ SLC40A1+	ANKS1A	1.05815	0.00298518	0.0110235
STS Mesenchymal-like Contactin+	CCDC168	2.8395	0.00350358	0.314337
M2 TREM2+ SPP1+	LPAR1	1.19133	0.00298629	0.101683
JAK2_high_STS	THOC2	1.82608	0.00350491	0.152464
NA	STX1A	1.71041	0.00298734	0.0627246
Vascular CAFs	RDH5	1.25324	0.00491106	0.328816
CD4+ T memory	ZFAS1	0.759596	0.0029079	0.0681477
CD8+ Stressed	TNRC6C-AS1	0.709591	0.0029083	0.0312078
NA	AC007381.1	1.69773	0.00298865	0.0627246
NK cells CD56 high	WIPF3	1.15185	0.00290913	0.042617
STS Epithelial-like	ZDHHC4	0.866163	0.00350747	0.0678787
STS Immunomodulatory	AP001610.2	2.59201	0.00350748	0.411019
CD4+ Tn	MAML3	1.16967	0.00291012	0.0890954
Tip Endothelial Cells	GLMN	1.15001	0.00452162	0.262908
Immunoregulatroy PMNs	WASHC2C	0.91932	0.0029904	0.0746965
CD4+ T memory	VDAC2	0.684213	0.0029107	0.0681477
Monocytes EREG+	PKM	0.850604	0.00299056	0.227783
Proinflammatory PMNs	KAT6A	0.956997	0.00299059	0.0393454
CD4+ T memory	CSGALNACT1	1.15264	0.00291115	0.0681477
Vascular CAFs	PPARGC1B	1.29264	0.00491639	0.328816
CD8+ GZMK+ Tm	RHOF	0.722913	0.00291177	0.119452
STS Mesenchymal-like Undiff.	UGGT1	0.728191	0.00351005	0.173249
Proinflammatory PMNs	FAM49A	0.930749	0.00299231	0.0393454
CD8+ GZMK+ Tm	TRIM39	0.708595	0.00291259	0.119452
CD8+ ISG	AC103702.2	1.35612	0.0029152	0.166134
CD8+ Exhausted	VANGL1	1.21297	0.00291583	0.0260524
CD8+ Exhausted	HIST1H4A	1.31225	0.00291669	0.0260524
CD4+ Activated	EIF3L	0.69351	0.00291705	0.0580206
CD8+ Exhausted	SNORC	1.33765	0.00291836	0.0260524
CD8+ Exhausted	DND1	1.28379	0.00291842	0.0260524
CD8+ Exhausted	LINC01772	1.22066	0.00291843	0.0260524
STS Myofibroblastic	LINGO1	3.56147	0.00351808	0.231307
CD8+ Exhausted	ZNF202	1.1219	0.00291925	0.0260524
CD4+ Th17	SLCO3A1	0.978139	0.00291941	0.140586
NK cells CD56 high	RNF126	0.682922	0.00291973	0.0427179
CD8+ GZMK+ Tm	ODC1	0.79184	0.00291982	0.119452
CD8+ GZMK+ Tm	RPL18A	0.704781	0.00292132	0.119452
CD8+ Stressed	LINC01135	0.862396	0.00292269	0.0313025
CD8+ Exhausted	AC012291.3	1.07275	0.00292293	0.0260619
CD8+ Exhausted	SMG8	1.1913	0.00292374	0.0260619
NA	VWC2	1.75509	0.00300418	0.0627246
NK cells CD56 high	LINC01588	0.799925	0.00292505	0.0427546
Granulocytes_NIBAN1_TXNIPhi	AC090559.1	0.953633	0.00300602	0.140373
CD8+ Early Activation	ADCY3	0.798423	0.00292779	0.0817418
CD4+ Th17	PLEKHA5	0.976968	0.00292888	0.140586
CD4+ Tn	STAT5B	1.00326	0.00292919	0.0891306
CD4+ Tregs	MCAM	1.07893	0.00292926	0.0464288
CD8+ Exhausted	FAM156A	1.19133	0.00292989	0.0261014
Inflammatory Monocytes	ADGRE2	1.28802	0.0030101	0.0999939
NA	SYTL2	1.49674	0.00301085	0.0627246
NA	BCAR1	1.63079	0.00301137	0.0627246
Immunoregulatroy PMNs	RANBP2	1.0214	0.00301155	0.0746965
CD8+ Activated	COMMD7	0.791462	0.00293143	0.0906599
CD8+ Stressed	AC053527.2	0.796124	0.00293159	0.03133
CD8+ Exhausted	KIF3C	1.18015	0.00293266	0.0261108
STS CTA high	AC023347.1	3.88764	0.00353388	0.548072
NA	ZNF587B	1.20808	0.00301337	0.0627246
CD4+ Activated	MYL12B	0.854905	0.00293334	0.0581258
Immunoregulatroy PMNs	TACC3	0.86802	0.00301423	0.0746965
Mastocytes	COX7A2	0.842464	0.00301537	0.0481752
Capillary Venous Endothelial Cells	CADM3	1.87553	0.00455425	0.0615589
CD8+ Exhausted	AP003110.1	1.19744	0.0029362	0.0261243
NA	ADGRB3	1.69531	0.00301715	0.0627246
CD8+ Exhausted	AC026725.1	1.31134	0.00293761	0.0261243
JAK2_high_STS	FTSJ3	1.82019	0.00353909	0.153452
DCs CD1c+	CTNNBIP1	0.901685	0.00301842	0.272534
NK cells CD56 low	ZNF891	0.875794	0.00293858	0.114357
CD4+ Stressed	FAM20B	0.746107	0.00293978	0.0712874
CD4+ Activated	TRABD2A	0.908188	0.00293996	0.0581722
CD4+ Tn	LRRC8C	0.887816	0.00294021	0.0891306
CD8+ GZMK+ Tm	NDUFB11	0.741508	0.00294056	0.119452
NK cells CD56 high	NCS1	1.14106	0.00294062	0.0428998
NA	SPATA21	1.55565	0.00302228	0.0627246
M2 TREM2+ SPP1+	SCARB1	0.985231	0.00302239	0.102698
JAK2_high_STS	PANK3	1.39547	0.00354546	0.153452
NA	ENTHD1	1.68341	0.00302417	0.0627246
CD4+ Activated	PERP	0.956561	0.00294447	0.0581857
CD4+ T memory	CTDSP2	0.720711	0.00294576	0.0686411
CD4+ Stressed	LDHAL6A	1.0757	0.0029459	0.0712874
STS Mesenchymal-like Contactin+	PLIN5	3.27885	0.00354857	0.315009
STS Proangiogenic	ZFP90	1.63278	0.00355342	0.84313
STS Epithelial-like	VDAC1	0.950144	0.00355583	0.0684697
STS Mesenchymal-like Contactin+	RAB3B	3.68771	0.00355644	0.315009
STS Mesenchymal-like Undiff.	JPX	0.817782	0.00355671	0.174105
CD8+ Early Activation	KPNA5	0.809254	0.00295384	0.0820175
STS Epithelial-like	TIMM10	1.10373	0.00355743	0.0684697
CD8+ Exhausted	AC110611.2	1.33611	0.00295413	0.0262559
DCs CD1c+	SNRNP25	0.888877	0.00303482	0.272534
STS Mesenchymal-like Undiff.	NT5C2	1.02878	0.0035577	0.174105
NA	MLPH	1.76183	0.0030372	0.0627559
CD8+ Stressed	VPS13D	0.876258	0.00295662	0.0315705
Pericytes	C1QTNF1	1.85225	0.00458255	0.167987
CD8+ ISG	SAT1	1.09577	0.00295778	0.167419
CD8+ GZMK+ Tm	RPS2	0.69974	0.00295785	0.119699
Immunoregulatroy PMNs	IP6K1	1.04314	0.00303881	0.0746965
CD4+ Activated	AL121935.1	1.12388	0.00295842	0.0583856
CD8+ Exhausted	LRRC4	1.24088	0.00295959	0.0262891
CD8+ ISG	AC009403.1	1.13073	0.00295975	0.167419
DCs AREG+	LPIN1	0.908188	0.00304116	0.223636
Inflammatory Monocytes	RAB20	0.977365	0.00304295	0.100602
Vascular CAFs	WFDC1	1.78716	0.00498673	0.328816
NK cells CD56 high	CRCP	0.726422	0.00296269	0.0431803
CD4+ Tfh	ZMAT1	0.847546	0.00296333	0.0758151
CD4+ Tfh	AMZ1	1.04438	0.00296464	0.0758151
STS Mesenchymal-like Undiff.	BAZ2B	0.969062	0.00357008	0.174216
STS Mesenchymal-like Contactin+	DCST2	3.46701	0.0035709	0.315009
Inflammatory Monocytes	ARL8B	0.831142	0.00304688	0.100602
CD8+ Stressed	CNST	0.840872	0.00296636	0.0315859
STS Myofibroblastic	CAP2	2.73517	0.00357181	0.233947
CD8+ Early Activation	ZMYND11	0.807719	0.00296699	0.0820832
Macro SELENOP+ SLC40A1+	TPRG1	1.54561	0.00304776	0.0112267
CD8+ Exhausted	PON2	0.976581	0.00296779	0.0263163
CD8+ Exhausted	SERP2	1.41516	0.00296785	0.0263163
DCs AREG+	AL138899.1	1.38327	0.00304951	0.223636
Pericytes	CHST2	1.22704	0.00459867	0.167987
Immunoregulatroy PMNs	SAMD4B	0.855836	0.0030505	0.0746965
DCs AREG+	SERINC5	1.17679	0.00305133	0.223636
Macro SELENOP+ SLC40A1+	CD72	1.14911	0.00305153	0.0112354
CD8+ Exhausted	PPP1R13L	1.19046	0.00297134	0.0263195
CD4+ Tn	SPON1	1.14201	0.00297139	0.08971
CD4+ Tn	LUZP1	0.711334	0.00297147	0.08971
CD8+ Exhausted	TESC-AS1	1.28647	0.00297167	0.0263195
STS Epithelial-like	RPLP0	1.15146	0.00357735	0.0686995
CD4+ Stressed	ANKS3	0.904507	0.00297194	0.0717556
CD4+ Tregs	INPP1	0.8381	0.00297217	0.047011
Immunoregulatroy PMNs	STK10	1.198	0.00305358	0.0746965
Arterial Endothelial Cells	CYB561	1.2102	0.00460317	0.213768
Arterial Endothelial Cells	PCMTD1	0.87642	0.0046032	0.213768
NK cells CD56 high	RASSF4	0.970587	0.00297404	0.0432669
CD8+ Exhausted	SRXN1	1.15468	0.00297487	0.0263325
CD4+ Activated	MRPL41	0.827167	0.002975	0.0586368
Vascular CAFs	SLCO3A1	1.40382	0.00500446	0.328816
CD4+ Stressed	RIMKLB	0.959095	0.00297567	0.0717556
Pericytes	FBLN1	2.09983	0.00460808	0.167987
Pericytes	LRRC10B	2.19964	0.00460828	0.167987
STS Epithelial-like	MRPL57	0.933624	0.00358493	0.0687685
CD8+ Exhausted	PLEKHA7	1.06789	0.00297983	0.0263611
DCs CD1c+	TRADD	0.815518	0.0030617	0.273445
CD4+ Stressed	AP001160.1	0.989385	0.00298102	0.0717709
Immunoregulatroy PMNs	MEGF9	1.1168	0.00306323	0.0746965
Proinflammatory PMNs	SLC9A8	1.14617	0.00306372	0.0400587
Monocytes EREG+	YIF1A	0.87744	0.00306426	0.231862
CD4+ Activated	LCK	0.719866	0.00298329	0.0587241
Macro SELENOP+ SLC40A1+	SCAMP2	0.950557	0.00306497	0.0112773
CD8+ Exhausted	NUDT13	1.07515	0.00298679	0.0264073
CD4+ Tn	PLK3	0.714552	0.00298811	0.0900339
NK cells CD56 high	CDK10	0.7143	0.00298843	0.0434307
Macro SELENOP+ SLC40A1+	ARMC2	1.12506	0.0030697	0.0112897
CD4+ Stressed	ATF3	1.07793	0.00298877	0.0718438
CD8+ GZMK+ Tm	RPS5	0.746253	0.00299027	0.119773
STS Mesenchymal-like Contactin+	ZNF843	3.50982	0.00359875	0.315009
CD8+ GZMK+ Tm	COTL1	0.855099	0.00299118	0.119773
STS Myofibroblastic	RGS16	1.52453	0.00359981	0.234888
CD4+ T memory	ESD	0.769132	0.002995	0.0694693
CD4+ Tfh	STK16	0.886117	0.00299545	0.0763281
CD4+ Stressed	AL355075.4	1.30552	0.00299555	0.0718851
Inflammatory Monocytes	NEDD9	1.52235	0.00307893	0.101456
Mastocytes	MRPL14	0.880635	0.00307948	0.0489125
DCs AREG+	PALD1	1.33162	0.00308021	0.224745
M2 APOC1+ APOE+	AKAP7	0.908927	0.00308049	0.133487
CD4+ Tn	PPP1CB	0.753416	0.00299931	0.090056
CD4+ Activated	SRRD	0.813473	0.00299961	0.0589624
CD4+ Stressed	PRRG2	1.23044	0.00299994	0.0718851
CD4+ Tn	TRAT1	0.946729	0.00300068	0.090056
Vascular CAFs	CSRNP3	1.58966	0.00504122	0.328816
CD8+ Exhausted	AL589740.1	1.26686	0.00300224	0.0264979
CD8+ Exhausted	LARS2-AS1	1.36611	0.00300263	0.0264979
CD4+ Activated	GET3	0.719159	0.00300314	0.0589624
Mastocytes	PPIB	0.947139	0.00308454	0.0489453
CD4+ Tfh	PHF21B	1.32317	0.00300375	0.0763281
Macro SELENOP+ SLC40A1+	NEURL2	1.08992	0.00308528	0.0113368
CD8+ Exhausted	ITGA10	1.29305	0.00300471	0.0264979
CD4+ Stressed	OLFML3	1.28021	0.00300504	0.0718942
CD8+ Exhausted	AC023908.3	1.30804	0.00300574	0.0264979
CD4+ T memory	THOC6	0.767814	0.00300649	0.0696298
Mastocytes	CNPY2	0.93431	0.00308825	0.0489567
M2 TREM2+ SPP1+	TMEM205	0.860988	0.00308927	0.10448
Proinflammatory PMNs	LAMB3	1.53588	0.0030894	0.04033
CD8+ GZMK+ Tm	ZFAND2A	0.727816	0.00300871	0.119886
Monocytes EREG+	CAPN15	0.967153	0.00309024	0.232378
Vascular CAFs	MYOM1	1.87198	0.00505097	0.328816
CD4+ Tfh	PCBP3	1.22999	0.0030097	0.0763281
CD4+ Tfh	GRIK4	1.41474	0.00300978	0.0763281
CD4+ Tregs	PHF19	0.701146	0.00301028	0.0474412
Mastocytes	UQCRQ	0.925437	0.00309202	0.048969
Proinflammatory PMNs	CCDC69	1.13918	0.00309399	0.0403577
Inflammatory Monocytes	SNN	0.862611	0.00309403	0.101544
CD4+ Th17	RFX2	0.942075	0.00301283	0.142485
M2 APOC1+ APOE+	SLC50A1	0.887759	0.00309515	0.133487
M2 TREM2+ SPP1+	GPI	0.8578	0.00309555	0.10448
NK cells CD56 high	BRAF	1.15167	0.00301407	0.0437477
CD4+ Activated	TSPAN18	0.929324	0.00301445	0.059108
STS Mesenchymal-like Contactin+	NOVA2	3.6337	0.0036253	0.315009
Pericytes	DBNDD2	1.64168	0.00465931	0.169409
CD8+ Stressed	CCDC141	0.93694	0.00301593	0.0319716
STS Mesenchymal-like Undiff.	KAT6B	0.636065	0.00362693	0.174368
NK cells CD56 high	TOP2B	0.686002	0.00301612	0.0437477
CD8+ Exhausted	SMIM1	1.22397	0.00301653	0.0265483
STS Epithelial-like	CHST12	0.96944	0.00362763	0.0692404
CD8+ Exhausted	AC010531.3	1.15864	0.00301669	0.0265483
Monocytes EREG+	NUDT2	0.916198	0.00309952	0.232378
STS CTA high	CSAG1	5.57427	0.0036295	0.548072
STS Epithelial-like	RHOG	0.853266	0.00362964	0.0692404
M2 APOC1+ APOE+	PLAAT3	1.24821	0.00310118	0.133487
CD4+ Stressed	H2AFX	0.858083	0.00301981	0.0720329
Immunoregulatroy PMNs	PPP2R5C	0.799561	0.00310197	0.0746965
DCs AREG+	TP53BP2	0.857774	0.00310404	0.225258
STS Mesenchymal-like Contactin+	LINC01625	2.83627	0.00363403	0.315009
CD4+ Activated	RHOF	0.723522	0.00302247	0.059189
CD8+ GZMK+ Tm	IL21R	0.984797	0.00302334	0.119886
CD8+ Stressed	GADD45B	0.88551	0.00302343	0.0319716
Mastocytes	ANKRD9	0.896061	0.00310556	0.0490408
CD4+ Tfh	GUCY1B1	1.28374	0.00302408	0.076563
M2 APOC1+ APOE+	MAF	1.38345	0.00310609	0.133487
NK cells CD56 low	SH2D1B	1.23382	0.0030247	0.115992
STS Immunomodulatory	PSMB8	1.39732	0.00363682	0.420455
CD8+ Stressed	MTAP	0.740361	0.00302507	0.0319716
CD4+ Stressed	HRH2	1.26695	0.00302559	0.0720329
NK cells CD56 low	C1orf109	1.03378	0.00302635	0.115992
CD4+ Activated	GPX4	0.730475	0.00302655	0.0591929
CD4+ Stressed	FOSL1	1.03817	0.00302692	0.0720329
Macro SELENOP+ SLC40A1+	ANKDD1A	1.05089	0.00310875	0.011404
Macro SELENOP+ SLC40A1+	ATP6V1H	1.04233	0.00310946	0.011404
CD8+ ISG	DBF4B	1.05337	0.00302791	0.169577
STS Mesenchymal-like Undiff.	HNRNPC	0.811335	0.00364085	0.174368
M2 TREM2+ SPP1+	DHDH	1.34589	0.00311029	0.104598
CD8+ Exhausted	ENO3	1.24229	0.00302936	0.0266443
CD4+ Stressed	ATG4C	0.826078	0.00302978	0.0720329
M2 APOC1+ APOE+	ADCK2	0.842429	0.00311177	0.133487
Vascular CAFs	SPTB	1.94465	0.00508009	0.329152
STS Epithelial-like	CLIC1	0.999656	0.00364407	0.0693995
CD8+ ISG	TRAV19	1.31067	0.00303135	0.169577
STS Mesenchymal-like ECM Remodeling	GTF2I	0.62568	0.00364435	0.135169
CD8+ Stressed	TTBK2	0.914339	0.00303283	0.0320025
CD8+ GZMK+ Tm	SLC35E1	0.778286	0.00303287	0.119886
DCs AREG+	AMZ2	0.826551	0.00311479	0.225258
CD8+ Exhausted	AP005329.3	1.3036	0.00303537	0.0266676
STS Mesenchymal-like ECM Remodeling	UQCR10	0.858485	0.00364877	0.135169
CD4+ Tn	GCNA	0.972456	0.00303554	0.0907122
CD4+ Th17	CFL2	0.764451	0.00303694	0.142485
CD8+ Exhausted	MAGI2-AS3	1.32844	0.00303712	0.0266676
JAK2_high_STS	ZC3H14	1.43042	0.00365117	0.157632
STS Mesenchymal-like Contactin+	WDR86-AS1	3.80312	0.00365202	0.315009
STS Epithelial-like	TRIP6	0.804668	0.00365224	0.0694409
CD8+ Exhausted	C1orf147	1.15539	0.00303897	0.0266676
CD8+ Exhausted	MCOLN2	1.06419	0.00303902	0.0266676
NA	AC092691.1	1.67005	0.00312121	0.0639261
STS Mesenchymal-like Undiff.	CACNA2D1	2.03603	0.00365298	0.174368
CD4+ Th17	NCS1	1.16429	0.00303961	0.142485
STS Mesenchymal-like Undiff.	RUFY1	0.495145	0.00365417	0.174368
NK cells CD56 high	LASP1	0.693426	0.00304043	0.0439765
Monocytes EREG+	LILRA2	1.12489	0.00312347	0.23272
Mastocytes	GADD45A	1.00646	0.00312357	0.0492777
CD4+ Tfh	XXYLT1	0.970964	0.00304181	0.0767565
DCs CD1c+	RPS28	0.924906	0.00312485	0.277568
CD8+ Exhausted	EFCAB11	1.17549	0.00304299	0.0266747
CD8+ Exhausted	AC024028.1	1.37403	0.00304332	0.0266747
CD4+ T memory	NUDT15	0.70809	0.00304464	0.0701867
NK cells CD56 high	KCTD10	0.699735	0.00304626	0.0440189
M2 APOC1+ APOE+	SLC46A3	0.903338	0.00312923	0.133536
Granulocytes_NIBAN1_TXNIPhi	CTNND1	0.76811	0.00313017	0.141469
CD8+ Activated	ABHD17A	0.809384	0.00304838	0.0922252
M2 TREM2+ SPP1+	ATOX1	0.956884	0.00313091	0.10506
CD4+ T memory	2025-03-09	0.794213	0.00304899	0.0701867
CD8+ Activated	OAZ1	0.750786	0.00304903	0.0922252
CD8+ Early Activation	RB1	0.897394	0.00305018	0.0832777
CD8+ Stressed	SLC35E2B	0.727119	0.00305098	0.0321717
NA	ZNF521	1.60199	0.00313381	0.0641038
Inflammatory Monocytes	KBTBD8	0.943691	0.00313486	0.102368
CD8+ Activated	NAA50	0.791415	0.00305281	0.0922252
Mastocytes	GPC6	1.40541	0.00313575	0.0493767
CD8+ Early Activation	STARD7	0.702414	0.00305414	0.0832777
CD8+ Exhausted	AL162458.1	1.20559	0.00305471	0.0267591
CD4+ Tregs	NAB1	0.831908	0.00305497	0.0480212
CD4+ Tfh	CTTN	1.19927	0.0030569	0.0770095
CD4+ T memory	AK5	1.21509	0.00305692	0.0702175
M2 TREM2+ SPP1+	HPS1	0.797832	0.00313952	0.10506
CD4+ T memory	EIF1AX	0.642651	0.00305955	0.0702175
CD4+ Tregs	CTNNAL1	0.932431	0.00306026	0.0480546
M2 TREM2+ SPP1+	SLC22A18	0.954517	0.00314331	0.10506
NK cells CD56 low	ITGB7	0.768597	0.00306148	0.117044
CD8+ Exhausted	ZNF607	1.16512	0.00306201	0.0267921
NK cells CD56 high	PTPN4	0.756778	0.00306207	0.044154
NA	LRP4	1.68329	0.00314469	0.0641657
Mastocytes	BCL7C	0.822492	0.00314507	0.0493767
Macro SELENOP+ SLC40A1+	RAPH1	1.07926	0.00314508	0.0115099
NK cells CD56 high	BAG1	0.663491	0.00306328	0.044154
CD4+ Tn	MAPK6	0.705176	0.00306367	0.0910484
CD8+ Exhausted	C16orf95	1.10157	0.00306492	0.0268022
STS Epithelial-like	PMM1	0.829096	0.00368225	0.0698043
STS Epithelial-like	PPIA	1.1181	0.00368351	0.0698043
Mastocytes	HOMER2	1.17914	0.00315031	0.0493767
CD4+ T memory	KLF11	0.744916	0.00306851	0.070317
CD4+ Stressed	ST6GALNAC3	1.1651	0.00306855	0.0727275
CD8+ Exhausted	CLBA1	1.16132	0.00306856	0.0268032
CD8+ Stressed	PTPN13	1.06703	0.00306873	0.0322471
Mastocytes	STK32C	0.923636	0.00315191	0.0493767
STS Mesenchymal-like Contactin+	ZNF790	1.23955	0.00368702	0.315009
Inflammatory Monocytes	IFIT3	1.33012	0.00315249	0.102368
CD8+ Exhausted	AC104794.3	1.26282	0.00307108	0.0268098
Mastocytes	KIF21A	1.24733	0.00315363	0.0493767
DCs AREG+	ABR	1.2513	0.00315427	0.227108
M2 APOC1+ APOE+	MS4A7	1.62358	0.003155	0.133859
CD4+ Tregs	NOP58	0.653507	0.00307367	0.0482101
CD8+ Activated	CLIC1	0.872929	0.00307373	0.0922385
CD8+ Exhausted	AP002026.1	1.3302	0.00307459	0.0268201
STS Mesenchymal-like Contactin+	DDX59-AS1	3.23477	0.00369268	0.315009
CD8+ Exhausted	TRGV10	1.14596	0.00307578	0.0268201
Mastocytes	MSRB3	1.2485	0.00315839	0.0493978
STS Mesenchymal-like Contactin+	FNDC7	2.81793	0.00369395	0.315009
CD4+ Tregs	SLC44A2	0.661688	0.00307689	0.0482101
Inflammatory Monocytes	SSBP3	0.945353	0.0031599	0.102368
Macro SELENOP+ SLC40A1+	ATRN	0.83479	0.0031602	0.0115627
CD8+ Exhausted	MYRFL	1.26485	0.00307896	0.0268325
CD8+ Activated	ZEB2	0.995477	0.00307946	0.0922385
CD8+ Stressed	SIDT1	0.901199	0.00307984	0.0323272
STS Myofibroblastic	TIGAR	1.20626	0.0036997	0.237344
STS Epithelial-like	YIPF2	0.989119	0.00370009	0.0700416
M2 APOC1+ APOE+	CCDC170	0.952784	0.00316537	0.133859
CD8+ Exhausted	SCN8A	1.18634	0.00308305	0.0268527
Mastocytes	MRPS6	0.885146	0.00316666	0.0494354
Mastocytes	ZC4H2	1.40656	0.00316684	0.0494354
CD8+ Stressed	MAP4	0.671845	0.00308485	0.0323272
Monocytes EREG+	MCRS1	0.825904	0.00316826	0.233734
CD8+ GZMK+ Tm	SRSF3	0.574737	0.00308645	0.121521
CD8+ Exhausted	SMARCD3	1.14898	0.00308647	0.0268671
M2 APOC1+ APOE+	HSD17B4	0.757598	0.00316958	0.133859
Macro SELENOP+ SLC40A1+	PIK3R3	1.03944	0.00316965	0.0115946
STS Myofibroblastic	CASQ2	2.78319	0.00370635	0.237344
CD4+ Tregs	CRLF3	0.791264	0.00308706	0.0482265
STS Mesenchymal-like Undiff.	ARHGAP12	0.666019	0.00370708	0.175434
CD8+ Early Activation	SAFB	0.72153	0.0030889	0.0832777
CD4+ Th17	MID1IP1	0.766897	0.00308915	0.144186
STS Immunomodulatory	FBXO7	0.763884	0.00371057	0.425224
CD8+ GZMK+ Tm	MRPS12	0.744434	0.00309072	0.121521
STS Mesenchymal-like ECM Remodeling	IGFBP4	1.86858	0.0037115	0.135742
Vascular CAFs	LDB3	1.88334	0.0051644	0.329246
Monocytes EREG+	PSENEN	0.773691	0.0031748	0.233734
CD4+ Tn	SH3PXD2A	0.775952	0.0030922	0.0915388
CD4+ T memory	C12orf29	0.778017	0.0030936	0.0706245
CD4+ T memory	BEX3	0.957052	0.00309585	0.0706245
Matrix CAFs	PDGFRA	2.41419	0.00517046	0.914077
NK cells CD56 low	FASLG	0.914039	0.00309643	0.117495
NK cells CD56 low	FUT11	0.736025	0.00309646	0.117495
CD4+ Stressed	AL356488.3	1.1143	0.00309678	0.0732824
Inflammatory Monocytes	ABHD17C	1.19266	0.00318003	0.102716
Immunoregulatroy PMNs	ATP2B1	1.1784	0.00318031	0.0746965
CD4+ Activated	MICOS13	0.808397	0.0030978	0.0603361
Granulocytes_NIBAN1_TXNIPhi	LRRC8D	0.897884	0.00318108	0.142053
NK cells CD56 high	WWC2	1.1319	0.00309893	0.0446105
Mastocytes	HCFC1R1	0.831765	0.00318195	0.0495765
M2 TREM2+ SPP1+	PIR	1.25599	0.00318287	0.106165
CD8+ Early Activation	CHST12	0.811005	0.00310003	0.0832777
CD8+ Exhausted	AC003102.1	1.27559	0.00310082	0.0269602
CD4+ Activated	TMEM8A	0.769502	0.00310087	0.0603361
M2 APOC1+ APOE+	COMMD3	0.825458	0.00318456	0.13405
CD8+ Early Activation	REL	0.726493	0.00310162	0.0832777
CD8+ Exhausted	AL133227.1	1.18301	0.00310227	0.0269602
CD8+ Exhausted	AC105916.1	1.15766	0.00310248	0.0269602
STS Mesenchymal-like Contactin+	AC092296.2	3.08644	0.00372464	0.315719
CD4+ Stressed	AL450998.2	0.831718	0.00310461	0.0733535
Arterial Endothelial Cells	KCNJ2-AS1	1.43084	0.00477556	0.220318
STS Immunomodulatory	APOL1	2.60573	0.00372744	0.425224
CD8+ Exhausted	PSD	1.09722	0.00310819	0.0269661
DCs AREG+	ARMC2	1.1776	0.00319158	0.228766
CD8+ Exhausted	MALINC1	1.28973	0.00310893	0.0269661
Inflammatory Monocytes	SMAD3	1.36872	0.00319317	0.102937
CD8+ Exhausted	CBWD6	1.18412	0.0031103	0.0269661
STS Mesenchymal-like ECM Remodeling	IL6ST	1.16443	0.00373344	0.135803
CD8+ GZMK+ Tm	XRCC6	0.694881	0.00311115	0.122009
STS Myofibroblastic	AKT3	2.71483	0.00373386	0.23822
CD8+ Exhausted	AC009309.1	1.27109	0.00311202	0.0269661
NA	AC046158.1	1.66803	0.00319526	0.064713
STS Mesenchymal-like Undiff.	GOLGA4	0.733691	0.00373566	0.175821
CD4+ Tfh	DENND5A	0.992696	0.00311364	0.0779231
CD8+ Exhausted	FAM149A	1.28284	0.00311384	0.0269665
M2 TREM2+ SPP1+	BRI3	0.971892	0.00319777	0.106172
Pericytes	CST3	1.09921	0.00478923	0.173105
Pericytes	LDB3	2.20745	0.00479052	0.173105
STS Epithelial-like	NNMT	2.06278	0.00374089	0.0705038
Inflammatory Monocytes	TBK1	0.966776	0.0032012	0.102993
Mastocytes	MRPL17	0.974724	0.00320226	0.049798
Vascular CAFs	FAM241A	1.58109	0.0052014	0.329246
CD8+ Exhausted	LYSMD4	1.12964	0.00311974	0.0270022
STS CTA high	PLXNA2	2.19337	0.00374444	0.551297
Pericytes	PTEN	0.828026	0.00479787	0.173105
DCs AREG+	ARID3A	0.915122	0.00320531	0.228766
Mastocytes	RBM8A	0.82016	0.00320618	0.0498117
DCs CD1c+	PA2G4	0.784354	0.00320638	0.278446
M2 TREM2+ SPP1+	MAN2C1	0.85103	0.00320649	0.106172
Capillary Venous Endothelial Cells	TEK	0.724776	0.0048004	0.063723
Monocytes EREG+	TUBB6	1.11443	0.00320726	0.235065
Immunoregulatroy PMNs	ACSL3	0.885375	0.00320835	0.0746965
M2 APOC1+ APOE+	SLC16A1	0.961833	0.00320897	0.13405
CD8+ Exhausted	AL390066.1	1.09555	0.00312576	0.0270237
CD4+ Stressed	IL26	1.30653	0.00312595	0.0734873
CD4+ Stressed	DIXDC1	1.01281	0.00312664	0.0734873
CD4+ Stressed	CD302	1.02128	0.00312781	0.0734873
CD8+ Stressed	CROCC	0.894885	0.00312833	0.0326032
NA	MS4A1	1.67536	0.00321236	0.0649787
CD8+ GZMK+ Tm	RNF5	0.717055	0.00312958	0.122415
CD4+ Stressed	AC079142.1	1.11229	0.00312959	0.0734873
NK cells CD56 low	LINC01871	1.09719	0.00313025	0.118443
STS Mesenchymal-like Undiff.	CDK6	1.00398	0.00375502	0.175839
CD8+ Exhausted	KCNN1	1.22171	0.00313061	0.0270502
M2 TREM2+ SPP1+	DENND2D	0.951307	0.00321557	0.106172
JAK2_high_STS	SUCLA2	1.74664	0.0037575	0.161817
STS Mesenchymal-like Undiff.	AGTPBP1	1.40126	0.00375785	0.175839
STS Epithelial-like	DCTPP1	0.8548	0.00375793	0.0707477
CD8+ Stressed	ATRX	0.688152	0.00313302	0.0326075
CD4+ T memory	MFSD14A	0.764057	0.00313362	0.0712724
Macro SELENOP+ SLC40A1+	HLA-DOA	1.17025	0.00321754	0.0117514
CD4+ Th17	TMEM204	0.762964	0.00313418	0.14584
Tip Endothelial Cells	SLC12A2	1.26742	0.00481425	0.276495
CD8+ Exhausted	INCENP	1.26809	0.00313483	0.0270599
Proinflammatory PMNs	MRVI1	1.32474	0.0032193	0.0415282
CD8+ Exhausted	LINC02340	1.09049	0.00313592	0.0270599
M2 APOC1+ APOE+	ACE	1.07521	0.00322045	0.13405
Inflammatory Monocytes	HPSE	1.3097	0.00322112	0.103039
CD4+ Stressed	RWDD2A	1.22411	0.00313767	0.0735132
CD8+ Exhausted	AC114763.1	1.09992	0.00313776	0.0270599
CD4+ Tfh	AL136171.2	1.06253	0.00313782	0.0783991
Inflammatory Monocytes	UBQLN2	0.844366	0.00322156	0.103039
STS Mesenchymal-like Contactin+	GPR82	1.77553	0.00376562	0.315719
CD4+ Stressed	LRIG2-DT	1.01756	0.00314035	0.0735132
CD4+ Activated	MRPL11	0.769966	0.00314042	0.0608722
Immunoregulatroy PMNs	OSBPL8	0.893305	0.00322418	0.0746965
Pericytes	AC090409.1	2.14043	0.00482267	0.173335
DCs CD1c+	GPR157	1.03403	0.00322543	0.278446
CD8+ GZMK+ Tm	CRIP1	0.943772	0.00314204	0.122522
CD8+ ISG	PLEKHN1	1.18372	0.0031424	0.174405
CD8+ Stressed	TSPAN5	0.868743	0.0031438	0.0326526
NK cells CD56 low	CD244	1.21881	0.00314423	0.118443
M2 APOC1+ APOE+	KCNJ5	1.15184	0.00322797	0.13405
NK cells CD56 low	ZNF441	1.04285	0.00314479	0.118443
M2 APOC1+ APOE+	CORO1B	0.917454	0.00322889	0.13405
STS Mesenchymal-like Contactin+	HIST3H2BB	3.12417	0.00377171	0.315719
Pericytes	CCL13	2.41144	0.0048289	0.173335
CD8+ Stressed	DMTF1	0.796628	0.00314666	0.03266
Immunoregulatroy PMNs	LRRK2	1.29474	0.00323059	0.0746965
M2 TREM2+ SPP1+	M6PR	0.81675	0.0032309	0.106282
M2 APOC1+ APOE+	CXCL9	2.14602	0.00323151	0.13405
CD8+ ISG	LINC02156	1.22131	0.00314781	0.174405
CD8+ Early Activation	ACSF3	0.756348	0.00314829	0.0840408
CD8+ GZMK+ Tm	TOMM7	0.712981	0.00314841	0.122522
Immunoregulatroy PMNs	C5AR1	1.15432	0.00323279	0.0746965
M2 TREM2+ SPP1+	HEXB	0.89908	0.00323458	0.106282
CD8+ Exhausted	NPIPB3	1.23842	0.00315172	0.0271246
CD8+ Early Activation	DNAJC27	0.836927	0.00315346	0.0840408
CD8+ Exhausted	AC090114.2	1.11913	0.00315349	0.0271246
CD4+ Activated	PSMB4	0.814333	0.0031539	0.0609054
CD4+ Activated	OSBPL1A	1.02709	0.00315415	0.0609054
CD4+ Stressed	AC008555.2	1.1419	0.00315428	0.0735441
CD4+ Tfh	HAUS1	0.79249	0.00315444	0.0786852
M2 TREM2+ SPP1+	AKIP1	1.0764	0.00323841	0.106282
CD8+ Stressed	GFI1	0.798573	0.00315463	0.0327205
CD8+ ISG	ENC1	0.931765	0.00315475	0.174405
CD8+ Exhausted	DPH6-DT	1.14688	0.00315763	0.0271449
CD8+ GZMK+ Tm	ENPP4	0.756671	0.00315787	0.122577
CD4+ Stressed	AC023389.1	0.946586	0.00315832	0.0735441
STS Proangiogenic	NDUFA4L2	4.814	0.00378659	0.86115
STS Mesenchymal-like Contactin+	AL359220.1	3.45749	0.0037873	0.315719
Inflammatory Monocytes	ADGRE5	0.984126	0.00324361	0.103082
Immunoregulatroy PMNs	FAM214A	0.872369	0.00324376	0.0746965
STS Epithelial-like	TIMM13	1.14925	0.00378816	0.0711613
CD4+ Stressed	SYNPO2	1.02636	0.003161	0.0735441
CD8+ Stressed	PPP1R12A	0.649196	0.00316194	0.0327473
CD8+ Exhausted	KANK2	1.29951	0.00316397	0.0271819
M2 TREM2+ SPP1+	MACORIS	1.04154	0.00324911	0.10642
STS Mesenchymal-like Contactin+	FBRSL1	1.16246	0.00379391	0.315719
Inflammatory Monocytes	CAPN2	0.959785	0.00325102	0.103082
Macro SELENOP+ SLC40A1+	CTNND1	0.73039	0.00325108	0.0118659
CD4+ Tfh	SNAP25-AS1	1.27168	0.00316773	0.0788874
Macro SELENOP+ SLC40A1+	BAG3	1.22335	0.0032523	0.0118678
NK cells CD56 low	B3GNT7	1.25698	0.00316878	0.118759
CD8+ Exhausted	ZNF671	1.10944	0.00316902	0.0271819
Inflammatory Monocytes	SKIL	0.969926	0.00325444	0.103082
M2 APOC1+ APOE+	CST3	1.45193	0.0032555	0.134561
CD8+ Exhausted	AC009831.1	1.2671	0.00317224	0.0271937
Immunoregulatroy PMNs	DIP2B	1.11756	0.00325664	0.0746965
Monocytes EREG+	ZSWIM7	0.740112	0.00325725	0.237663
CD4+ Stressed	AC107214.1	1.07958	0.00317466	0.0737002
JAK2_high_STS	CPEB4	2.04098	0.00380473	0.163442
DCs CD1c+	ZNF524	0.884357	0.00325951	0.278446
CD8+ Early Activation	FBXO34	0.958537	0.00317543	0.0841766
Immunoregulatroy PMNs	CNST	0.933415	0.00325976	0.0746965
STS Epithelial-like	SLC25A3	0.886603	0.00380678	0.0712854
STS Epithelial-like	GABARAPL2	0.895173	0.00380719	0.0712854
CD4+ T memory	SNU13	0.806402	0.00317715	0.0721545
DCs CD1c+	RPL8	1.13113	0.00326224	0.278446
M2 APOC1+ APOE+	IER5L	1.03684	0.00326238	0.134561
CD8+ Exhausted	LMBRD2	0.88236	0.0031794	0.0272162
STS Mesenchymal-like Undiff.	MED15	0.637302	0.00381151	0.176162
Macro SELENOP+ SLC40A1+	PARP1	0.905361	0.00326539	0.0119115
Immunoregulatroy PMNs	ABCG1	1.1185	0.00326565	0.0746965
CD8+ Exhausted	TFEB	0.958143	0.00318149	0.0272162
CD8+ GZMK+ Tm	PLEKHA2	0.899371	0.00318165	0.123186
DCs CD1c+	FAU	0.958177	0.00326609	0.278446
STS Epithelial-like	TXNDC5	1.06878	0.00381328	0.071322
CD8+ Exhausted	ITPKB-AS1	1.05767	0.00318251	0.0272162
M2 APOC1+ APOE+	CMTM3	0.681705	0.00326852	0.134561
NA	AC109925.2	1.68484	0.00326868	0.0657114
CD8+ Exhausted	AC013437.1	1.21036	0.00318533	0.0272162
DCs CD1c+	POLR1D	0.759917	0.00327002	0.278446
CD8+ Exhausted	AC105429.1	1.32464	0.00318595	0.0272162
Macro SELENOP+ SLC40A1+	GSAP	1.03194	0.00327081	0.011922
CD4+ Tregs	TNFRSF8	1.258	0.0031869	0.0494815
STS Mesenchymal-like Contactin+	INCA1	3.44645	0.00381899	0.315789
CD8+ Exhausted	METRNL	1.06001	0.00318909	0.0272162
CD8+ Exhausted	ANKDD1B	1.1845	0.00318917	0.0272162
CD8+ Stressed	PTPN9	0.8378	0.00319042	0.0329569
Immunoregulatroy PMNs	TRANK1	1.06328	0.0032751	0.0746965
NK cells CD56 low	TRPC1	0.991126	0.00319083	0.119292
CD8+ ISG	CALCOCO2	0.753199	0.00319114	0.174405
Mastocytes	SEC11A	0.867508	0.00327696	0.0504359
Arterial Endothelial Cells	LPCAT2	1.15633	0.00488983	0.223817
Mastocytes	PPIH	0.871624	0.00327722	0.0504359
Proinflammatory PMNs	ALPL	1.86133	0.00327744	0.0419799
Vascular CAFs	ACTC1	2.0312	0.00530256	0.332584
CD4+ Tregs	RAB33A	0.831764	0.00319331	0.0495304
STS Epithelial-like	TNFRSF1A	1.13999	0.0038256	0.0714749
STS Mesenchymal-like ECM Remodeling	SPARC	1.66716	0.00382588	0.135803
CD8+ GZMK+ Tm	RPL23A	0.866464	0.00319395	0.123348
CD4+ T memory	PEBP1	0.814264	0.00319424	0.0723484
CD8+ Exhausted	SRD5A1	0.973144	0.00319524	0.0272386
CD8+ Exhausted	GPR146	1.3385	0.00319538	0.0272386
CD4+ Tn	RCOR1	0.989535	0.00319587	0.0936962
M2 APOC1+ APOE+	ARL14EP	0.947066	0.0032813	0.134748
Macro SELENOP+ SLC40A1+	CCDC149	0.949862	0.00328335	0.0119517
Mastocytes	EIF6	0.760287	0.00328356	0.0504859
JAK2_high_STS	EPRS	1.96621	0.00383192	0.164201
Arterial Endothelial Cells	ZBED3	1.11045	0.00489914	0.223817
Proinflammatory PMNs	SELL	1.28142	0.0032849	0.0420426
Pericytes	MEST	2.27087	0.00489987	0.174757
M2 TREM2+ SPP1+	IER5L	1.06646	0.00328558	0.106494
Monocytes EREG+	PHF19	1.04215	0.0032859	0.238688
Immunoregulatroy PMNs	IFITM10	1.01534	0.00328623	0.0746965
CD4+ Th17	MOSPD3	0.743098	0.00320217	0.148549
STS Immunomodulatory	IRF3	0.781355	0.00383606	0.433353
STS Myofibroblastic	CDKL5	1.24792	0.00383726	0.242312
Immunoregulatroy PMNs	ARFGAP3	0.850551	0.00328893	0.0746965
CD8+ Exhausted	USP2-AS1	1.23514	0.00320443	0.0272678
STS Epithelial-like	PFDN2	1.0881	0.00383912	0.0715722
Immunoregulatroy PMNs	PLAUR	1.08509	0.00329036	0.0746965
M2 TREM2+ SPP1+	MRPL57	0.938163	0.00329067	0.106494
CD4+ Stressed	MPP7-DT	1.24215	0.0032062	0.0741422
DCs CD1c+	LY86	1.13918	0.0032912	0.278446
STS Myofibroblastic	FAM171A1	1.8099	0.0038402	0.242312
Pericytes	FAM110B	2.36487	0.00490922	0.174757
NA	TMEFF2	1.70205	0.00329241	0.0659083
M2 TREM2+ SPP1+	MAPK13	1.27091	0.00329243	0.106494
Macro SELENOP+ SLC40A1+	AL109840.2	1.27935	0.00329251	0.0119763
Mastocytes	SNRPD2	0.870361	0.00329276	0.050545
CD8+ Exhausted	TMEM266	1.14941	0.00320826	0.0272678
Matrix CAFs	CCDC80	1.95125	0.00532368	0.914077
Tip Endothelial Cells	SH3TC1	1.19508	0.00491085	0.279227
CD4+ Activated	HMGN1	0.711043	0.00320884	0.061773
M2 TREM2+ SPP1+	TRPV2	0.920877	0.00329378	0.106494
CD8+ Exhausted	AC005332.6	0.935647	0.00320937	0.0272678
M2 TREM2+ SPP1+	CYFIP1	0.96757	0.00329427	0.106494
DCs AREG+	ST18	1.70661	0.00329437	0.234101
CD8+ Exhausted	PCDH12	1.31385	0.00321081	0.0272678
CD8+ Stressed	C1GALT1	0.677786	0.00321166	0.0331088
Macro SELENOP+ SLC40A1+	CR1	1.73002	0.00329653	0.0119863
Mastocytes	GCSH	1.00066	0.00329668	0.050545
M2 TREM2+ SPP1+	COLEC12	1.29375	0.00329698	0.106494
CD8+ Exhausted	AC007406.5	1.13123	0.00321312	0.0272678
CD8+ Exhausted	AL512603.2	1.04784	0.00321379	0.0272678
CD4+ Tregs	MORC3	0.732511	0.00321397	0.0497495
CD8+ Stressed	DIPK1A	1.08702	0.00321429	0.0331135
Pericytes	HDDC2	1.14108	0.00491817	0.174757
CD8+ Exhausted	PRKAB1	0.939544	0.00321493	0.0272678
Mastocytes	DPY19L1	1.08251	0.00329994	0.0505476
CD4+ Activated	EDF1	0.812406	0.00321644	0.0617946
DCs CD1c+	TSPAN33	1.22566	0.00330189	0.278446
Monocytes EREG+	ARMH1	1.34247	0.00330249	0.238832
STS Epithelial-like	PSMG2	0.990685	0.00385277	0.0716714
JAK2_high_STS	CNOT6	1.70495	0.00385416	0.164584
CD8+ Activated	NEU1	0.788671	0.0032194	0.0941546
CD8+ Exhausted	NPTN-IT1	1.2492	0.003221	0.027304
NA	AC008735.2	1.5452	0.00330672	0.0660697
STS CTA high	FAM228A	5.3702	0.00385804	0.556659
CD8+ ISG	DAPP1	0.870211	0.00322291	0.174405
M2 TREM2+ SPP1+	FNIP2	1.26901	0.00330795	0.106616
CD4+ Activated	SEC11C	0.775098	0.00322307	0.0618439
CD4+ Tfh	ABCC1	1.20139	0.00322374	0.0800203
DCs AREG+	CAPN7	0.751637	0.00330881	0.234109
CD8+ Exhausted	TRAV19	1.31542	0.00322385	0.0273129
CD8+ Stressed	BICD1	0.953342	0.00322636	0.0331979
DCs CD1c+	RPL11	1.11009	0.00331158	0.278446
CD8+ Stressed	KANSL1	0.891866	0.00322685	0.0331979
CD4+ T memory	C12orf10	0.756556	0.00322774	0.0728903
M2 TREM2+ SPP1+	PSMC6	0.749715	0.00331381	0.106616
CD4+ T memory	AL137009.1	0.980811	0.00322871	0.0728903
NK cells CD56 high	ORAI2	0.732487	0.00322921	0.0460934
Immunoregulatroy PMNs	AREL1	1.10084	0.00331443	0.0746965
DCs CD1c+	BTF3	1.0589	0.00331522	0.278446
STS Mesenchymal-like Undiff.	USP15	0.876497	0.00386744	0.176162
NK cells CD56 low	AC018682.1	0.931197	0.00323157	0.120519
Arterial Endothelial Cells	KCNJ2	1.57763	0.00494074	0.224987
Proinflammatory PMNs	LCP2	1.03073	0.00331761	0.0421701
CD8+ Activated	WBP11	0.657572	0.00323316	0.0941546
CD8+ Exhausted	CLIP3	1.35656	0.00323343	0.0273789
CD4+ Tfh	CARMIL1	1.00645	0.00323376	0.0800353
Immunoregulatroy PMNs	NADK	0.919313	0.00332008	0.0746965
Vascular CAFs	SDC2	1.21986	0.00536083	0.334026
CD4+ Tregs	SQSTM1	0.726647	0.00323616	0.050042
Proinflammatory PMNs	TOR1AIP2	0.84472	0.00332172	0.0421701
JAK2_high_STS	JAM3	2.56796	0.00387385	0.164584
DCs CD1c+	EEF1B2	1.13038	0.00332213	0.278446
STS Immunomodulatory	AGTRAP	1.0438	0.00387417	0.433353
CD4+ Tn	KIAA1109	0.813822	0.00323698	0.093996
CD8+ Early Activation	POLR2A	0.707425	0.00323713	0.0855142
M2 TREM2+ SPP1+	ECHS1	0.906771	0.00332255	0.106687
Inflammatory Monocytes	PCYT1A	0.865424	0.00332324	0.10504
CD8+ Exhausted	SPRYD4	1.15981	0.00323803	0.0273796
CD4+ T memory	PHLDA2	0.96079	0.00323807	0.0729932
JAK2_high_STS	RNF157	5.38225	0.0038762	0.164584
CD8+ Exhausted	ZNF19	1.19865	0.00323891	0.0273796
CD8+ Stressed	BTN3A2	0.762392	0.00323896	0.0332775
CD4+ Th17	RELA	0.639969	0.00323954	0.149826
JAK2_high_STS	TRIP12	1.65503	0.00387909	0.164584
Mastocytes	TVP23C	1.12325	0.00332707	0.0507386
CD8+ Exhausted	P2RX7	1.30396	0.00324186	0.0273893
Mastocytes	ITGA2B	1.36749	0.00332794	0.0507386
NK cells CD56 high	SLC22A15	0.984133	0.00324265	0.0461992
Capillary Venous Endothelial Cells	RALGAPA2	1.21875	0.00495524	0.0647152
Tip Endothelial Cells	DOK4	0.999704	0.00495532	0.279227
CD8+ ISG	BTN3A3	0.90271	0.00324373	0.174405
Inflammatory Monocytes	GNB1	0.841538	0.00332908	0.10504
Granulocytes_NIBAN1_TXNIPhi	COQ7	0.939229	0.00332989	0.145518
STS Epithelial-like	GPNMB	1.51535	0.00388317	0.0721591
CD8+ Exhausted	AC087521.2	1.16464	0.00324546	0.0273989
Vascular CAFs	CHST2	1.14237	0.00537419	0.334026
Tip Endothelial Cells	PRKD2	0.81697	0.00495878	0.279227
M2 TREM2+ SPP1+	IBTK	0.836995	0.00333142	0.106762
CD8+ Exhausted	GORASP1	1.11344	0.0032466	0.0273989
CD4+ T memory	SPON1	1.14913	0.00324667	0.0730789
CD8+ Stressed	LUC7L	0.691991	0.0032474	0.0333418
Capillary Venous Endothelial Cells	PLEKHA7	1.80338	0.00496103	0.0647152
Tip Endothelial Cells	RND3	1.36652	0.00496103	0.279227
NK cells CD56 high	PRKAR1A	0.680909	0.00324896	0.0462452
CD4+ Activated	PLSCR3	0.801592	0.0032499	0.0622802
CD8+ Stressed	FGGY	0.976031	0.00325012	0.0333472
STS Epithelial-like	RPL17	1.28031	0.00388921	0.0721935
Capillary Venous Endothelial Cells	SHANK3	0.720622	0.00496658	0.0647152
CD8+ Exhausted	ZFP69B	1.09491	0.00325363	0.0274257
CD4+ T memory	ATP5PO	0.837408	0.00325509	0.0731602
CD4+ Tfh	TTN	0.87933	0.00325537	0.0804119
CD4+ Stressed	TFB1M	0.782435	0.00325552	0.0743416
CD4+ Tregs	COX5A	0.747241	0.00325608	0.050299
CD8+ Exhausted	TCTN1	1.13736	0.00325626	0.0274257
CD8+ Exhausted	ASAH2B	1.22439	0.00325799	0.0274257
CD8+ Exhausted	NPTXR	1.1874	0.00325879	0.0274257
STS Mesenchymal-like ECM Remodeling	IFITM3	1.80855	0.00389962	0.136022
STS Epithelial-like	COX20	0.698112	0.00390027	0.0723209
CD4+ Stressed	PCMTD2	0.694006	0.0032603	0.0743416
NK cells CD56 high	SASH3	0.739816	0.00326054	0.0462466
DCs AREG+	SESTD1	1.06342	0.00334625	0.235258
CD4+ Stressed	ZNF717	1.08751	0.00326074	0.0743416
NK cells CD56 high	SNRNP25	0.69099	0.00326121	0.0462466
CD8+ Exhausted	BACH1-AS1	1.25637	0.00326123	0.0274311
Pericytes	STMN3	1.7924	0.00497967	0.176053
CD4+ Tn	SMURF2	0.959861	0.0032624	0.0945536
CD4+ Activated	EBNA1BP2	0.758961	0.00326292	0.0623617
CD4+ Tfh	SEMA6A	1.23348	0.00326481	0.0805143
CD4+ Activated	DTYMK	0.775527	0.00326529	0.0623617
CD4+ Stressed	AC023157.3	1.06969	0.00326628	0.0743416
CD4+ Activated	GLIPR2	0.813527	0.00326645	0.0623617
Vascular CAFs	KRT18	2.29716	0.00540442	0.334393
Inflammatory Monocytes	TPM4	0.939747	0.00335383	0.105585
DCs AREG+	PAX8-AS1	1.15805	0.00335384	0.235258
Immunoregulatroy PMNs	MGRN1	0.872122	0.00335397	0.0746965
Immunoregulatroy PMNs	FBXO34	1.17974	0.00335405	0.0746965
JAK2_high_STS	CTR9	1.7509	0.00391023	0.165108
JAK2_high_STS	SBNO1	1.57515	0.00391087	0.165108
CD4+ Tfh	MSRB2	0.8645	0.00327038	0.0805211
CD4+ Stressed	PLEKHG3	1.21535	0.00327223	0.0743416
CD4+ Stressed	TMEM182	1.05668	0.00327228	0.0743416
STS Epithelial-like	PGK1	0.963688	0.00391477	0.0723561
Macro SELENOP+ SLC40A1+	ZNF330	0.73713	0.00335983	0.0121914
Monocytes EREG+	EMP3	0.934189	0.00336201	0.241003
Immunoregulatroy PMNs	CSNK1G1	0.851342	0.00336322	0.0746965
JAK2_high_STS	SRPRA	1.67779	0.00392018	0.165108
CD4+ Stressed	ENAH	1.06462	0.00327919	0.0743416
STS Mesenchymal-like Undiff.	CARD8	0.830524	0.00392222	0.176162
NA	LRRC7	1.6768	0.0033668	0.0666324
NA	IL3RA	1.40004	0.0033675	0.0666324
CD8+ Exhausted	ZNF630	1.23618	0.00328242	0.027568
CD8+ Exhausted	MPRIP-AS1	1.2928	0.00328294	0.027568
CD4+ Stressed	AL138787.2	0.898667	0.00328367	0.0743416
CD4+ Tn	EZR	0.678071	0.00328429	0.0946474
CD4+ T memory	MRPS33	0.689677	0.00328463	0.0737152
Granulocytes_NIBAN1_TXNIPhi	HIST3H2BB	1.41176	0.00337106	0.145758
CD8+ ISG	SLC18B1	0.947671	0.00328574	0.175322
CD8+ Exhausted	AC069547.2	1.1545	0.00328661	0.0275836
STS Mesenchymal-like ECM Remodeling	CD248	1.69927	0.00393057	0.136233
M2 TREM2+ SPP1+	COLGALT1	0.979529	0.00337353	0.107599
STS Mesenchymal-like Contactin+	AL031963.3	1.84397	0.003931	0.321615
CD8+ GZMK+ Tm	SARAF	0.702443	0.0032881	0.126024
CD8+ Exhausted	ZNF606	1.27326	0.00329034	0.0275844
STS Mesenchymal-like Undiff.	EP300	0.810358	0.00393396	0.176162
Matrix CAFs	HACD4	1.31508	0.00543512	0.921688
Vascular CAFs	DLG3	1.15233	0.00543587	0.33483
Macro SELENOP+ SLC40A1+	AC074099.1	1.17125	0.00337858	0.0122547
Immunoregulatroy PMNs	HNRNPLL	0.852877	0.00337974	0.0746965
CD4+ Stressed	MFSD13A	1.0668	0.00329368	0.0743571
M2 TREM2+ SPP1+	L3MBTL4-AS1	1.26963	0.00338026	0.107599
CD8+ Exhausted	AC118555.1	1.26473	0.00329421	0.0276017
Monocytes EREG+	FOSL1	1.13447	0.00338041	0.241264
CD4+ Tfh	RARA-AS1	1.11421	0.0032943	0.0807175
NA	KIAA1324	1.65748	0.00338061	0.0666495
CD8+ ISG	AC090948.4	1.20889	0.00329535	0.175322
CD8+ Stressed	CCDC14	0.71983	0.00329565	0.0337038
CD8+ Activated	MYLIP	0.820878	0.00329611	0.0950593
Tip Endothelial Cells	CD82	1.33419	0.0050242	0.280546
Tip Endothelial Cells	MYDGF	0.749304	0.00502435	0.280546
CD4+ Activated	COX6C	0.767605	0.00329668	0.0627813
STS CTA high	LINC01387	3.54677	0.00394176	0.556659
M2 TREM2+ SPP1+	CENPX	0.939827	0.00338385	0.107599
CD8+ Exhausted	AC097534.1	1.23753	0.00329797	0.0276158
Inflammatory Monocytes	GPR84	1.04568	0.00338475	0.106125
Pericytes	IGHG1	3.24919	0.00502858	0.176893
DCs CD1c+	GRASP	1.23375	0.00338633	0.280945
CD4+ Tfh	AC104461.1	0.992077	0.00330048	0.0807175
STS Epithelial-like	MT2A	1.50794	0.00394537	0.0728434
CD8+ GZMK+ Tm	NUDT19	0.684404	0.00330084	0.126195
NK cells CD56 low	NCR3	1.01379	0.00330212	0.122076
JAK2_high_STS	PPP4R3B	1.48837	0.00394799	0.165873
CD8+ Exhausted	AC055822.1	1.2228	0.00330312	0.0276158
CD8+ Exhausted	ARHGEF37	1.08482	0.00330316	0.0276158
CD8+ Stressed	MIR646HG	0.964782	0.00330653	0.0337275
CD8+ Exhausted	SLFN12	0.839678	0.00330655	0.027629
NA	AL137856.1	1.59107	0.00339327	0.0667384
NK cells CD56 high	LBR	0.760019	0.00330712	0.0465354
CD4+ Th17	ARL2BP	0.679647	0.00330758	0.150905
Mastocytes	UQCC2	0.877534	0.00339439	0.0514637
CD8+ Stressed	TULP2	1.11918	0.00330881	0.0337275
CD4+ Tfh	KAT6B	0.826223	0.00330987	0.0807175
CD4+ Activated	SMIM3	0.850999	0.00330988	0.0629539
CD4+ Stressed	ZNF19	1.12475	0.00330995	0.0744672
Proinflammatory PMNs	SELPLG	1.00459	0.0033964	0.0424984
CD4+ Tn	RNF168	0.735222	0.00331012	0.0950317
STS CTA high	AC027796.1	3.94448	0.00395663	0.556659
CD8+ Stressed	ADD3	0.819372	0.00331092	0.0337275
CD8+ Stressed	TASP1	0.899174	0.00331166	0.0337275
NK cells CD56 low	TRMT61B	0.739298	0.00331177	0.122076
CD4+ Stressed	AFF3	1.32508	0.00331218	0.0744672
NK cells CD56 low	SCCPDH	0.80272	0.00331305	0.122076
STS Mesenchymal-like Undiff.	ACTR2	0.821776	0.00395943	0.176162
STS Myofibroblastic	TPST2	1.91665	0.00395974	0.248038
NK cells CD56 high	PUS10	1.01737	0.00331378	0.0465581
CD8+ Stressed	MLLT6	0.776089	0.00331379	0.0337275
CD4+ Stressed	KIAA0753	1.01979	0.00331569	0.0744672
STS Epithelial-like	ALDH7A1	0.773442	0.00396242	0.0730017
Inflammatory Monocytes	SOD2	1.37798	0.00340303	0.106346
CD4+ Stressed	SLC2A9	1.03999	0.00331814	0.0744672
CD8+ Activated	B3GNT2	0.725039	0.00331953	0.0951795
CD4+ Tfh	CD40LG	1.25963	0.00332011	0.0808302
NA	SYCP2L	1.60326	0.00340697	0.066794
CD4+ Activated	RHNO1	0.807582	0.00332052	0.0630775
STS Mesenchymal-like Undiff.	ADK	1.00366	0.00396789	0.176162
Arterial Endothelial Cells	FAM198B-AS1	1.37298	0.00505645	0.228043
CD8+ Activated	PPP1R18	0.787134	0.00332152	0.0951795
CD8+ Exhausted	WNT1	1.23519	0.00332235	0.0277458
CD4+ Th17	ARFGAP3	0.653811	0.00332264	0.150917
Macro SELENOP+ SLC40A1+	G3BP1	0.806171	0.00341021	0.0123612
STS Immunomodulatory	RDH14	0.77371	0.00397172	0.441399
CD8+ Exhausted	BTBD18	1.39364	0.00332556	0.0277574
Granulocytes_NIBAN1_TXNIPhi	UBL7-AS1	1.13249	0.00341249	0.145758
Mastocytes	SLC8A3	1.42435	0.00341313	0.0516042
STS CTA high	ACOX1	1.44682	0.00397475	0.556659
M2 APOC1+ APOE+	MRC1	1.60376	0.00341456	0.139135
STS Myofibroblastic	RCSD1	2.67547	0.00397628	0.248171
CD8+ Exhausted	SLC7A7	1.23606	0.00333022	0.0277811
CD8+ Stressed	ERN1	0.871242	0.00333053	0.0338407
NA	SLC38A11	1.66949	0.00341783	0.066794
STS Mesenchymal-like Contactin+	CCDC163	3.46046	0.00397992	0.321615
Immunoregulatroy PMNs	TRIM25	0.978182	0.00341935	0.0746965
STS Epithelial-like	FXYD5	1.4344	0.0039813	0.073115
CD4+ Stressed	ERMARD	0.84053	0.00333337	0.0745892
Arterial Endothelial Cells	ADARB1	0.94485	0.00507276	0.228047
Macro SELENOP+ SLC40A1+	EEF2K	0.848865	0.00342096	0.0123919
Pericytes	MT1M	2.48545	0.00507324	0.17778
CD8+ Exhausted	SH3BP5-AS1	0.923597	0.00333449	0.0278014
NK cells CD56 high	CEBPB	0.936342	0.00333474	0.046695
Inflammatory Monocytes	HS3ST3B1	1.24892	0.00342246	0.106409
NK cells CD56 high	PRDX5	0.78354	0.0033358	0.046695
M2 APOC1+ APOE+	GGCT	0.853435	0.00342274	0.139135
M2 TREM2+ SPP1+	SNRPC	0.929402	0.00342296	0.108211
CD4+ Stressed	2025-12-01	1.15642	0.00333664	0.0745892
CD4+ Tfh	AL009177.1	1.30765	0.00333765	0.0809979
Mastocytes	PTPN22	1.10979	0.00342504	0.0517365
Pericytes	WFDC1	1.82915	0.00507906	0.17778
CD8+ Early Activation	PARP8	1.01338	0.00333946	0.0871581
STS Mesenchymal-like Undiff.	UBR4	0.732774	0.00399049	0.176168
CD8+ Exhausted	PLA2G4C	1.16321	0.00334156	0.0278248
CD4+ Activated	VBP1	0.690145	0.0033421	0.063376
Immunoregulatroy PMNs	B4GALT1	0.896167	0.00342921	0.0746965
STS Myofibroblastic	LRRFIP2	0.612215	0.00399262	0.248292
Proinflammatory PMNs	SKIL	0.941243	0.00343086	0.0426093
CD8+ Exhausted	AL592166.1	1.20466	0.00334393	0.0278248
CD4+ Stressed	ZSCAN18	0.949499	0.00334404	0.0745892
Inflammatory Monocytes	ELK3	0.916728	0.00343109	0.106409
CD4+ Activated	TSR2	0.672909	0.00334457	0.063376
STS Mesenchymal-like Undiff.	SP3	0.657651	0.00399457	0.176168
CD8+ Activated	RAB27A	0.832373	0.00334478	0.0955546
CD8+ Exhausted	AC087276.2	1.21016	0.00334496	0.0278248
CD4+ Stressed	PTK2	0.914922	0.00334603	0.0745892
NA	KIF26B	1.59122	0.00343319	0.0668797
CD8+ Activated	FAM53B	0.830857	0.00334718	0.0955546
CD8+ Exhausted	COQ9	0.816472	0.0033477	0.0278248
M2 APOC1+ APOE+	TSPAN15	1.1751	0.00343486	0.139135
Mastocytes	C19orf53	0.808235	0.00343501	0.0518185
CD8+ Exhausted	LINC02798	1.17851	0.00334826	0.0278248
CD4+ Activated	AAMP	0.664256	0.00334914	0.0633837
Mastocytes	PTMA	0.844691	0.00343681	0.0518185
CD4+ T memory	BOLA3	0.797979	0.0033505	0.0747861
Immunoregulatroy PMNs	PELI1	1.16795	0.00343786	0.0746965
CD8+ Early Activation	COPA	0.767239	0.00335101	0.0872053
M2 TREM2+ SPP1+	GPX3	1.23136	0.00343832	0.108282
CD4+ T memory	UXS1	0.725926	0.003352	0.0747861
CD4+ Stressed	AC027097.2	0.954062	0.00335222	0.0745892
CD8+ Stressed	RAB3GAP2	0.652561	0.00335228	0.0339151
CD8+ Early Activation	PTK2B	0.793588	0.00335273	0.0872053
CD4+ Stressed	PHTF2	0.7981	0.00335298	0.0745892
Immunoregulatroy PMNs	AC008105.3	1.17693	0.00344039	0.0746965
DCs CD1c+	TNFAIP8L2	0.803014	0.00344044	0.282881
STS Epithelial-like	ROMO1	0.947482	0.00400415	0.073365
Mastocytes	CAPG	1.35649	0.00344069	0.0518292
DCs AREG+	MYOF	1.22651	0.0034414	0.239345
Immunoregulatroy PMNs	RALGAPA1	1.16051	0.00344186	0.0746965
STS Epithelial-like	CCDC90B	0.876396	0.00400769	0.073365
STS CTA high	AP005059.1	3.66942	0.00400815	0.55681
M2 TREM2+ SPP1+	DPM2	0.806643	0.00344475	0.108282
M2 TREM2+ SPP1+	TRPV4	1.07258	0.00344508	0.108282
CD8+ Exhausted	AC002553.1	1.13206	0.00335821	0.0278922
Inflammatory Monocytes	RNF213	0.847893	0.00344542	0.106651
M2 APOC1+ APOE+	SYNGR2	0.933048	0.00344639	0.139135
Matrix CAFs	NT5E	1.71848	0.00552866	0.922816
CD8+ ISG	SOWAHC	1.70889	0.00336035	0.177539
M2 APOC1+ APOE+	C3AR1	1.13269	0.00344772	0.139135
STS Myofibroblastic	MYOCD	2.72987	0.00401239	0.248624
CD8+ Exhausted	PNPLA7	1.08529	0.00336248	0.0278928
CD8+ GZMK+ Tm	RPL5	0.689345	0.00336253	0.127007
CD8+ Stressed	PIKFYVE	0.797598	0.00336319	0.0339737
NK cells CD56 high	UTRN	0.742041	0.0033639	0.0470451
CD8+ Exhausted	PBK	1.38354	0.00336405	0.0278928
CD8+ Stressed	GBA2	0.748846	0.00336477	0.0339737
CD4+ Stressed	ECT2L	1.16037	0.00336519	0.0747514
STS Epithelial-like	CIAO2B	0.844216	0.00401734	0.0733855
Arterial Endothelial Cells	ADAMTS6	2.30406	0.00511319	0.229133
Proinflammatory PMNs	AP001977.1	1.96268	0.00345277	0.0428136
CD8+ Exhausted	ZNF628	1.0945	0.00336548	0.0278928
CD8+ Exhausted	CCNA2	1.28021	0.00336561	0.0278928
STS Epithelial-like	C12orf45	0.820944	0.00401904	0.0733855
Immunoregulatroy PMNs	PPCDC	1.45484	0.00345467	0.0746965
CD8+ Early Activation	SKIL	0.830587	0.00336796	0.0874092
Granulocytes_NIBAN1_TXNIPhi	LRIG2	0.978989	0.00345597	0.145758
JAK2_high_STS	CXCL6	7.3876	0.00402142	0.168482
CD8+ Stressed	AC242426.2	0.883496	0.00336899	0.0339751
CD8+ Stressed	SLFN5	0.846731	0.00336938	0.0339751
Immunoregulatroy PMNs	UBE2W	0.974196	0.0034569	0.0746965
Proinflammatory PMNs	SLC26A8	1.54662	0.00345697	0.0428136
DCs CD1c+	RPL18	1.03641	0.00345742	0.282881
CD8+ Exhausted	FAM171B	1.1732	0.00337137	0.0279253
Monocytes EREG+	BANF1	0.895808	0.00346056	0.244429
CD4+ Stressed	BCL9	1.06921	0.00337318	0.0747998
DCs CD1c+	SMIM19	0.839031	0.00346159	0.282881
CD4+ Tn	SLC12A6	0.85883	0.0033759	0.0964678
STS Mesenchymal-like Contactin+	ANXA8	3.56667	0.00402962	0.321615
Mastocytes	NNT	0.856907	0.00346459	0.0521411
Inflammatory Monocytes	RAB3D	1.16824	0.00346477	0.107048
CD4+ Activated	RRNAD1	0.784781	0.00337821	0.0638545
M2 TREM2+ SPP1+	BORCS6	1.00909	0.00346632	0.108536
M2 TREM2+ SPP1+	MFSD5	1.03414	0.00346646	0.108536
CD8+ GZMK+ Tm	PPDPF	0.938725	0.00337926	0.127007
Pericytes	AC009404.1	1.71486	0.00513151	0.17882
STS Epithelial-like	MRPL37	1.28303	0.00403437	0.0733855
Monocytes EREG+	GGCT	0.866335	0.00346913	0.244429
STS Mesenchymal-like Contactin+	AL365272.1	3.27427	0.00403594	0.321615
CD8+ Exhausted	ANK1	1.13097	0.00338202	0.0279858
CD4+ Stressed	DPY19L4	0.746301	0.00338211	0.0747998
CD8+ Exhausted	AC231981.1	1.17999	0.00338548	0.027987
CD8+ Exhausted	ZNF85	0.955503	0.00338617	0.027987
CD4+ Activated	MRPS17	0.827001	0.00338797	0.0638803
CD8+ Stressed	WWP2	0.880741	0.00338806	0.0341234
DCs AREG+	KDM7A	0.818995	0.00347621	0.23936
Pericytes	BAG2	1.5301	0.00514344	0.17882
Macro SELENOP+ SLC40A1+	HGF	1.03132	0.00347798	0.0125772
Proinflammatory PMNs	PCBP1-AS1	1.11712	0.00347809	0.0429339
CD8+ Exhausted	PPM1M	0.909093	0.00339099	0.0280115
JAK2_high_STS	ALCAM	3.06495	0.00404643	0.168774
Pericytes	PRTFDC1	1.7746	0.0051469	0.17882
CD4+ T memory	MOCS2	0.742215	0.00339179	0.0754524
CD8+ Early Activation	FAM13B	0.842018	0.0033918	0.0877714
Proinflammatory PMNs	FRY	1.67757	0.00348048	0.0429339
CD4+ Activated	SF3B4	0.717435	0.00339281	0.0638901
CD4+ Stressed	INPP4B	0.987603	0.00339361	0.0749452
NK cells CD56 high	NSUN6	0.916895	0.00339392	0.0473779
STS Mesenchymal-like Contactin+	AL132780.2	3.05001	0.00404969	0.321615
CD8+ GZMK+ Tm	COX7B	0.785003	0.0033952	0.127007
CD8+ Exhausted	AC008764.2	1.31748	0.00339563	0.0280347
CD4+ T memory	RPS24	0.780909	0.00339697	0.0754574
CD4+ Tn	CDC14A	0.923939	0.0033976	0.0968124
DCs AREG+	HLA-DRB1	1.50947	0.00348554	0.23936
Monocytes EREG+	TSPO	0.860382	0.00348591	0.244429
STS Mesenchymal-like ECM Remodeling	MT-ND1	1.18527	0.00405425	0.137821
STS Mesenchymal-like Contactin+	TMEM212-AS1	3.24797	0.00405706	0.321615
CD8+ Exhausted	SIK1	1.18849	0.00340145	0.0280554
CD8+ Stressed	ASCC3	0.747669	0.00340152	0.0342312
CD8+ Exhausted	CDH12	1.26663	0.00340183	0.0280554
Macro SELENOP+ SLC40A1+	IFT74	0.844765	0.00348976	0.0126063
Capillary Venous Endothelial Cells	IL1R1	1.59156	0.005161	0.0661564
CD8+ Early Activation	KAT6B	0.790209	0.00340292	0.0879097
Arterial Endothelial Cells	ABRACL	1.07486	0.00516198	0.229969
STS Mesenchymal-like Undiff.	PTPN12	0.822106	0.00406098	0.177549
STS Proangiogenic	C4orf3	1.46752	0.00406168	0.86115
Arterial Endothelial Cells	MSX1	1.47713	0.00516455	0.229969
CD8+ Exhausted	CUL7	1.07051	0.00340526	0.0280685
CD8+ GZMK+ Tm	BUD31	0.799149	0.00340556	0.127007
CD4+ Stressed	SCARB1	1.12814	0.00340696	0.0751308
Proinflammatory PMNs	TNFRSF1B	1.05469	0.00349509	0.0430148
Mastocytes	MAGOHB	0.919938	0.00349519	0.0524086
Monocytes EREG+	NCBP2	0.765488	0.00349553	0.244429
Granulocytes_NIBAN1_TXNIPhi	ATF7IP	0.873798	0.00349647	0.145758
CD8+ Exhausted	AC022272.1	1.2371	0.00340882	0.0280826
M2 APOC1+ APOE+	IGSF6	1.19007	0.00349753	0.139922
CD8+ ISG	STC1	1.83033	0.00341024	0.179129
NA	RGS17	1.7681	0.00350094	0.0679565
M2 APOC1+ APOE+	LOXL3	0.927176	0.00350148	0.139922
CD4+ T memory	HOOK2	0.885406	0.00341367	0.0756075
JAK2_high_STS	H3F3C	7.09702	0.0040716	0.169414
CD4+ Activated	PPIA	0.708565	0.00341424	0.0638901
Immunoregulatroy PMNs	PLCG2	1.34806	0.00350268	0.0746965
CD8+ Exhausted	RFLNA	1.24387	0.00341487	0.0281172
Granulocytes_NIBAN1_TXNIPhi	METTL4	0.959537	0.00350298	0.145758
CD4+ Activated	DUT	0.816594	0.00341521	0.0638901
CD8+ ISG	LINC00824	1.35804	0.00341598	0.179129
CD4+ Activated	ISCU	0.784657	0.00341646	0.0638901
CD4+ Activated	HRAS	0.768678	0.003417	0.0638901
STS Mesenchymal-like ECM Remodeling	SDF4	1.03938	0.00407552	0.137821
CD4+ Activated	AURKAIP1	0.76097	0.00341789	0.0638901
NK cells CD56 low	FHAD1	1.11503	0.00341795	0.125622
CD8+ Stressed	PRKCG	1.1557	0.00341865	0.0343581
CD8+ Exhausted	MEST	1.24481	0.00341899	0.0281359
Inflammatory Monocytes	CDKN1A	0.971375	0.00350746	0.107958
Mastocytes	HMOX2	0.737249	0.00350889	0.052489
DCs AREG+	SLC7A11	1.65128	0.00350949	0.239996
CD8+ Exhausted	TGFB3	1.31617	0.00342333	0.0281425
CD8+ Exhausted	SCARB1	1.20447	0.00342349	0.0281425
Monocytes EREG+	PYGB	0.826939	0.00351208	0.244429
Mastocytes	CDKN2D	1.07166	0.00351276	0.052489
CD4+ Activated	SNRPB2	0.748056	0.00342527	0.0639496
Vascular CAFs	DGKH	1.30028	0.00561753	0.343455
CD8+ GZMK+ Tm	SIGIRR	0.725788	0.00342563	0.127443
CD8+ ISG	AC006449.6	1.21279	0.00342577	0.179129
STS Mesenchymal-like Contactin+	PPP4R1-AS1	3.36801	0.00408499	0.321615
Monocytes EREG+	NAA10	0.854218	0.00351449	0.244429
CD8+ Exhausted	LIMD1-AS1	1.28482	0.00342787	0.0281612
CD8+ Stressed	ATE1	0.724825	0.00342829	0.0344322
JAK2_high_STS	GSKIP	2.26172	0.00408827	0.169698
STS Immunomodulatory	NINJ1	1.20168	0.00408838	0.451452
CD8+ Exhausted	SEMA3A	1.36934	0.00342946	0.0281612
M2 APOC1+ APOE+	ATP6AP2	0.906992	0.00351794	0.140237
STS Proangiogenic	METTL26	1.92113	0.00409125	0.86115
CD8+ Exhausted	AC005746.2	1.21681	0.00343158	0.0281634
DCs CD1c+	SMIM20	0.750263	0.00352031	0.286018
CD4+ Tfh	TRIM13	0.811136	0.00343196	0.0829139
NA	ECT2L	1.57784	0.0035206	0.0681761
CD8+ Exhausted	ATP1A3	1.17593	0.00343595	0.0281841
CD4+ Stressed	EML5	1.18852	0.0034362	0.0755368
STS Epithelial-like	SELENOS	0.784262	0.00409838	0.0740336
CD4+ Tfh	KLHL11	0.772599	0.0034384	0.0829139
STS Myofibroblastic	PDLIM3	3.42793	0.00410002	0.253143
CD8+ Early Activation	JMJD6	0.733033	0.00344005	0.0882498
CD8+ Exhausted	QRICH2	1.21789	0.00344211	0.0282194
CD4+ Th17	ATP6V1F	0.79477	0.00344213	0.154033
Granulocytes_NIBAN1_TXNIPhi	PHF12	0.939737	0.00353097	0.146289
CD4+ Th17	NCF1	0.875955	0.00344258	0.154033
CD8+ Early Activation	KPNA1	0.819749	0.0034435	0.0882498
CD4+ Stressed	AC006064.2	1.11529	0.00344353	0.0755368
Immunoregulatroy PMNs	PPP3R1	0.844695	0.00353342	0.0746965
CD8+ Early Activation	LEMD3	0.831936	0.00344508	0.0882498
CD4+ Stressed	LINC00894	0.881631	0.00344522	0.0755368
STS Mesenchymal-like Contactin+	TP73	3.32861	0.0041071	0.321615
CD4+ Th17	DUSP8	0.711606	0.00344602	0.154033
STS Mesenchymal-like Contactin+	AC004830.2	3.52359	0.00410747	0.321615
Granulocytes_NIBAN1_TXNIPhi	WDR41	0.805936	0.00353549	0.146289
DCs CD1c+	PDCD2	0.714639	0.00353609	0.286018
CD8+ Activated	SH2D1A	0.988957	0.00344767	0.0968005
Macro SELENOP+ SLC40A1+	P4HA1	0.873051	0.00353652	0.0127652
CD8+ Exhausted	MAMDC2	1.29552	0.00344808	0.0282527
Vascular CAFs	SMARCD3	1.14255	0.00565091	0.343455
CD8+ Exhausted	AL353622.1	1.26347	0.00345036	0.0282527
Macro SELENOP+ SLC40A1+	AFF1	0.976786	0.00353979	0.0127742
CD8+ Exhausted	RTEL1	1.1325	0.00345174	0.0282527
M2 APOC1+ APOE+	DHRS4L2	0.925116	0.00354115	0.140562
NA	ERVFRD-1	1.67527	0.00354118	0.0684935
Tip Endothelial Cells	MMP1	2.22203	0.00522744	0.290564
Arterial Endothelial Cells	PGRMC2	1.34825	0.00522744	0.231213
STS Myofibroblastic	FBXL22	1.36905	0.00411687	0.253275
M2 APOC1+ APOE+	MERTK	1.35619	0.00354329	0.140562
CD4+ Stressed	AL357153.2	1.05761	0.00345541	0.0756052
CD8+ Exhausted	AC007686.3	1.16747	0.00345632	0.0282749
CD4+ Activated	COX5B	0.817739	0.00345667	0.0642207
Monocytes EREG+	RPF1	0.783178	0.0035461	0.244545
Immunoregulatroy PMNs	SMG1	0.840051	0.0035467	0.0746965
Macro SELENOP+ SLC40A1+	PTMS	0.997215	0.00354692	0.0127914
CD8+ Activated	AUTS2	0.980709	0.00345887	0.0968005
Proinflammatory PMNs	CHD1	0.859596	0.00354862	0.0434446
CD8+ Exhausted	BUB1	1.19498	0.00346222	0.0283061
CD8+ Early Activation	ANO6	0.835959	0.00346248	0.0885343
CD4+ Stressed	CDC42-AS1	1.15606	0.00346351	0.0756052
Immunoregulatroy PMNs	RXRA	0.841412	0.00355287	0.0746965
STS CTA high	MAST2	1.71021	0.00412796	0.568866
Macro SELENOP+ SLC40A1+	PPP3R1	0.847184	0.00355378	0.0128133
Arterial Endothelial Cells	CD46	1.0727	0.00524178	0.231213
CD4+ Tn	TRDMT1	0.696684	0.00346516	0.0980621
Immunoregulatroy PMNs	LINC00877	1.00381	0.0035552	0.0746965
CD8+ Exhausted	XRCC1	0.861722	0.00346643	0.0283061
CD4+ Tn	TTC19	0.743788	0.00346723	0.0980621
CD8+ Exhausted	CCDC40	1.1543	0.00346724	0.0283061
CD8+ Exhausted	C9orf24	1.32173	0.00346757	0.0283061
Tip Endothelial Cells	BID	1.24275	0.00524506	0.290564
CD8+ Early Activation	BAZ1A	0.752161	0.00346783	0.0885343
NA	HECW2-AS1	1.90035	0.00355746	0.068646
Mastocytes	TMEM141	0.828001	0.00355794	0.0530193
CD4+ Stressed	RDH10-AS1	1.00482	0.00347122	0.0756052
CD8+ GZMK+ Tm	P2RY8	1.14402	0.00347201	0.128138
NA	JCHAIN	1.82835	0.00356281	0.0686604
STS Immunomodulatory	AIM2	3.40745	0.00413933	0.452652
Macro SELENOP+ SLC40A1+	RBMS1	0.817506	0.00356384	0.0128468
Monocytes EREG+	MRPL45	0.868115	0.00356443	0.244545
CD8+ Early Activation	LCOR	0.777461	0.00347603	0.088595
Immunoregulatroy PMNs	DCTN4	0.775367	0.00356509	0.0746965
CD8+ Exhausted	AC006547.1	1.15143	0.00347619	0.0283612
CD8+ Stressed	DYRK2	0.6294	0.00347626	0.0346675
CD4+ Tfh	MASTL	0.876531	0.00347692	0.0832633
CD8+ GZMK+ Tm	SRSF7	0.662734	0.00347798	0.128138
Mastocytes	CSF2	1.49805	0.00356784	0.0530193
CD8+ Exhausted	C1orf198	1.05187	0.00347918	0.0283704
STS Mesenchymal-like Undiff.	DCAF10	0.729643	0.00414477	0.178942
DCs CD1c+	BCL7B	0.686703	0.00356874	0.286018
Inflammatory Monocytes	CTNNB1	0.889578	0.00356916	0.109651
DCs CD1c+	SVBP	0.74173	0.00356997	0.286018
CD8+ Stressed	CCR2	0.990306	0.00348133	0.0346675
CD8+ Exhausted	AC006511.6	1.20809	0.0034822	0.0283723
JAK2_high_STS	NUTF2	1.83695	0.00414796	0.171761
NK cells CD56 low	ST3GAL5	0.844796	0.0034825	0.127379
CD8+ Exhausted	CNOT3	0.782713	0.00348314	0.0283723
CD4+ Tn	OGDH	0.920268	0.0034832	0.0983309
NK cells CD56 high	KDM5B	0.685533	0.00348643	0.0484914
CD4+ Stressed	AC015871.4	1.07936	0.00348659	0.0756052
STS Mesenchymal-like Contactin+	DAW1	3.49421	0.00415269	0.322418
Monocytes EREG+	CISD3	0.763565	0.00357601	0.244545
STS Epithelial-like	POLR2K	0.642287	0.00415289	0.074674
CD8+ Exhausted	RNF26	1.11699	0.00348734	0.0283764
Vascular CAFs	PLCL1	1.48987	0.00570192	0.345029
Inflammatory Monocytes	SPAG9	1.0045	0.00357763	0.109705
CD8+ Exhausted	ZNF517	1.16162	0.0034897	0.0283802
CD4+ Activated	TOR3A	0.696265	0.00349087	0.0647769
CD8+ Activated	ZNHIT3	0.773513	0.0034923	0.0968005
STS Epithelial-like	DHRS7	1.14212	0.00415962	0.0747171
CD4+ Stressed	PDZD9	1.02217	0.00349306	0.0756052
CD8+ Exhausted	LINC02241	1.16805	0.00349307	0.0283818
JAK2_high_STS	IGHG3	8.11986	0.00416037	0.171862
M2 APOC1+ APOE+	TBC1D2B	0.79844	0.00358406	0.140983
M2 TREM2+ SPP1+	TMEM9	0.856045	0.00358603	0.112065
Pericytes	PLA2G5	2.11667	0.00528307	0.182862
NK cells CD56 high	RPE	0.730925	0.00349768	0.0485301
NK cells CD56 high	ATP10A	1.05446	0.00349891	0.0485301
STS Epithelial-like	YIPF6	0.762195	0.00416718	0.0747557
CD4+ Tn	RICTOR	0.733714	0.00350048	0.0985708
Arterial Endothelial Cells	S1PR1	1.13094	0.0052873	0.232493
CD8+ Exhausted	FITM2	1.09603	0.00350131	0.028429
NK cells CD56 high	RAB29	0.768776	0.00350197	0.0485301
Pericytes	MAP3K7CL	1.32767	0.00528923	0.182862
STS Epithelial-like	TXN	1.21482	0.00417045	0.0747557
M2 APOC1+ APOE+	DNAJC24	0.923895	0.00359427	0.140983
STS Mesenchymal-like Contactin+	MIA	3.51719	0.0041732	0.322418
STS Mesenchymal-like ECM Remodeling	STMP1	1.0184	0.00417364	0.138526
STS Mesenchymal-like Contactin+	AC016816.1	3.85251	0.00417387	0.322418
Vascular CAFs	AC090409.1	1.76152	0.00572715	0.345035
CD4+ Activated	RNF181	0.847439	0.0035074	0.0649253
CD8+ Exhausted	AC104170.1	1.04355	0.00350802	0.0284683
CD4+ Stressed	ZDHHC9	0.996653	0.00350846	0.0756559
Mastocytes	CD9	1.53382	0.00359822	0.0532211
CD4+ Stressed	AL133243.3	1.02053	0.00350903	0.0756559
CD4+ Stressed	AP4B1	0.756915	0.00351032	0.0756559
CD8+ Activated	AOAH	1.50805	0.00351147	0.0968005
CD4+ T memory	TOMM70	0.6727	0.00351256	0.077572
CD4+ Activated	DUSP23	0.738605	0.00351422	0.0649726
M2 APOC1+ APOE+	FCHO2	1.08942	0.00360466	0.140983
Mastocytes	GNPNAT1	0.936018	0.00360482	0.0532705
DCs AREG+	CYSLTR2	1.20416	0.00360499	0.243507
M2 TREM2+ SPP1+	TRMT5	1.10957	0.0036053	0.112416
DCs AREG+	GPR157	1.06069	0.00360554	0.243507
M2 APOC1+ APOE+	DBNDD2	0.960473	0.00360565	0.140983
Tip Endothelial Cells	GBA2	1.05818	0.00530793	0.292894
CD8+ Stressed	MIR222HG	0.793932	0.00351714	0.0348871
Arterial Endothelial Cells	CLEC14A	1.17806	0.00531153	0.23283
Macro SELENOP+ SLC40A1+	GOLGA4	0.777849	0.00360917	0.0129987
Inflammatory Monocytes	ATP11B	1.03982	0.0036099	0.110487
CD8+ Activated	DNAJB1	0.916129	0.00352085	0.0968775
CD8+ Exhausted	AC012568.1	1.10935	0.00352142	0.0285509
CD8+ Stressed	RIF1	0.72475	0.00352177	0.0349103
CD8+ Exhausted	ZNF20	1.18811	0.00352196	0.0285509
M2 TREM2+ SPP1+	NT5E	1.18734	0.00361245	0.112416
DCs AREG+	PHF10	0.887837	0.00361433	0.243507
STS Immunomodulatory	FAS	1.18781	0.0041977	0.452652
CD4+ Tn	POLR3E	0.739415	0.00352762	0.0985708
CD8+ Exhausted	SLC12A4	1.15756	0.00352784	0.0285834
M2 TREM2+ SPP1+	GHDC	0.986671	0.00361788	0.112416
NK cells CD56 high	SLC35D1	0.868937	0.00352964	0.0488246
CD4+ T memory	CCNI	0.669944	0.00353111	0.0776436
CD8+ Early Activation	GZMB	1.26425	0.00353158	0.0889913
CD8+ ISG	BMF	1.23391	0.00353218	0.182069
CD8+ Activated	METRNL	1.0413	0.00353241	0.0969704
CD8+ Early Activation	RHBDF2	0.788076	0.00353303	0.0889913
CD8+ Stressed	HEATR5B	0.840127	0.00353365	0.0350052
Mastocytes	ATIC	0.999821	0.00362441	0.0533458
CD4+ Tregs	AC008115.3	0.870084	0.00353528	0.0539547
Pericytes	ACTG2	2.41956	0.00533289	0.183919
CD8+ Stressed	TMEM63A	0.800346	0.00353603	0.035006
NK cells CD56 high	BAZ2B	0.703032	0.00353631	0.0488724
CD8+ Exhausted	AC099535.2	1.26321	0.00353683	0.0286409
CD8+ Activated	LINC01871	1.07789	0.00353697	0.0969704
STS Epithelial-like	TSPAN4	1.82172	0.00420942	0.0753757
STS Myofibroblastic	LBR	1.14948	0.00420955	0.258056
CD4+ Activated	VPS72	0.734293	0.00353852	0.0653423
Tip Endothelial Cells	HOXB5	1.35476	0.0053373	0.293305
Monocytes EREG+	COX7B	0.813858	0.00362978	0.246102
CD8+ Exhausted	AC025946.1	1.25667	0.00354008	0.028652
CD4+ Stressed	ASB16-AS1	0.742806	0.00354055	0.0756602
Inflammatory Monocytes	PRKCB	1.26841	0.00363154	0.11087
NA	LINC02752	1.73367	0.00363179	0.0690314
M2 APOC1+ APOE+	TYROBP	1.00162	0.00363214	0.141342
CD8+ Exhausted	ASB1	0.902426	0.00354243	0.0286558
CD4+ T memory	AC093157.1	0.854134	0.0035433	0.0777991
STS Epithelial-like	ITGAE	0.92489	0.00421586	0.0754127
Vascular CAFs	PHLDA2	1.83458	0.00577695	0.346516
CD8+ Stressed	TRIB2	0.792537	0.00354464	0.0350685
CD4+ Tn	RIMS2	1.0815	0.00354625	0.0988274
NK cells CD56 high	PPM1B	0.805511	0.00354784	0.0489825
NA	EPB41L5	1.48759	0.00363811	0.0690314
STS Mesenchymal-like Contactin+	ATCAY	3.26097	0.00422154	0.324644
CD8+ Exhausted	AL451085.1	1.17643	0.00354943	0.0286819
CD8+ ISG	UBA7	0.874095	0.00354959	0.182069
CD4+ Stressed	EFCAB13	1.19367	0.00354961	0.0756602
STS Epithelial-like	MRPL16	0.973057	0.00422288	0.0754599
Inflammatory Monocytes	ADPGK	0.868743	0.00364047	0.11087
CD4+ Activated	PPP1R3F	0.819309	0.00355041	0.0654826
NA	GNAI1	1.46838	0.00364079	0.0690314
NK cells CD56 high	PGRMC2	0.736523	0.00355072	0.0489825
CD4+ Stressed	POC1B-AS1	0.857027	0.00355165	0.0756602
DCs AREG+	EIF2AK4	0.909968	0.00364201	0.243552
Monocytes EREG+	RNF139	0.803947	0.00364252	0.246102
Pericytes	ECM1	1.71082	0.00535433	0.184207
CD8+ ISG	LINC02086	1.35156	0.00355379	0.182069
CD4+ Stressed	PTGDR	1.01101	0.00355387	0.0756602
Immunoregulatroy PMNs	TAOK1	0.878212	0.0036461	0.0746965
CD4+ Activated	RPL37	0.889317	0.00355588	0.065504
Immunoregulatroy PMNs	ANTXR2	1.26954	0.00364674	0.0746965
CD4+ Tregs	SERPINB9	0.843611	0.00355682	0.0542191
CD4+ Stressed	TPD52	0.795998	0.00355716	0.0756602
STS Epithelial-like	EEF1B2	1.06333	0.00423153	0.0754615
CD8+ Exhausted	SPATA1	0.922985	0.00355816	0.0287372
Tip Endothelial Cells	ARHGEF40	1.23373	0.00536178	0.293305
CD4+ Stressed	GNAQ	1.02819	0.00355902	0.0756602
M2 TREM2+ SPP1+	CALU	0.839136	0.00365025	0.113093
CD8+ Early Activation	CDK17	1.21302	0.00356079	0.0892602
CD8+ Exhausted	BEND3	1.15166	0.00356161	0.0287373
CD8+ Exhausted	DMGDH	0.922676	0.00356195	0.0287373
NK cells CD56 low	TMED1	0.718971	0.00356282	0.129693
STS Proangiogenic	LONP1	1.67523	0.00423827	0.86115
CD8+ Stressed	UIMC1	0.774241	0.00356405	0.0352147
CD8+ Exhausted	TRPA1	1.38878	0.00356413	0.0287397
Inflammatory Monocytes	PCBP1-AS1	1.11379	0.00365463	0.111025
STS Epithelial-like	GSTO1	1.33181	0.00423995	0.0755299
CD4+ Tregs	ACAT1	0.714409	0.00356617	0.0542191
CD8+ GZMK+ Tm	BRI3BP	0.711623	0.00356623	0.130135
CD4+ Tregs	DGKH	0.868928	0.00356686	0.0542191
Arterial Endothelial Cells	TUBA4A	1.25809	0.00537327	0.23292
M2 TREM2+ SPP1+	MTFP1	0.991383	0.00365909	0.113093
Vascular CAFs	AC100793.2	1.62712	0.00581051	0.347014
CD8+ Exhausted	LINC02021	1.13182	0.00356886	0.0287513
Matrix CAFs	TCN2	1.08074	0.00581059	0.922816
CD8+ Exhausted	PAOX	1.11938	0.00356934	0.0287513
M2 TREM2+ SPP1+	PCYOX1	0.899169	0.00366044	0.113093
Mastocytes	RNF5	0.856181	0.00366068	0.0537075
CD4+ Activated	SNHG29	0.72612	0.00357129	0.0656529
STS Epithelial-like	CERS2	0.804002	0.00424755	0.0755505
CD4+ Activated	ARFRP1	0.784425	0.00357306	0.0656529
CD8+ Stressed	ZNF808	0.630749	0.0035733	0.0352603
CD4+ Tn	MAP4	0.661481	0.00357464	0.099255
CD4+ Tfh	UNC119	0.840076	0.0035747	0.0849502
NA	AL606804.1	1.70208	0.0036657	0.0690965
CD8+ Exhausted	AL049780.2	1.21175	0.00357547	0.0287854
STS Mesenchymal-like Contactin+	AC005208.1	3.09562	0.00425151	0.324915
STS Immunomodulatory	SQOR	1.79422	0.00425213	0.452652
CD8+ GZMK+ Tm	CHERP	0.6205	0.00357797	0.130135
CD4+ Activated	DVL3	0.696286	0.00357859	0.0656529
STS Mesenchymal-like ECM Remodeling	SEPTIN11	0.817037	0.00425511	0.139743
CD8+ Exhausted	PFAS	1.10744	0.00357905	0.0287989
Monocytes EREG+	ACAA2	0.802101	0.00367002	0.246843
CD4+ Stressed	C7orf31	0.863599	0.0035795	0.0758574
STS Immunomodulatory	IFIT5	1.36464	0.00425646	0.452652
CD8+ Exhausted	ZNF792	1.24736	0.00358125	0.0288014
NK cells CD56 low	LINC02084	0.957421	0.00358244	0.129787
CD4+ Tfh	TMEM232	1.08436	0.00358426	0.0849502
CD8+ Exhausted	KLB	1.28527	0.00358457	0.0288034
STS Proangiogenic	PPP1R3C	2.27203	0.00426183	0.86115
Arterial Endothelial Cells	PWWP2B	1.28585	0.00539564	0.23292
CD8+ Exhausted	AC091887.1	1.14957	0.00358528	0.0288034
STS Mesenchymal-like Contactin+	AC005225.3	3.0678	0.00426278	0.324915
Mastocytes	MCC	1.33586	0.00368101	0.0539573
CD8+ GZMK+ Tm	ST3GAL5	0.833201	0.0035904	0.130135
Inflammatory Monocytes	DOK3	1.12691	0.00368155	0.111428
CD8+ Stressed	GSK3B	0.895251	0.00359071	0.0353862
CD4+ Activated	CBR3	0.89508	0.00359087	0.0656715
Tip Endothelial Cells	CENPS	1.24441	0.00540331	0.293552
CD8+ GZMK+ Tm	CHMP2B	0.756714	0.00359179	0.130135
CD8+ GZMK+ Tm	SAP18	0.728857	0.00359205	0.130135
CD4+ Stressed	PPOX	0.860781	0.00359217	0.0759632
M2 TREM2+ SPP1+	SUGT1	0.827285	0.00368401	0.113607
CD8+ Exhausted	AC008906.2	1.12308	0.0035933	0.0288273
STS Mesenchymal-like Undiff.	GATAD2A	0.894925	0.00427151	0.180246
JAK2_high_STS	KMT2A	1.74233	0.00427171	0.17604
CD4+ Stressed	DPEP2	1.00298	0.00359447	0.0759632
Mastocytes	ABHD14B	0.912306	0.00368822	0.0540145
Granulocytes_NIBAN1_TXNIPhi	ZNF766	1.04907	0.00368976	0.150014
CD4+ T memory	ARL4C	0.697697	0.00359925	0.0788004
Capillary Venous Endothelial Cells	SYT15	1.46564	0.00541414	0.0677554
Proinflammatory PMNs	AC023157.3	1.6673	0.00369116	0.0447208
CD4+ Stressed	ALDH8A1	1.1263	0.00360311	0.0759917
CD4+ Stressed	TXNIP	1.49639	0.00360581	0.0759917
JAK2_high_STS	LNPEP	1.78953	0.00428538	0.176181
STS Epithelial-like	ECI1	0.819889	0.00428573	0.0757962
STS Mesenchymal-like Contactin+	ZNF182	1.39356	0.00428648	0.325282
STS Mesenchymal-like ECM Remodeling	COL1A1	1.89429	0.0042867	0.139854
NA	AP003025.2	1.67235	0.00369869	0.0694046
STS Epithelial-like	TEX264	1.11011	0.00428737	0.0757962
NK cells CD56 low	ST8SIA6	1.09174	0.00360796	0.130401
CD4+ Activated	RPIA	0.69358	0.00360861	0.0658315
CD8+ Exhausted	LRRC2	1.34394	0.00360943	0.0288871
CD4+ T memory	RANGRF	0.681948	0.00360946	0.0788416
CD8+ Exhausted	MANBAL	1.12432	0.00361135	0.0288871
CD4+ T memory	ZBTB25	0.581917	0.0036115	0.0788416
CD8+ Exhausted	KCP	1.26113	0.00361196	0.0288871
STS Epithelial-like	PCNP	0.563236	0.00429217	0.0757962
CD8+ Exhausted	ZNF416	1.11031	0.00361278	0.0288871
NK cells CD56 high	ZNF83	0.739415	0.00361293	0.0497739
Pericytes	ANGPTL4	1.74338	0.00543189	0.185692
Macro SELENOP+ SLC40A1+	DGKH	0.872101	0.00370531	0.0133014
CD4+ Th17	CDC42EP3	0.840687	0.00361427	0.158944
NK cells CD56 high	ZFP91	0.639985	0.00361463	0.0497739
Immunoregulatroy PMNs	CAMKK2	1.10326	0.00370611	0.0746965
CD4+ Tfh	LIMS2	1.22267	0.00361591	0.0853018
Proinflammatory PMNs	SHISAL2A	1.54179	0.00370754	0.0448859
STS Mesenchymal-like Undiff.	LYST	1.20103	0.00429746	0.180246
Immunoregulatroy PMNs	EIF2AK3	1.27192	0.00370844	0.0746965
Vascular CAFs	AL450384.2	1.15207	0.00587762	0.349502
CD8+ Exhausted	MYPOP	1.01477	0.0036194	0.0289248
Proinflammatory PMNs	SLC22A4	1.52796	0.00371198	0.0449064
STS Epithelial-like	TMED1	1.03086	0.00430236	0.0757962
NK cells CD56 high	IMPAD1	0.599954	0.00362152	0.0497925
CD8+ ISG	SLC48A1	1.17522	0.00362177	0.182302
CD8+ Exhausted	PRNCR1	1.10118	0.00362234	0.0289331
CD8+ Activated	SRSF2	0.71644	0.0036224	0.0982504
NK cells CD56 high	STMN1	0.894211	0.00362252	0.0497925
Immunoregulatroy PMNs	IPO7	0.751505	0.00371512	0.0746965
CD8+ ISG	MAOB	1.30648	0.00362502	0.182302
STS Myofibroblastic	CSRP2	1.98662	0.00430807	0.261924
DCs CD1c+	RPL15	1.06298	0.00371878	0.295182
CD4+ Tfh	AMIGO2	0.815249	0.00362744	0.0853094
Arterial Endothelial Cells	C19orf33	2.12908	0.00544998	0.233801
CD4+ Tregs	FNDC3A	0.984808	0.00362796	0.0550078
CD4+ Activated	PTPN13	1.11146	0.00362851	0.0659634
CD8+ Exhausted	PGBD4	1.16065	0.00362917	0.0289619
CD4+ Tregs	MAPK13	0.688536	0.00362959	0.0550078
Monocytes EREG+	MRPL28	0.810505	0.00372134	0.249269
CD8+ Exhausted	TMEM64	0.8451	0.00363099	0.0289619
M2 TREM2+ SPP1+	NME4	1.04805	0.00372263	0.114105
STS Epithelial-like	CTHRC1	2.33254	0.00431569	0.0758457
CD8+ Exhausted	AC008875.2	0.901227	0.00363337	0.0289619
CD8+ Exhausted	CCDC86	1.10499	0.00363356	0.0289619
CD8+ ISG	EFNB1	1.09824	0.00363489	0.182302
STS Mesenchymal-like Undiff.	DNMBP	1.07828	0.00431847	0.180246
M2 TREM2+ SPP1+	SLC39A13	1.02372	0.00372811	0.114105
JAK2_high_STS	RADIL	3.17041	0.00431928	0.177152
STS Epithelial-like	SLC25A39	1.17911	0.00431932	0.0758457
CD8+ Stressed	ZNF138	0.66877	0.00363678	0.0357245
Mastocytes	USP53	1.12854	0.00372846	0.054342
STS Mesenchymal-like Contactin+	MON1B	1.01116	0.0043199	0.32594
CD8+ GZMK+ Tm	RPL18	0.727522	0.00363713	0.131143
CD8+ Exhausted	MPP1	0.992415	0.00363768	0.0289795
NK cells CD56 high	LMO4	0.739381	0.00363775	0.0499567
Macro SELENOP+ SLC40A1+	SHLD2	0.881191	0.00373068	0.0133769
CD8+ Early Activation	ATXN1	1.13727	0.00364015	0.0898002
Immunoregulatroy PMNs	ACAP2	0.904839	0.00373185	0.0746965
STS Myofibroblastic	RAB6B	2.1027	0.00432378	0.261924
Macro SELENOP+ SLC40A1+	SUCLG2	0.842762	0.00373327	0.0133779
Matrix CAFs	SDF4	0.76847	0.00590924	0.922816
CD8+ Exhausted	SCG5	1.25761	0.00364311	0.0289923
Pericytes	COL3A1	2.08356	0.00547126	0.186089
CD8+ ISG	GBP5	0.91714	0.00364492	0.182302
NA	GPM6B	1.45509	0.00373672	0.0698775
CD4+ Tn	TRIM37	0.791698	0.00364507	0.100842
CD8+ Stressed	INVS	1.14351	0.0036451	0.0357831
Mastocytes	CFAP36	0.901733	0.00373689	0.054342
M2 TREM2+ SPP1+	FAM174C	0.849192	0.00373694	0.114105
Mastocytes	IMP3	0.782976	0.00373704	0.054342
NK cells CD56 low	TCF7L2	0.979922	0.00364584	0.131458
Mastocytes	SNHG29	1.01546	0.00373777	0.054342
STS Mesenchymal-like Undiff.	PLSCR1	1.0999	0.00433032	0.180246
Mastocytes	SNRPF	0.815304	0.0037387	0.054342
Pericytes	HOXC9	2.27013	0.00547514	0.186089
CD8+ Early Activation	CMC2	0.666602	0.00364768	0.0898002
Vascular CAFs	RASL12	1.90026	0.00591625	0.350283
CD4+ Tfh	AC112721.2	1.23863	0.00364794	0.0856589
CD4+ Th17	NCR3	0.96716	0.00364852	0.159528
STS Mesenchymal-like Contactin+	ERICH6-AS1	1.90436	0.004333	0.32594
CD8+ ISG	AC006480.2	1.30074	0.00364897	0.182302
M2 TREM2+ SPP1+	FDX2	0.890167	0.00374195	0.114105
M2 TREM2+ SPP1+	GIPC1	1.03645	0.0037424	0.114105
CD8+ Stressed	NEK7	0.972488	0.00365207	0.0358284
STS Myofibroblastic	SORT1	1.87811	0.00433695	0.261924
DCs CD1c+	MS4A6A	1.36015	0.0037444	0.295182
DCs CD1c+	PIN4	0.744663	0.003745	0.295182
Monocytes EREG+	SURF2	0.807679	0.00374514	0.249819
Mastocytes	PHPT1	0.937484	0.00374592	0.054342
STS Mesenchymal-like Undiff.	GARS-DT	1.12292	0.00433987	0.180246
NK cells CD56 high	CLDND1	0.731062	0.0036554	0.0501538
M2 TREM2+ SPP1+	TMEM183A	0.735112	0.00374785	0.114105
Mastocytes	COL13A1	1.45638	0.00374809	0.054342
Tip Endothelial Cells	PRR5L	1.25224	0.00548741	0.296974
Macro SELENOP+ SLC40A1+	EIF2B3	0.909084	0.00374865	0.0134212
Granulocytes_NIBAN1_TXNIPhi	TMEM161B-AS1	1.06803	0.00374868	0.151576
CD8+ Activated	ACAP1	0.74142	0.00365716	0.0986655
Mastocytes	AK5	1.49514	0.00375052	0.054342
CD4+ T memory	POLR2C	0.777991	0.00365917	0.0795799
STS Epithelial-like	ACTB	1.17396	0.00434479	0.0761259
CD4+ Activated	POLD4	0.829312	0.00366039	0.0664636
STS Proangiogenic	MIF	1.83197	0.00434608	0.86115
CD4+ T memory	PHF20	0.726646	0.00366101	0.0795799
STS Epithelial-like	EIF1B	0.944541	0.00434738	0.0761259
M2 TREM2+ SPP1+	RFK	0.882574	0.00375397	0.114105
NA	BCAS4	1.55739	0.00375469	0.0698819
STS Epithelial-like	PIGP	0.864609	0.00434853	0.0761259
STS Myofibroblastic	RGS4	2.99656	0.00434867	0.261924
Inflammatory Monocytes	CDKN1C	1.17916	0.00375514	0.113236
Mastocytes	S100A13	1.0243	0.00375552	0.054342
Granulocytes_NIBAN1_TXNIPhi	C2CD5	0.975103	0.00375601	0.151576
DCs CD1c+	RPS8	0.982825	0.0037566	0.295182
NK cells CD56 high	NQO1	0.752286	0.0036661	0.0502101
CD8+ ISG	S1PR3	1.21671	0.00366762	0.182302
Monocytes EREG+	TRAPPC5	0.810764	0.00376013	0.249819
CD4+ Stressed	AP000873.2	0.868932	0.00366831	0.0770953
STS Epithelial-like	ACTG1	1.31915	0.00435583	0.0761686
Mastocytes	LSM7	0.826342	0.00376154	0.054342
DCs AREG+	LYZ	1.34803	0.00376251	0.249978
Mastocytes	TRAPPC2L	0.832004	0.00376526	0.054342
Mastocytes	PTPN7	1.12712	0.00376606	0.054342
CD8+ GZMK+ Tm	OST4	0.859029	0.00367431	0.131258
Mastocytes	ELAVL1	0.737864	0.0037671	0.054342
CD8+ Exhausted	RDH10-AS1	1.07387	0.00367525	0.0291655
CD8+ Exhausted	SRGAP1	1.08878	0.00367571	0.0291655
Macro SELENOP+ SLC40A1+	CCL4	1.69048	0.00376882	0.0134817
STS Mesenchymal-like ECM Remodeling	OST4	0.857885	0.00436423	0.141519
STS Epithelial-like	LAGE3	0.872299	0.00436424	0.0761686
NK cells CD56 low	ZDHHC3	0.608338	0.00367749	0.131487
CD8+ Stressed	RNF214	0.724028	0.00367876	0.0359974
Arterial Endothelial Cells	AC004540.1	1.29803	0.00551666	0.235942
Immunoregulatroy PMNs	CHIC2	0.87706	0.00377323	0.0746965
NA	AC008569.1	1.50246	0.00377414	0.0698819
CD8+ ISG	TYMP	1.15117	0.00368209	0.182302
NA	LAMP5	1.67089	0.00377443	0.0698819
Proinflammatory PMNs	CSF2RB	1.05771	0.00377446	0.0454524
JAK2_high_STS	ASIC2	6.94146	0.00437062	0.178832
Proinflammatory PMNs	SETX	0.706641	0.0037762	0.0454524
CD8+ Stressed	CDK19	0.876134	0.00368404	0.0360186
CD8+ Stressed	LINC00944	0.838721	0.00368566	0.0360186
CD4+ Tn	ZNF609	0.882416	0.00368576	0.101415
NK cells CD56 low	DIP2A	0.757732	0.00368699	0.131487
CD8+ Early Activation	CCNT2	0.718566	0.00368771	0.0903578
NK cells CD56 low	PROK2	1.62186	0.00368781	0.131487
Proinflammatory PMNs	MECP2	0.947472	0.00378195	0.0454524
CD8+ ISG	IFITM1	1.23999	0.00368978	0.182302
CD8+ Stressed	SLAIN1	0.835125	0.00368992	0.0360371
M2 TREM2+ SPP1+	ENTPD6	1.02126	0.00378259	0.114486
Mastocytes	LGALS3	1.16332	0.00378573	0.0545145
DCs CD1c+	COPE	0.768274	0.00378905	0.29526
CD4+ Tfh	RYR1	0.883559	0.00369772	0.0866941
CD8+ Exhausted	MATN1-AS1	1.31712	0.00369822	0.0292936
CD8+ Exhausted	ARHGAP6	1.13382	0.00369828	0.0292936
NK cells CD56 low	TMEM184B	0.823938	0.00369851	0.131487
STS Mesenchymal-like Undiff.	PARP4	0.835592	0.00438921	0.180246
JAK2_high_STS	OLA1	1.93024	0.00438963	0.179184
CD8+ Exhausted	AHRR	1.11559	0.00370143	0.0292968
CD4+ Tn	AGPAT5	0.924751	0.00370186	0.10156
Immunoregulatroy PMNs	DDX6	0.748998	0.00379658	0.0746965
Vascular CAFs	PSKH1	1.25522	0.00599165	0.351746
CD4+ Activated	SELENOT	0.622782	0.00370456	0.0671055
Mastocytes	DCTN3	0.830833	0.00379759	0.0546371
CD8+ Exhausted	FO393419.2	1.21164	0.00370504	0.0292968
CD8+ GZMK+ Tm	ATP6V0C	0.737684	0.00370614	0.131258
CD8+ ISG	OSBPL6	1.20295	0.00370631	0.182302
CD8+ Exhausted	PLN	1.10173	0.00370638	0.0292968
M2 TREM2+ SPP1+	DUSP3	0.957315	0.0038007	0.114659
Immunoregulatroy PMNs	ZNF708	1.17125	0.00380101	0.0746965
DCs CD1c+	RPS18	1.04195	0.00380232	0.29526
Immunoregulatroy PMNs	LPP	1.03489	0.00380341	0.0746965
Tip Endothelial Cells	PIK3R6	1.7456	0.00555734	0.29916
Monocytes EREG+	COMTD1	0.993751	0.00380501	0.251778
CD8+ GZMK+ Tm	RPS9	0.713616	0.00371269	0.131258
STS Myofibroblastic	PHLDB2	0.914814	0.00440421	0.264345
Granulocytes_NIBAN1_TXNIPhi	ANGEL2	0.939097	0.00380634	0.152477
CD4+ Stressed	APBB3	1.03175	0.00371417	0.0775416
Mastocytes	MSANTD3	1.09641	0.00380742	0.0546875
CD8+ Early Activation	RFTN1	1.04167	0.00371506	0.0908817
CD8+ Exhausted	MYBBP1A	1.00734	0.00371582	0.0293264
STS Epithelial-like	AGTRAP	0.996654	0.0044079	0.0763014
Matrix CAFs	FBLN5	2.10259	0.0060089	0.922816
CD4+ Tfh	DHX32	1.04447	0.0037174	0.0869528
CD8+ Exhausted	CTRC	1.26975	0.00371784	0.0293264
M2 APOC1+ APOE+	UQCC2	0.863098	0.0038108	0.145523
CD4+ Activated	CLPP	0.750639	0.0037181	0.0671343
CD8+ Stressed	SHLD1	0.779545	0.00371856	0.0362478
CD4+ T memory	SDHAF1	0.758211	0.00371906	0.080518
CD4+ T memory	TACC3	0.714578	0.00372004	0.080518
CD4+ Tfh	CREB3	0.760282	0.00372018	0.0869528
STS CTA high	AC022893.2	4.3674	0.00441289	0.576819
STS Epithelial-like	PLPP5	0.854877	0.00441336	0.0763014
Tip Endothelial Cells	REPIN1	1.11397	0.00557031	0.29916
STS Immunomodulatory	APOBEC3F	1.35843	0.00441388	0.457733
Mastocytes	PSMB5	0.917962	0.00381543	0.0546875
CD8+ Exhausted	SRP68	0.7478	0.00372289	0.029351
CD4+ Th17	OTUD3	0.708935	0.00372302	0.161395
Mastocytes	NAXE	0.80686	0.00381672	0.0546875
CD8+ ISG	AL157388.1	1.09735	0.00372478	0.182302
Mastocytes	PRDX4	0.88342	0.00381782	0.0546875
CD4+ Activated	TOMM6	0.825651	0.00372552	0.0671343
CD4+ Activated	ADSL	0.718982	0.0037257	0.0671343
NK cells CD56 high	DNMT3A	0.699146	0.00372573	0.0508437
CD4+ T memory	EIF3H	0.670222	0.00372626	0.080538
STS Mesenchymal-like Contactin+	HOXD13	3.98572	0.00441924	0.330487
NK cells CD56 low	MRPL10	0.770403	0.00372761	0.132007
STS Epithelial-like	SYF2	0.72121	0.00442035	0.0763014
STS Epithelial-like	AP1S1	0.807805	0.00442171	0.0763014
STS Epithelial-like	TUBB	1.09102	0.00442219	0.0763014
CD8+ Exhausted	KLHDC7B	1.26403	0.0037297	0.0293863
Inflammatory Monocytes	ETV3	0.853257	0.00382323	0.11465
NK cells CD56 low	CMC1	0.861873	0.00373049	0.132007
CD4+ Tregs	GPR155	0.863531	0.00373096	0.0563197
DCs AREG+	MCOLN2	1.2781	0.00382429	0.253053
CD8+ Stressed	DUSP6	0.855995	0.00373197	0.0363544
STS Epithelial-like	DPM2	0.982576	0.00442677	0.0763014
CD4+ T memory	ARMT1	0.697224	0.00373505	0.0806135
STS CTA high	APPBP2	1.16708	0.00442957	0.576819
CD8+ Activated	TSPYL2	0.91604	0.0037362	0.0994184
M2 TREM2+ SPP1+	DFFA	0.878078	0.00383239	0.115296
CD8+ GZMK+ Tm	DCTN6	0.818287	0.00373974	0.131722
STS Mesenchymal-like Undiff.	NUP98	1.12846	0.00443414	0.180246
STS Epithelial-like	MFAP4	2.09656	0.00443553	0.0763014
CD8+ Exhausted	PHACTR1	0.975605	0.00374211	0.0294415
Inflammatory Monocytes	COPA	0.741301	0.00383572	0.11465
STS Immunomodulatory	PNPT1	0.86872	0.00443756	0.457733
CD8+ Activated	AC022706.1	0.854765	0.00374387	0.0994184
Inflammatory Monocytes	SLC8B1	0.859958	0.00383711	0.11465
M2 TREM2+ SPP1+	VDAC1	0.886192	0.00383755	0.115296
Capillary Venous Endothelial Cells	KANK3	0.779864	0.00560264	0.0691709
CD4+ Tn	MBNL1-AS1	0.998707	0.00374938	0.102241
Vascular CAFs	TRPC4	1.5984	0.00605353	0.351746
CD8+ Exhausted	MERTK	1.18305	0.00375238	0.0295071
STS Mesenchymal-like Undiff.	MAP4	0.774081	0.00444831	0.180246
JAK2_high_STS	MYH9	2.60123	0.00444846	0.18103
NK cells CD56 high	AP001021.3	1.11823	0.00375318	0.0510203
Macro SELENOP+ SLC40A1+	PAPSS2	1.38067	0.00384694	0.013731
Matrix CAFs	FAM20A	1.53222	0.00606021	0.922816
Immunoregulatroy PMNs	TNKS	0.969415	0.00384954	0.0746965
CD4+ Tfh	TRBV20-1	1.23761	0.00375683	0.0874302
Monocytes EREG+	LAMTOR2	0.794811	0.00385062	0.253768
Vascular CAFs	LASP1	0.948046	0.00606312	0.351746
CD8+ Exhausted	CASC1	1.23747	0.00375837	0.029526
Capillary Venous Endothelial Cells	PLXDC2	1.01306	0.00561881	0.0691709
CD8+ Exhausted	ZNF763	1.23048	0.00376061	0.029526
STS CTA high	NUP188	1.36903	0.00445711	0.576819
Vascular CAFs	RASL11A	1.65222	0.006069	0.351746
CD8+ Stressed	TRIM22	0.736125	0.00376242	0.0366042
STS Epithelial-like	NDUFAF3	1.16109	0.0044591	0.0765826
DCs CD1c+	ASF1A	0.958463	0.00385612	0.29526
STS Mesenchymal-like Undiff.	NSMAF	0.866006	0.00445925	0.180246
STS Myofibroblastic	LOXL2	1.47137	0.00445939	0.265497
STS Mesenchymal-like Contactin+	AC009120.4	2.57688	0.00445943	0.330487
CD4+ Tn	IL7R	1.47098	0.0037653	0.102394
NK cells CD56 low	AC010642.2	0.771677	0.00376604	0.132956
CD8+ Exhausted	SEPSECS-AS1	1.05111	0.00376631	0.029549
CD8+ Exhausted	MRPS30-DT	1.26216	0.00376742	0.029549
NA	CASC9	1.68823	0.00386185	0.0711591
JAK2_high_STS	CTCF	1.43809	0.00446592	0.18103
JAK2_high_STS	SEMA3A	5.57828	0.00446637	0.18103
Granulocytes_NIBAN1_TXNIPhi	ANKRD44	1.13622	0.00386279	0.153546
Inflammatory Monocytes	RNF168	0.847865	0.00386516	0.115278
DCs AREG+	HLA-DQB1	1.4519	0.00386595	0.254742
DCs CD1c+	EIF3E	0.959788	0.00386622	0.29526
CD4+ Activated	GYPC	0.707371	0.00377305	0.0677813
CD8+ Stressed	SCAF4	0.679731	0.0037735	0.0366332
STS Epithelial-like	PSME2	1.14059	0.00447154	0.0767199
M2 TREM2+ SPP1+	CTSH	1.21503	0.0038675	0.11577
CD8+ Stressed	ORC2	0.759034	0.00377425	0.0366332
CD8+ Activated	PPP2R2B	0.992277	0.00377439	0.100054
CD8+ Exhausted	AC021016.2	1.23827	0.00377635	0.0296038
CD8+ Early Activation	TRIP11	0.669537	0.00377636	0.0920019
NA	TMEM108	1.65758	0.00387025	0.0712334
Granulocytes_NIBAN1_TXNIPhi	SPATA6	0.887386	0.00387059	0.153546
Arterial Endothelial Cells	ANXA3	3.16573	0.00564367	0.239788
CD8+ ISG	LINC00339	1.13029	0.00377968	0.182302
CD8+ ISG	PPM1K	0.777143	0.00378035	0.182302
CD4+ Stressed	ZNF75A	0.798425	0.00378188	0.0783226
CD4+ Th17	GNPDA1	0.709251	0.00378278	0.163519
STS Epithelial-like	MYL12B	1.27011	0.00448155	0.0768004
STS Myofibroblastic	SRFBP1	0.788839	0.00448167	0.265497
STS Mesenchymal-like Undiff.	PSMA3-AS1	0.855216	0.00448298	0.180246
CD4+ Stressed	AC022182.1	0.971992	0.00378472	0.0783226
Proinflammatory PMNs	ADD3	0.853457	0.00387922	0.0463464
STS Mesenchymal-like Contactin+	SLC26A4	3.30481	0.0044847	0.330487
STS Myofibroblastic	BLVRA	1.02456	0.00448507	0.265497
CD8+ Exhausted	SUCLG2-AS1	0.934832	0.00378622	0.029659
DCs AREG+	QPCTL	1.20999	0.00388098	0.254742
CD8+ Exhausted	ZDHHC23	1.13336	0.00378802	0.029659
Mastocytes	TRAPPC2B	1.07585	0.00388291	0.0554503
STS Mesenchymal-like Contactin+	POTEJ	3.01271	0.00448842	0.330487
CD8+ Exhausted	C19orf38	1.2108	0.00378924	0.029659
CD4+ Stressed	MIR31HG	1.24392	0.0037897	0.0783226
STS Mesenchymal-like Contactin+	TAF7L	3.19579	0.00448938	0.330487
CD8+ ISG	LRRC61	1.11905	0.00379028	0.182302
CD4+ T memory	KCNQ1	1.02149	0.00379107	0.0816277
Vascular CAFs	ROCK1	0.702399	0.00610747	0.352488
M2 TREM2+ SPP1+	NME1	0.899563	0.00388659	0.116129
Inflammatory Monocytes	PPP2R5E	0.767438	0.00388686	0.115714
CD4+ Stressed	AL353135.2	1.17201	0.00379362	0.0783226
Proinflammatory PMNs	AC003991.1	1.42331	0.00388782	0.0464153
CD8+ ISG	ZNF492	1.13464	0.003794	0.182302
CD8+ Early Activation	RLF	0.903712	0.00379407	0.0922213
CD8+ Stressed	KANSL3	0.735756	0.00379438	0.0367507
Mastocytes	HBS1L	0.827446	0.0038889	0.0554503
Immunoregulatroy PMNs	SPPL3	0.981593	0.0038914	0.0746965
CD8+ ISG	PCDH12	1.27144	0.00379796	0.182302
CD8+ Exhausted	PLD2	1.09994	0.00379815	0.0297135
Mastocytes	GINS2	1.21505	0.00389397	0.0554503
Mastocytes	ATL1	1.16995	0.00389482	0.0554503
CD4+ Tregs	PHACTR2-AS1	0.852254	0.00380258	0.0571407
CD8+ Exhausted	SLC2A9	1.09182	0.00380273	0.029734
CD4+ Tregs	ACP6	0.824038	0.00380412	0.0571407
CD8+ GZMK+ Tm	ENY2	0.645935	0.00380714	0.133168
CD4+ Tregs	TBC1D15	0.698672	0.00380849	0.0571499
CD8+ Stressed	ZNF83	0.736226	0.0038086	0.036818
M2 APOC1+ APOE+	GPR108	0.761898	0.00390354	0.147343
DCs CD1c+	MRPL54	0.816891	0.00390446	0.29526
CD4+ Tn	MBP	0.704882	0.00381034	0.103052
CD4+ Stressed	CASC19	1.01226	0.00381095	0.0783771
Proinflammatory PMNs	PHF12	0.914195	0.00390557	0.0465528
CD8+ ISG	ECE1	0.828545	0.00381246	0.182422
Vascular CAFs	ANGPT1	1.58727	0.00613611	0.35266
CD4+ Tn	AC016831.7	1.35355	0.00381334	0.103052
CD4+ Tfh	AP000146.1	1.29117	0.00381426	0.0882032
Mastocytes	SLC52A2	0.838547	0.00390864	0.0555502
Inflammatory Monocytes	EIF2S3	0.747936	0.00390918	0.116167
CD8+ Activated	PIK3CG	0.756321	0.00381512	0.100783
DCs CD1c+	RPS6	0.996112	0.00391025	0.29526
Proinflammatory PMNs	ACOX1	0.878434	0.00391073	0.0465528
CD4+ Stressed	CFAP44	0.916789	0.00381687	0.0783771
CD8+ Early Activation	OSBP	0.646312	0.00381763	0.0923258
CD8+ Stressed	KDM5A	0.666267	0.00381879	0.0368464
CD4+ Tn	JOSD1	0.602469	0.00381975	0.103052
Macro SELENOP+ SLC40A1+	ZCCHC14	0.913468	0.00391416	0.0139436
CD4+ T memory	GTF2H1	0.695467	0.00382089	0.0821167
NA	TAL1	1.6763	0.00391589	0.0717888
CD4+ Th17	TUBB2A	0.834953	0.00382221	0.16429
CD8+ Exhausted	AC139795.2	1.21389	0.00382253	0.0298735
Immunoregulatroy PMNs	AZIN1	0.816232	0.0039171	0.0746965
Immunoregulatroy PMNs	FAM133B	0.979231	0.00391843	0.0746965
NK cells CD56 high	PRSS23	1.14347	0.00382524	0.0517837
CD8+ GZMK+ Tm	RPS7	0.723801	0.00382529	0.133194
M2 TREM2+ SPP1+	ADPRHL2	0.806443	0.00392013	0.116528
DCs CD1c+	INHBA	1.22335	0.00392032	0.29526
CD8+ Exhausted	TINCR	1.187	0.00382641	0.0298763
STS Mesenchymal-like ECM Remodeling	TMEM50A	0.935444	0.00453014	0.145319
M2 TREM2+ SPP1+	SMIM29	0.854028	0.00392119	0.116528
M2 TREM2+ SPP1+	RNH1	0.982678	0.00392136	0.116528
CD4+ T memory	NEFM	1.07606	0.00382704	0.0821329
CD8+ Exhausted	TRGV7	1.38708	0.0038271	0.0298763
Immunoregulatroy PMNs	TSC1	0.794976	0.00392231	0.0746965
CD8+ Exhausted	AC245452.1	1.21512	0.00382878	0.0298763
Mastocytes	KLHDC2	0.870088	0.00392342	0.0556635
Inflammatory Monocytes	SMG9	0.813129	0.00392557	0.116271
CD8+ Exhausted	AC097382.3	1.17634	0.00383153	0.0298824
CD8+ Stressed	ZBTB25	0.570948	0.00383159	0.0369465
Immunoregulatroy PMNs	RPS6KA5	1.02525	0.00392835	0.0746965
Inflammatory Monocytes	SLC39A9	0.859491	0.00392862	0.116271
CD8+ Stressed	IGF2R	0.686242	0.00383419	0.036948
STS Epithelial-like	MAGED2	0.85602	0.00453882	0.0773522
CD8+ Early Activation	TUBA4A	0.953832	0.00383477	0.0923258
CD4+ Tfh	MERTK	1.14178	0.0038348	0.0884095
NA	THEMIS	1.5665	0.00393068	0.0718603
Immunoregulatroy PMNs	SLC6A6	1.1502	0.00393317	0.0746965
STS Mesenchymal-like Undiff.	FBXW7	1.03208	0.00454423	0.180246
CD8+ Exhausted	LRMP	0.924464	0.00383972	0.0299309
Inflammatory Monocytes	SERPINB2	1.77822	0.00393458	0.116271
Capillary Venous Endothelial Cells	PITPNC1	1.19132	0.00572143	0.0701274
NA	SNTB2	0.97724	0.00393686	0.0718928
CD4+ Activated	LSM3	0.701705	0.00384221	0.0686187
JAK2_high_STS	HTR1E	7.12405	0.00454733	0.183879
Tip Endothelial Cells	NRIP1	0.995578	0.00572396	0.306243
STS Immunomodulatory	SLC30A7	0.792095	0.00454846	0.46638
Immunoregulatroy PMNs	ERGIC1	0.895539	0.00393979	0.0746965
CD4+ Tregs	FCMR	0.859001	0.00384551	0.0575918
Monocytes EREG+	AIMP2	0.860202	0.00394023	0.25674
CD8+ Activated	SSR4	0.724906	0.00384557	0.100915
Inflammatory Monocytes	MNDA	1.16561	0.00394114	0.116271
CD8+ Exhausted	AC022872.1	1.1112	0.00384716	0.0299465
M2 TREM2+ SPP1+	SLC31A2	0.913767	0.00394252	0.116945
CD8+ Exhausted	AC005632.3	1.04535	0.00384839	0.0299465
CD4+ T memory	NECAP2	0.67422	0.00384895	0.0824867
CD8+ Exhausted	DYRK3	1.16636	0.00384942	0.0299465
NK cells CD56 high	GATAD2A	0.68467	0.00384957	0.0520205
CD8+ Exhausted	LPL	1.38944	0.00385095	0.0299465
Pericytes	RASL12	2.25404	0.005735	0.193984
Macro SELENOP+ SLC40A1+	SH2B3	0.830686	0.00394634	0.0140398
CD8+ Exhausted	KLHL17	1.23635	0.00385156	0.0299465
DCs CD1c+	C7orf50	0.848126	0.00394665	0.29526
CD4+ Tn	AC002306.1	0.875443	0.00385219	0.103743
NK cells CD56 low	COL27A1	1.00779	0.00385321	0.134933
CD8+ Exhausted	PANK1	1.19475	0.0038536	0.0299471
DCs CD1c+	RGCC	1.21544	0.00394846	0.29526
CD4+ Activated	ATP6V0E2	0.780182	0.00385405	0.0687378
Monocytes EREG+	MRPL52	0.884783	0.00394962	0.25674
DCs CD1c+	CLEC4A	1.00955	0.00395056	0.29526
Mastocytes	CISD3	0.747642	0.00395084	0.055969
CD8+ Stressed	TRPV2	0.671524	0.00385695	0.0370969
Inflammatory Monocytes	CARD16	0.941958	0.00395186	0.11637
Arterial Endothelial Cells	FRAT1	1.16302	0.00574236	0.242153
CD4+ Tregs	NAPG	0.700602	0.003857	0.0577071
NK cells CD56 high	TSPOAP1	0.787501	0.00385712	0.0520727
Mastocytes	MRPS33	0.874961	0.00395215	0.055969
NK cells CD56 low	FADS3	0.873049	0.00385752	0.134933
STS Epithelial-like	C1R	1.97674	0.00456526	0.0775554
CD8+ Exhausted	CSF1	1.06932	0.00386082	0.0299824
CD8+ Exhausted	CHI3L1	1.20548	0.00386209	0.0299824
CD4+ T memory	PATJ	0.919931	0.00386217	0.0825376
M2 TREM2+ SPP1+	SLC15A3	0.921943	0.00395715	0.117166
STS Mesenchymal-like ECM Remodeling	KDELR2	1.08409	0.00457004	0.145566
STS Epithelial-like	SARAF	0.961949	0.00457048	0.0775662
Inflammatory Monocytes	GRB2	0.777311	0.00395906	0.11637
STS Mesenchymal-like ECM Remodeling	GOLIM4	0.848058	0.00457164	0.145566
CD8+ Exhausted	AC016065.1	1.18071	0.00386486	0.0299887
CD8+ Stressed	NHLRC3	0.699674	0.00386639	0.0371408
CD8+ ISG	ZNF213-AS1	0.831237	0.00386662	0.183858
Mastocytes	CCT2	0.824693	0.00396335	0.0560355
CD4+ Stressed	TSACC	1.14745	0.00386937	0.0792414
Pericytes	DUXAP8	1.82882	0.00575808	0.194297
NK cells CD56 high	SLC35A4	0.698046	0.00387023	0.0521304
CD8+ Exhausted	PER2	0.861238	0.00387066	0.0299948
CD4+ Activated	HDHD5	0.73191	0.00387087	0.0688878
CD8+ Exhausted	EXO5	1.07701	0.00387148	0.0299948
CD8+ Exhausted	AC011444.1	1.24658	0.00387157	0.0299948
DCs AREG+	GBX1	1.37044	0.00396734	0.255381
M2 APOC1+ APOE+	SMS	0.836455	0.00396799	0.148752
Monocytes EREG+	MRPL41	0.875197	0.00396808	0.25674
CD4+ T memory	TTC9	0.810293	0.00387362	0.0825663
CD4+ Tregs	CPM	1.04432	0.00387478	0.0578593
Arterial Endothelial Cells	SEC11C	1.27659	0.00576515	0.242153
CD8+ Exhausted	LINC01118	1.1535	0.00387638	0.0300168
CD8+ Activated	ZMYM5	0.714795	0.00387657	0.10135
Mastocytes	ASL	0.835426	0.00397176	0.0561058
STS Mesenchymal-like Undiff.	TMEM41B	0.884464	0.00458587	0.180246
CD4+ Tn	C4orf19	0.894125	0.00387705	0.104044
Inflammatory Monocytes	KHNYN	0.814389	0.003973	0.11637
STS Immunomodulatory	PPA1	1.27291	0.00458705	0.467553
DCs CD1c+	RPS15A	0.975225	0.00397454	0.29526
M2 TREM2+ SPP1+	COMMD4	0.85596	0.00397459	0.11747
CD8+ Early Activation	SLA2	0.746309	0.00388078	0.093163
NK cells CD56 high	B4GALT1	0.697544	0.0038808	0.0521304
CD8+ Stressed	BPTF	0.719791	0.00388086	0.0372563
NK cells CD56 high	ZNF800	0.704909	0.00388147	0.0521304
CD8+ GZMK+ Tm	CYCS	0.827447	0.00388157	0.134684
M2 APOC1+ APOE+	VAT1	1.01315	0.00397729	0.148752
STS Mesenchymal-like Undiff.	KIDINS220	0.719894	0.00459217	0.180246
NK cells CD56 high	ZNF677	0.74361	0.00388279	0.0521304
STS Mesenchymal-like Undiff.	ADAR	0.802112	0.00459284	0.180246
Proinflammatory PMNs	STEAP4	1.89024	0.00397869	0.0470595
CD8+ Stressed	ATG7	1.17485	0.00388364	0.0372594
Immunoregulatroy PMNs	MAN1A1	1.03737	0.00397909	0.0746965
CD4+ Tn	CHRM3-AS2	0.848966	0.00388399	0.104047
NK cells CD56 high	UBE2Q2	0.645254	0.00388512	0.0521304
NA	INTS6	1.01211	0.0039814	0.0723759
DCs AREG+	PLBD2	0.852446	0.00398158	0.255381
CD4+ Activated	YRDC	0.698392	0.00388788	0.0691098
CD8+ Exhausted	TTYH3	1.14151	0.00388877	0.0300858
CD8+ Exhausted	AL138724.1	1.13782	0.00388924	0.0300858
NA	SLC18A2	1.86698	0.00398546	0.0723759
Proinflammatory PMNs	ADORA2A	1.64805	0.00398559	0.0471008
DCs CD1c+	BAG1	0.808831	0.00398585	0.29526
CD8+ GZMK+ Tm	CMC1	0.853817	0.00389465	0.134684
CD8+ Stressed	VPS53	0.755221	0.00389472	0.0373422
CD4+ Tregs	CCDC66	0.788781	0.00389867	0.0579563
STS Mesenchymal-like Undiff.	LITAF	1.71825	0.00461062	0.180246
Monocytes EREG+	GPN1	0.889178	0.00399624	0.25674
M2 APOC1+ APOE+	GCNT1	0.918401	0.00399643	0.149028
Immunoregulatroy PMNs	SLC49A4	0.986421	0.00399688	0.0746965
CD4+ Tfh	DCP1B	0.77859	0.00390229	0.0895299
STS Mesenchymal-like ECM Remodeling	HTRA1	1.32129	0.0046145	0.145585
CD4+ Tregs	PMVK	0.687209	0.00390356	0.0579563
Macro SELENOP+ SLC40A1+	CLN8	0.913474	0.00400105	0.014219
CD8+ Early Activation	KDM4A-AS1	0.877897	0.00390552	0.093163
NK cells CD56 high	SPTSSA	0.677968	0.00390596	0.0523639
CD4+ Activated	DHRS7	0.734773	0.00390657	0.0693611
Macro SELENOP+ SLC40A1+	GLUD1	0.827729	0.00400225	0.0142202
Tip Endothelial Cells	CTHRC1	1.69064	0.00580567	0.309438
CD4+ Tfh	CD226	0.894544	0.00390693	0.0895299
CD8+ Exhausted	AL161665.1	1.30536	0.00390776	0.0301983
CD8+ Early Activation	RABGAP1L	1.03603	0.00390792	0.093163
Vascular CAFs	DES	2.44151	0.00626255	0.355504
DCs CD1c+	TRMT1	0.771544	0.00400376	0.29526
M2 TREM2+ SPP1+	ACY1	1.06316	0.00400406	0.118024
NK cells CD56 low	BPGM	0.817588	0.00390869	0.136097
Monocytes EREG+	MANF	0.866605	0.00400563	0.25674
Mastocytes	TXNL4A	0.77771	0.00400652	0.0564505
M2 APOC1+ APOE+	CRHBP	1.16962	0.00400655	0.149028
NK cells CD56 high	BCR	0.904933	0.00391137	0.0523903
M2 TREM2+ SPP1+	RNF220	0.77654	0.00400779	0.118024
CD8+ Exhausted	RAD54L	1.17888	0.00391304	0.0302084
Proinflammatory PMNs	AC007271.1	1.97526	0.00400876	0.0473062
DCs AREG+	HPS3	0.858075	0.00400993	0.255381
CD4+ Stressed	TP53TG5	1.07381	0.00391428	0.0799931
STS CTA high	ADRA2B	3.68618	0.00462776	0.577665
Immunoregulatroy PMNs	SHOC2	0.858529	0.00401073	0.0746965
STS Mesenchymal-like Contactin+	AC005775.1	3.14932	0.00462859	0.339285
STS Epithelial-like	UXT	1.43725	0.00462871	0.0780179
DCs AREG+	HES4	1.28293	0.00401237	0.255381
CD8+ Exhausted	LRGUK	1.09876	0.0039174	0.0302268
DCs CD1c+	CD33	0.941815	0.00401327	0.29526
NK cells CD56 low	IGF2R	0.688671	0.00391804	0.136112
Immunoregulatroy PMNs	ELF1	0.915165	0.004014	0.0746965
DCs AREG+	NLRP3	1.07695	0.00401572	0.255381
CD8+ Stressed	SH2B3	0.754619	0.00392115	0.03749
CD4+ Tregs	KRCC1	0.68392	0.00392143	0.0580997
CD8+ Early Activation	ASAP1	0.876034	0.00392149	0.0931982
CD8+ Exhausted	AC127521.1	1.08087	0.00392151	0.0302299
CD4+ Tfh	CDO1	1.67086	0.00392161	0.0897312
CD8+ Exhausted	SLC66A1	1.29886	0.00392287	0.0302299
STS Mesenchymal-like ECM Remodeling	CTSD	0.957034	0.00463723	0.146035
Mastocytes	FER	1.25414	0.00401937	0.0565828
STS Mesenchymal-like Undiff.	COLEC12	1.69051	0.0046378	0.180246
Proinflammatory PMNs	UBE2B	0.828718	0.00402041	0.0473502
NA	TMEM220-AS1	1.63504	0.00402078	0.0728554
Proinflammatory PMNs	LST1	1.00518	0.00402102	0.0473502
Capillary Venous Endothelial Cells	HDAC9	1.44224	0.00582892	0.0703216
Monocytes EREG+	SNHG15	1.03536	0.00402139	0.25674
CD8+ Exhausted	DNAJC3-DT	1.21297	0.00392552	0.0302299
CD8+ Exhausted	AP003392.1	1.22693	0.00392575	0.0302299
STS Myofibroblastic	CAMK1	1.6092	0.00464167	0.273827
Pericytes	DPY19L2	2.1867	0.00583298	0.196354
CD4+ Tfh	TMCO3	0.746564	0.00392902	0.0897657
Tip Endothelial Cells	PCLAF	1.31882	0.00583385	0.309766
M2 TREM2+ SPP1+	RIOX2	1.03063	0.00402601	0.118347
CD8+ Stressed	AP3S2	0.702697	0.00393118	0.03749
CD8+ Stressed	TMEM200A	0.951757	0.00393156	0.03749
CD8+ Exhausted	RAB23	1.29311	0.00393181	0.0302612
CD4+ T memory	VPS51	0.721261	0.00393222	0.0835652
DCs CD1c+	MRPL33	0.749738	0.00402858	0.29526
CD8+ Exhausted	FBXO36	1.1781	0.00393467	0.030268
Vascular CAFs	HVCN1	1.10845	0.00630187	0.355504
CD8+ Exhausted	NICN1	1.07357	0.0039378	0.0302767
Vascular CAFs	AC091182.1	1.66027	0.0063037	0.355504
Inflammatory Monocytes	LFNG	0.884284	0.00403526	0.117635
STS Mesenchymal-like Undiff.	FOXP1	1.04314	0.00465602	0.180246
STS Mesenchymal-like Undiff.	FARP2	1.23373	0.00465631	0.180246
Inflammatory Monocytes	CSF3R	1.67025	0.00403775	0.117635
STS Epithelial-like	TRAPPC1	1.02302	0.00465756	0.0782743
CD8+ Exhausted	MYO10	1.25114	0.00394213	0.0302894
Proinflammatory PMNs	PRR7	1.3007	0.0040392	0.0474941
CD4+ T memory	CDC26	0.740812	0.00394428	0.0837046
CD8+ Exhausted	ABAT	0.948098	0.00394503	0.0302894
CD8+ Exhausted	AC010333.2	1.22616	0.00394542	0.0302894
Granulocytes_NIBAN1_TXNIPhi	TXNDC16	0.974368	0.00404216	0.157193
CD8+ Stressed	KLRC1	1.14606	0.0039462	0.0375754
STS Mesenchymal-like ECM Remodeling	PSAP	1.24828	0.00466662	0.146158
NA	LSAMP	1.66892	0.00404757	0.0732332
CD4+ Tregs	CPNE2	0.772894	0.0039513	0.0583718
CD8+ Exhausted	CAMTA1-DT	1.20176	0.00395203	0.0303169
DCs CD1c+	ARPC1B	0.862998	0.00404875	0.295414
CD8+ ISG	ZNF230	1.0594	0.00395439	0.186143
CD8+ Activated	CORO1A	0.840309	0.00395462	0.102685
CD4+ Activated	GCSAM	1.15678	0.00395476	0.0699822
M2 TREM2+ SPP1+	MCRIP1	0.688901	0.00405218	0.118903
Macro SELENOP+ SLC40A1+	MS4A6A	1.38661	0.00405286	0.014375
CD4+ Stressed	KLF6	0.846699	0.00395687	0.0805993
Monocytes EREG+	NDUFS6	0.895062	0.00405373	0.257671
CD4+ Tfh	GATD1	0.836988	0.00395807	0.0902938
CD8+ Exhausted	ASPHD2	1.11241	0.00395815	0.0303169
CD8+ Exhausted	AC103706.1	1.27469	0.00395859	0.0303169
NA	GZMH	1.50773	0.00405507	0.0732332
Immunoregulatroy PMNs	TFDP1	0.789239	0.00405527	0.0746965
JAK2_high_STS	RBPJ	2.21898	0.00467757	0.188702
Arterial Endothelial Cells	KLF8	1.30393	0.00587329	0.245231
CD8+ Exhausted	ABCB6	1.12092	0.00396129	0.0303169
CD4+ Activated	LAMTOR2	0.839557	0.00396161	0.0699822
CD8+ Early Activation	TRIM24	0.844284	0.00396192	0.0937551
STS Mesenchymal-like Undiff.	LUC7L3	0.699132	0.00468031	0.180342
CD4+ Activated	HMGN2	0.690393	0.00396423	0.0699822
CD8+ Exhausted	SERHL2	1.23693	0.00396515	0.0303169
CD8+ Exhausted	BX842570.1	1.08091	0.00396629	0.0303169
NA	HOXA10-AS	1.6305	0.00406286	0.0732929
CD4+ Stressed	SUCLG2-AS1	0.870094	0.00396645	0.0806864
DCs AREG+	HLA-DRA	1.45228	0.00406339	0.257411
Vascular CAFs	ENPEP	2.00707	0.00634089	0.355504
NK cells CD56 high	EFNA5	1.00453	0.00396737	0.0529075
STS Myofibroblastic	MAP7D3	0.763478	0.00468581	0.275487
CD4+ Tregs	SLC16A10	1.11762	0.0039693	0.0585241
CD8+ ISG	TMEM106B	0.739479	0.00397044	0.186143
CD8+ Exhausted	AC097460.1	1.30786	0.00397044	0.0303169
CD4+ Activated	SLC25A5	0.753878	0.00397072	0.0699822
Monocytes EREG+	TMEM167A	0.950868	0.00406749	0.257671
M2 TREM2+ SPP1+	EI24	0.838681	0.0040682	0.119159
CD8+ GZMK+ Tm	MED21	0.695649	0.00397202	0.136471
CD4+ T memory	ATP1A1	0.740156	0.0039724	0.0840669
STS Mesenchymal-like Contactin+	FEZF1	3.96507	0.00469147	0.340997
CD8+ Exhausted	PRELID2	1.06961	0.00397518	0.0303169
CD8+ Stressed	VTI1A	0.924226	0.00397537	0.0377014
Inflammatory Monocytes	AC016831.7	1.41297	0.00407215	0.117857
Proinflammatory PMNs	DGCR2	1.00335	0.00407216	0.0477785
Tip Endothelial Cells	DIPK1B	1.11175	0.00589294	0.31056
CD8+ Exhausted	MBLAC1	1.13474	0.00397607	0.0303169
STS Mesenchymal-like ECM Remodeling	IFI16	1.64227	0.00469639	0.146317
Matrix CAFs	EFEMP1	2.86444	0.00635406	0.922816
CD8+ Exhausted	AL031985.4	1.12372	0.00397736	0.0303169
Inflammatory Monocytes	SPN	1.27065	0.00407422	0.117857
CD4+ Activated	CAPNS1	0.792178	0.00397797	0.0699822
STS Mesenchymal-like ECM Remodeling	ANXA5	1.10359	0.004698	0.146317
M2 APOC1+ APOE+	TMSB10	0.933828	0.00407516	0.150348
CD8+ Exhausted	SPATA20	0.970256	0.00397913	0.0303169
CD8+ ISG	KLRK1	0.984405	0.00397985	0.186143
CD4+ Tfh	POLA2	0.920916	0.00398113	0.090684
NK cells CD56 low	LAIR2	1.5233	0.00398142	0.137166
CD4+ Tn	PTPN13	1.04832	0.00398222	0.105414
NA	PRKCQ-AS1	1.46485	0.00407992	0.0734386
STS Immunomodulatory	GBP3	2.14006	0.00470354	0.476607
CD4+ Tn	PCBP3	1.07018	0.0039835	0.105414
STS Epithelial-like	PDXK	0.851796	0.00470507	0.0788419
CD8+ Exhausted	NBPF3	1.17712	0.00398586	0.0303169
CD4+ Th17	CORO7	0.729197	0.0039862	0.170376
CD4+ T memory	PELI1	0.966306	0.00398666	0.0842513
JAK2_high_STS	YTHDC1	1.38623	0.00470803	0.189403
NA	AC079760.1	1.62714	0.00408442	0.0734386
CD8+ ISG	AC007038.2	1.27484	0.00398807	0.186143
CD4+ Stressed	ZNF609	0.881622	0.00398916	0.08104
CD8+ Exhausted	TMEM80	0.800242	0.00399088	0.0303169
DCs CD1c+	AC100810.1	0.812525	0.00408784	0.296701
CD8+ Exhausted	CLHC1	1.02172	0.00399119	0.0303169
CD8+ Exhausted	LINC01350	1.13168	0.00399257	0.0303169
Mastocytes	SRP14	0.82503	0.00408956	0.0574071
Inflammatory Monocytes	KPNA4	0.761789	0.00408956	0.118091
CD8+ Exhausted	WDR5B	1.15571	0.00399284	0.0303169
CD8+ Exhausted	SRGAP2C	0.925225	0.00399285	0.0303169
STS Mesenchymal-like Contactin+	AC034213.1	3.03675	0.00471475	0.340997
Mastocytes	ATP1A4	1.37611	0.00409198	0.0574071
Proinflammatory PMNs	AL049651.1	1.74553	0.0040954	0.0479399
CD8+ Early Activation	BIRC2	0.698198	0.00399855	0.0941826
Vascular CAFs	EPAS1	1.42295	0.00638353	0.35644
DCs AREG+	CLK4	0.781275	0.00409657	0.257972
CD4+ T memory	MRPL50	0.700832	0.00399967	0.084409
CD8+ Exhausted	CCDC150	1.23975	0.00399974	0.0303541
Capillary Venous Endothelial Cells	SEMA3F	0.762577	0.00592414	0.0703216
M2 TREM2+ SPP1+	CIAO2A	0.84531	0.00409824	0.119824
M2 APOC1+ APOE+	CEPT1	0.803545	0.00409829	0.150862
NA	LINC01478	1.6577	0.00409869	0.0735335
NK cells CD56 low	GAS7	1.11651	0.00400219	0.137166
NK cells CD56 low	FOSL2	0.760658	0.00400249	0.137166
STS Mesenchymal-like Undiff.	CGGBP1	0.719274	0.0047255	0.180834
CD4+ Stressed	AL161443.1	1.13294	0.00400369	0.0810728
CD4+ Tregs	TCP11L2	0.757131	0.00400565	0.0589411
Granulocytes_NIBAN1_TXNIPhi	CCDC18-AS1	0.818709	0.00410312	0.158292
DCs CD1c+	TMEM134	0.792793	0.0041034	0.296701
CD4+ Activated	ENTPD3-AS1	0.877237	0.00400651	0.070314
CD4+ Activated	GAS5	0.820793	0.004007	0.070314
STS CTA high	DCLK1	2.31066	0.00472982	0.583112
CD8+ Exhausted	AJM1	1.27987	0.0040073	0.0303812
Immunoregulatroy PMNs	PPP3CA	1.04976	0.00410489	0.0746965
Mastocytes	CDC42EP5	1.30949	0.00410489	0.0575389
NK cells CD56 high	YY1AP1	0.621203	0.00400788	0.0534009
JAK2_high_STS	MMP10	7.11628	0.00473069	0.189514
CD4+ Tregs	MICU1	0.789606	0.0040092	0.0589411
Tip Endothelial Cells	LAMC1	0.936709	0.00593568	0.31084
CD4+ Stressed	C3orf62	1.1238	0.00400976	0.0810728
CD4+ Stressed	LINC00886	0.932469	0.00401238	0.0810728
NK cells CD56 high	ACTN4	0.658531	0.00401273	0.0534188
Monocytes EREG+	NIP7	0.822485	0.00410993	0.258364
CD8+ Stressed	BMPR1A	0.952403	0.00401336	0.0380008
CD4+ Tn	IL4R	0.74686	0.00401385	0.105499
CD4+ Stressed	AL451085.1	1.07743	0.00401508	0.0810728
STS Epithelial-like	COPZ1	0.945331	0.00473919	0.0791846
Inflammatory Monocytes	S1PR4	1.11805	0.00411316	0.118152
CD4+ Th17	TPT1	0.730057	0.0040164	0.171187
CD8+ ISG	CLEC4A	1.22701	0.00401643	0.186893
CD8+ Stressed	FARSB	0.70839	0.00401702	0.0380118
CD8+ Exhausted	AC036103.1	1.15947	0.00401801	0.0304321
Inflammatory Monocytes	MALT1	1.07957	0.00411533	0.118152
CD4+ Activated	MFSD10	0.775858	0.00401884	0.070314
STS Epithelial-like	LRP10	1.08	0.00474271	0.0791846
Monocytes EREG+	SNRPD1	0.881345	0.00411659	0.258364
CD4+ Tn	ZC3HAV1	0.710361	0.00402006	0.105499
STS Epithelial-like	REXO2	0.700505	0.00474585	0.0791846
Tip Endothelial Cells	DYSF	0.942008	0.00595137	0.31084
Macro SELENOP+ SLC40A1+	TRPV4	0.94408	0.00411973	0.0145777
Mastocytes	BTG3	0.844317	0.00412019	0.0576601
STS Myofibroblastic	EVA1A	3.45965	0.00474736	0.275684
Inflammatory Monocytes	NFE2L2	0.796655	0.00412058	0.118152
STS Myofibroblastic	CNN2	1.67812	0.00474779	0.275684
DCs CD1c+	UBA52	0.995957	0.00412085	0.296701
CD4+ Tn	ITPKB	0.901412	0.004024	0.105499
Immunoregulatroy PMNs	EYA3	1.11636	0.00412139	0.0746965
STS Epithelial-like	FAM174C	1.08466	0.0047485	0.0791846
CD4+ Activated	EIF3D	0.700859	0.00402459	0.070314
CD4+ Activated	NDUFB5	0.772669	0.00402494	0.070314
NA	PHEX	1.61306	0.00412256	0.0736346
STS Mesenchymal-like Contactin+	AC084018.2	2.97921	0.00474971	0.340997
STS Mesenchymal-like Contactin+	DCDC2B	3.11713	0.00475051	0.340997
STS Mesenchymal-like Contactin+	LINC01509	3.18837	0.00475091	0.340997
Mastocytes	GNPTAB	0.926021	0.00412413	0.0576601
CD4+ Tfh	MID1IP1	0.849841	0.00402685	0.0914516
Vascular CAFs	OLFML2A	1.76206	0.00642101	0.356548
NA	SOX13	1.57008	0.00412685	0.0736346
Proinflammatory PMNs	DGKD	0.915005	0.00412765	0.048224
CD8+ Early Activation	ATP2B4	0.851366	0.00403026	0.0947826
CD8+ GZMK+ Tm	NXT1	0.764685	0.00403065	0.137204
STS Myofibroblastic	CORO1C	0.657943	0.00475674	0.275684
CD4+ Activated	CKLF	0.826971	0.00403244	0.0703642
Tip Endothelial Cells	PDGFA	1.46785	0.00596467	0.31084
Granulocytes_NIBAN1_TXNIPhi	DCAF6	0.829099	0.00413361	0.158292
Granulocytes_NIBAN1_TXNIPhi	CLUAP1	1.05894	0.0041355	0.158292
NA	LINC00265	1.49791	0.00413574	0.0737007
M2 TREM2+ SPP1+	NOL3	1.09283	0.00413575	0.120705
CD8+ Exhausted	WDR34	1.20657	0.00403867	0.0305581
CD8+ Activated	ZBTB32	0.958698	0.00403913	0.104168
M2 APOC1+ APOE+	TRAM1	0.846821	0.00413672	0.151934
CD4+ Stressed	RAD52	0.948531	0.00403942	0.0812131
Monocytes EREG+	ILF2	0.808305	0.00413721	0.258364
STS Mesenchymal-like Undiff.	AP3B1	0.81654	0.00476901	0.18175
CD8+ Exhausted	AL109811.1	1.10062	0.00404275	0.0305738
STS Myofibroblastic	SSH1	0.679605	0.00476918	0.275684
NA	CXCR3	1.61401	0.00414152	0.0737007
CD4+ Stressed	AC018752.1	1.03835	0.00404392	0.0812131
CD4+ Activated	TRPT1	0.771855	0.00404587	0.0705178
CD8+ ISG	NATD1	1.05227	0.0040467	0.187039
Immunoregulatroy PMNs	IRAK3	1.16141	0.00414561	0.0746965
STS Epithelial-like	GCSH	1.20814	0.00477531	0.0794329
CD8+ Exhausted	HLA-DQA2	1.85378	0.00404934	0.0305812
CD4+ Stressed	AP002381.2	0.868174	0.00404943	0.0812131
CD8+ Exhausted	TIGIT	1.02583	0.00404956	0.0305812
CD8+ Exhausted	AC016747.1	1.22494	0.00404975	0.0305812
Matrix CAFs	FKBP11	1.01176	0.00645021	0.922816
Tip Endothelial Cells	OIT3	1.81271	0.00598661	0.31084
CD8+ ISG	TRIM34	0.954057	0.00405046	0.187039
DCs AREG+	PPA1	1.10242	0.00415001	0.259876
Arterial Endothelial Cells	GUCY1B1	1.66018	0.00599099	0.24867
CD4+ Tregs	SLC25A38	0.729888	0.00405389	0.0595406
CD4+ T memory	RALGPS2	1.1039	0.00405404	0.0854381
NA	LINC02829	1.80024	0.00415182	0.0737007
Matrix CAFs	DAB2	0.895199	0.00645565	0.922816
M2 TREM2+ SPP1+	LARP4	0.681735	0.00415232	0.120824
CD8+ Stressed	TBC1D22B	0.767802	0.00405467	0.0382548
CD8+ Stressed	LY75	0.751353	0.00405502	0.0382548
CD8+ Stressed	CDKL3	0.896413	0.00405527	0.0382548
Monocytes EREG+	HMBS	1.05006	0.00415336	0.258364
CD8+ Exhausted	AC079807.1	1.25901	0.00405805	0.0306286
Inflammatory Monocytes	PURB	0.85011	0.00415701	0.118863
Monocytes EREG+	MRPL11	0.846403	0.00415747	0.258364
NK cells CD56 high	H2AFJ	0.802899	0.00405962	0.0538805
CD4+ Tn	TRPM7	0.887111	0.00405966	0.105955
Vascular CAFs	SEPTIN4	2.04833	0.00646335	0.356548
Granulocytes_NIBAN1_TXNIPhi	NFRKB	0.929472	0.00415809	0.158784
Mastocytes	RANGRF	0.898113	0.00415936	0.0580039
NK cells CD56 high	CERS6	1.03976	0.00406158	0.0538805
CD8+ Exhausted	UHRF1	1.17179	0.00406186	0.0306422
Inflammatory Monocytes	TMEM170B	0.902075	0.00415991	0.118863
CD8+ Stressed	LINC01422	0.891554	0.0040621	0.0382955
STS Myofibroblastic	LINC00839	2.99678	0.00479514	0.276258
M2 TREM2+ SPP1+	MRPS33	0.898861	0.00416469	0.120824
NA	TNFRSF9	1.40181	0.00416593	0.0737524
CD8+ Exhausted	APBB3	1.08116	0.00406862	0.0306765
DCs CD1c+	RPL37A	0.970849	0.00416707	0.298713
STS Mesenchymal-like Undiff.	DCTN4	0.618021	0.00479939	0.181884
CD4+ Tregs	ZNF80	1.02893	0.00407034	0.0597245
CD8+ Exhausted	ZNF853	1.15276	0.00407045	0.0306765
M2 TREM2+ SPP1+	MRPL27	0.909128	0.0041694	0.120824
STS Epithelial-like	CTSL	1.53461	0.00480129	0.0795001
Mastocytes	STMP1	0.731902	0.00417034	0.0580711
CD4+ Tfh	PROSER1	0.779418	0.00407257	0.092352
NK cells CD56 high	PHF20	0.71698	0.00407259	0.0539796
Mastocytes	HIST1H4C	1.12333	0.00417129	0.0580711
STS CTA high	CRTC1	1.69241	0.00480313	0.583112
STS Epithelial-like	CNPY3	0.904992	0.00480575	0.0795001
STS Mesenchymal-like Undiff.	KPNA4	0.632289	0.00480614	0.181884
CD8+ Exhausted	AP002490.1	1.22044	0.00407707	0.0307113
STS Epithelial-like	HSCB	0.553091	0.00480712	0.0795001
STS Epithelial-like	GNPTG	1.01487	0.00480809	0.0795001
CD4+ Activated	TRMT112	0.742182	0.00408033	0.0710148
CD4+ Stressed	ENKUR	1.15705	0.00408038	0.0815861
STS Epithelial-like	DYNLL1	1.01561	0.00481101	0.0795001
CD8+ Stressed	FAM214A	0.861114	0.00408173	0.038433
Macro SELENOP+ SLC40A1+	TCN2	1.1864	0.00418075	0.0147773
NK cells CD56 low	SPIRE2	1.0094	0.00408272	0.13873
Pericytes	SLC16A4	1.68182	0.00602809	0.201992
NK cells CD56 high	HSPA5	0.671065	0.00408328	0.0540741
CD4+ Activated	SPART-AS1	1.10874	0.00408373	0.0710148
Pericytes	NR2F2	1.68725	0.00602919	0.201992
STS Myofibroblastic	SMAP2	0.733657	0.00481513	0.276485
Inflammatory Monocytes	CYLD	0.725429	0.00418315	0.119318
CD8+ Exhausted	ALG12	0.826515	0.00408656	0.030739
STS Epithelial-like	TPGS2	0.805302	0.00481843	0.0795001
CD4+ Tn	FAM241A	0.809097	0.00408798	0.106283
CD4+ Tfh	AC083799.1	1.04289	0.00408957	0.0924808
CD8+ Exhausted	PDE10A	1.15667	0.00408994	0.0307473
STS Mesenchymal-like Contactin+	FGR	2.93062	0.00482129	0.343985
CD8+ Early Activation	CMIP	1.17637	0.00409231	0.0955818
M2 TREM2+ SPP1+	GRN	1.08444	0.00419079	0.121182
Matrix CAFs	PXN	1.12575	0.00650703	0.922816
STS Mesenchymal-like Undiff.	SCFD1	0.727482	0.00482531	0.181884
Immunoregulatroy PMNs	KDM3B	1.00382	0.00419207	0.0746965
CD4+ Activated	RNH1	0.657512	0.00409486	0.0710609
JAK2_high_STS	CCAR1	1.58294	0.00482678	0.192745
CD4+ T memory	XPO6	0.707845	0.00409541	0.0861906
Matrix CAFs	AGTRAP	0.944093	0.00651191	0.922816
Matrix CAFs	MFAP5	2.81906	0.00651668	0.922816
Immunoregulatroy PMNs	ZFYVE16	0.962671	0.00419944	0.0746965
DCs CD1c+	ATP5MG	0.82718	0.00419966	0.299735
STS Myofibroblastic	COL6A2	1.60121	0.00483444	0.276671
Proinflammatory PMNs	ABTB1	1.04469	0.00420074	0.0487237
CD8+ Exhausted	AC083949.1	1.04285	0.00410267	0.0308052
DCs AREG+	AHR	0.982828	0.0042023	0.260258
Pericytes	ARRDC4	1.66076	0.00605539	0.202388
CD8+ Exhausted	AP005131.5	1.19239	0.00410548	0.0308052
M2 TREM2+ SPP1+	CLTA	0.935106	0.00420408	0.121182
CD4+ Activated	ATP5F1E	0.911412	0.00410652	0.0710609
JAK2_high_STS	CHD4	1.79833	0.00483991	0.192745
CD8+ Early Activation	SFSWAP	0.574682	0.00410728	0.0955818
CD4+ Activated	EIF5A	0.824273	0.0041076	0.0710609
NA	TMIGD2	1.63776	0.00420726	0.0740596
Mastocytes	BAMBI	1.28152	0.00420779	0.0583804
Proinflammatory PMNs	WDFY3	1.06268	0.00420794	0.0487418
CD4+ Activated	PRADC1	0.803709	0.00410973	0.0710609
CD4+ Stressed	EIF1B-AS1	0.972349	0.00410975	0.0820656
DCs AREG+	AC144652.1	1.20202	0.00420896	0.260258
CD8+ Exhausted	AL158832.1	1.28848	0.00411105	0.0308052
Immunoregulatroy PMNs	RAB5A	0.766514	0.00421001	0.0746965
JAK2_high_STS	2025-03-05	1.1976	0.00484492	0.192745
Inflammatory Monocytes	CDC42EP2	1.1748	0.00421098	0.119694
M2 TREM2+ SPP1+	SCPEP1	1.08725	0.0042114	0.121182
CD4+ Th17	FADS3	0.805835	0.00411309	0.172886
CD8+ ISG	DPYSL3	1.37126	0.0041135	0.188581
CD8+ Exhausted	PRPH2	1.27382	0.00411376	0.0308052
Immunoregulatroy PMNs	CAMK1D	1.39828	0.00421288	0.0746965
CD8+ ISG	KLRC3	1.05821	0.00411468	0.188581
NK cells CD56 low	ZNF564	0.755037	0.00411508	0.139454
CD8+ Exhausted	IKZF4	1.15334	0.00411511	0.0308052
Macro SELENOP+ SLC40A1+	WDR70	0.844971	0.00421405	0.0148853
CD8+ Exhausted	AC099063.4	1.09504	0.0041166	0.0308052
STS Mesenchymal-like Undiff.	SLC35A3	0.659442	0.00485103	0.181918
CD4+ Stressed	AC007952.4	0.900918	0.00411723	0.0821072
STS Epithelial-like	UBAC1	0.828367	0.00485182	0.0796914
CD8+ GZMK+ Tm	RPS4X	0.69873	0.00411809	0.137927
M2 APOC1+ APOE+	RPN2	0.817152	0.00421689	0.154308
Mastocytes	SLC44A1	0.819422	0.00421734	0.0584032
DCs AREG+	TSHZ1	0.94507	0.00421766	0.260258
CD8+ Exhausted	AC089985.1	1.25704	0.00411925	0.0308052
CD8+ Early Activation	ITPR1	0.972315	0.0041199	0.0955818
CD8+ Exhausted	AL031668.1	1.13724	0.00412027	0.0308052
M2 APOC1+ APOE+	TWF1	0.774975	0.00422024	0.154308
CD8+ Exhausted	AC022506.2	1.24327	0.00412169	0.0308052
STS Epithelial-like	GAS5	1.40662	0.00485632	0.0796914
CD8+ Exhausted	LINC01185	1.25219	0.00412396	0.0308052
CD4+ Tregs	ANKS1B	0.784075	0.00412436	0.0603519
CD4+ Tn	HGSNAT	0.85835	0.00412521	0.106932
DCs AREG+	RNF217	1.0418	0.00422476	0.260258
Mastocytes	C4orf48	0.938746	0.00422481	0.0584032
CD8+ GZMK+ Tm	SYNM	0.865823	0.0041261	0.137927
Proinflammatory PMNs	AL359762.1	1.17258	0.00422499	0.0488354
CD8+ Stressed	ALOX12-AS1	0.653426	0.00412705	0.0387301
CD4+ Tfh	AP003717.4	1.05292	0.00412706	0.0927984
CD8+ Stressed	LEPR	0.959238	0.00412729	0.0387301
Immunoregulatroy PMNs	UBE2R2	1.02595	0.00422709	0.0746965
CD4+ T memory	PRDX2	0.81031	0.00412846	0.0866465
Mastocytes	SRI	0.8943	0.00422745	0.0584032
CD4+ Tfh	ZNF703	1.01822	0.00412885	0.0927984
STS Epithelial-like	TFG	0.672712	0.00486442	0.0796914
CD4+ Th17	LTC4S	0.941021	0.00412922	0.173086
Mastocytes	ATP6V1G1	0.878346	0.00422989	0.0584032
CD4+ Stressed	FAM153A	1.27576	0.00413227	0.0821557
STS Mesenchymal-like Undiff.	SRGAP2	0.577485	0.00487021	0.181983
NK cells CD56 high	IRAK3	1.1257	0.00413471	0.0545787
Monocytes EREG+	MZT2A	0.861473	0.00423405	0.262126
Tip Endothelial Cells	AL009178.2	1.72926	0.0060942	0.315075
CD4+ Activated	NUDT21	0.648277	0.00413658	0.0714441
DCs AREG+	KCNN4	1.34042	0.00423573	0.260258
STS Epithelial-like	COA6	0.807862	0.00487371	0.0796914
CD8+ Exhausted	UNC119B	1.04939	0.00413778	0.030885
Mastocytes	RSL24D1	0.72611	0.00423843	0.0584581
CD8+ Early Activation	MPZL3	0.804651	0.00413979	0.0955818
STS Epithelial-like	LAMTOR5	1.50848	0.00487655	0.0796914
STS Mesenchymal-like ECM Remodeling	RPLP2	0.846553	0.00487714	0.147443
CD4+ Stressed	AL139106.1	1.15483	0.00414068	0.0821557
CD4+ Stressed	TMEM232	1.05313	0.00414126	0.0821557
STS Epithelial-like	POLR2C	0.682574	0.00487837	0.0796914
Immunoregulatroy PMNs	STK40	1.13229	0.00424103	0.0746965
CD8+ Exhausted	AC022973.4	1.02245	0.00414229	0.0308966
STS Epithelial-like	CD2BP2	1.04207	0.00488067	0.0796914
CD8+ Exhausted	PFKM	1.06346	0.00414543	0.0309049
CD4+ Tfh	AL157838.1	1.01593	0.00414554	0.0928471
CD8+ GZMK+ Tm	CLIC3	0.906293	0.00414572	0.137927
Vascular CAFs	UGCG	1.25911	0.0065766	0.35706
CD4+ Tfh	IFT43	0.731244	0.00414652	0.0928471
CD4+ T memory	NPM1	0.681287	0.00414958	0.0868809
Proinflammatory PMNs	MAST3	1.04825	0.00424893	0.0490331
Tip Endothelial Cells	ZNF236	1.14156	0.00611296	0.315075
Pericytes	NDRG2	1.60596	0.00611321	0.203836
NK cells CD56 high	ULBP2	0.828441	0.00415197	0.0547058
STS Mesenchymal-like Contactin+	AC022893.2	3.56283	0.00488991	0.343985
NK cells CD56 low	PPFIBP2	1.12645	0.00415265	0.140167
Granulocytes_NIBAN1_TXNIPhi	KLHL36	0.956795	0.00425193	0.159681
CD8+ Exhausted	Z99572.1	1.28191	0.00415296	0.0309183
STS Epithelial-like	PRDX1	1.13709	0.00489276	0.0797376
CD4+ Stressed	FBXL4	0.764388	0.00415512	0.0823232
M2 APOC1+ APOE+	SLC38A6	0.889972	0.00425495	0.154884
NK cells CD56 high	TMEM263	0.683484	0.00415595	0.0547058
NK cells CD56 low	ARMC7	0.755637	0.00415654	0.140167
CD4+ Tfh	SEMA6A-AS1	0.912642	0.0041567	0.0928471
CD8+ Early Activation	PLCXD2	0.91901	0.00415674	0.0955818
CD4+ Tfh	ZNF592	0.832735	0.00415684	0.0928471
Inflammatory Monocytes	MAFG	0.861086	0.00425632	0.120641
CD4+ T memory	AL118516.1	0.798365	0.00415982	0.0868809
M2 TREM2+ SPP1+	CYC1	0.917554	0.0042598	0.122335
CD8+ ISG	LINC01235	1.25488	0.00416061	0.189222
CD4+ Activated	RPS21	1.01366	0.00416087	0.0717821
CD8+ Exhausted	MAPT	1.10918	0.00416101	0.0309183
CD4+ Tfh	ZG16B	1.60865	0.00416152	0.0928471
Mastocytes	NDUFAB1	0.904024	0.00426194	0.0585887
CD8+ Early Activation	IQCB1	0.76444	0.00416288	0.0955818
CD8+ GZMK+ Tm	H3F3B	0.652235	0.00416341	0.137927
CD8+ Exhausted	COG1	0.75272	0.00416357	0.0309183
CD8+ Stressed	TVP23C	0.968355	0.00416379	0.0390365
CD4+ T memory	METTL16	0.751809	0.00416455	0.0868809
CD8+ Early Activation	JMY	0.932424	0.00416474	0.0955818
CD8+ Activated	GSTP1	0.75244	0.00416498	0.106136
CD8+ ISG	FO393419.2	1.18591	0.00416598	0.189222
CD4+ Th17	NINJ1	0.803735	0.00416627	0.17328
CD8+ Exhausted	TTTY14	1.32144	0.00416652	0.0309183
M2 TREM2+ SPP1+	MPI	1.01359	0.00426644	0.122335
CD4+ Stressed	FRMD5	1.0962	0.00416712	0.0823571
NA	HHIP-AS1	1.63631	0.00426682	0.0745958
CD8+ Exhausted	SEMA4F	1.19478	0.00416825	0.0309183
STS Immunomodulatory	BTN3A3	1.63537	0.00490758	0.4915
NA	DMPK	1.61664	0.00426833	0.0745958
STS CTA high	TRIML2	4.30165	0.00490835	0.583112
STS Proangiogenic	ERO1A	1.44411	0.00490849	0.939485
CD8+ Exhausted	LINC02132	1.25489	0.0041691	0.0309183
Inflammatory Monocytes	NFAM1	0.959077	0.00427096	0.120769
Arterial Endothelial Cells	DMTN	1.40415	0.00613977	0.254096
CD4+ Stressed	AP003327.2	1.30333	0.00417182	0.0823571
CD8+ GZMK+ Tm	WBP11	0.638931	0.00417183	0.137927
CD8+ Exhausted	ZNF492	1.13904	0.00417253	0.0309183
CD4+ Stressed	AMPD3	0.82481	0.00417306	0.0823571
Mastocytes	RHBDD2	0.891062	0.00427276	0.0585887
CD4+ Activated	CSNK2B	0.746652	0.00417333	0.0718342
Mastocytes	COA3	0.75886	0.00427299	0.0585887
NA	GSE1	1.1345	0.00427356	0.0745958
STS Mesenchymal-like Undiff.	ATF7IP	0.814312	0.00491398	0.182826
STS Epithelial-like	ATP6AP1	0.938325	0.0049146	0.0798742
CD8+ Exhausted	DNAH11	1.29019	0.00417502	0.0309183
CD8+ GZMK+ Tm	INSIG1	0.714926	0.00417508	0.137927
CD8+ Exhausted	AC004812.2	1.18768	0.00417568	0.0309183
STS Epithelial-like	CZIB	0.991385	0.0049167	0.0798742
CD4+ Th17	LAPTM5	0.709913	0.00417804	0.17328
Monocytes EREG+	ITPA	0.874602	0.00427763	0.263825
Mastocytes	NDUFB4	0.870322	0.00427829	0.0586122
CD4+ Th17	EFHD2	0.844165	0.00417941	0.17328
M2 TREM2+ SPP1+	DGCR6L	0.872994	0.00427915	0.122484
STS Epithelial-like	TMED2	0.733112	0.00492164	0.0798742
STS Epithelial-like	LMF2	1.19548	0.00492432	0.0798742
CD8+ GZMK+ Tm	CTDSP1	0.686721	0.00418351	0.137927
CD8+ Exhausted	MCM3AP-AS1	1.09625	0.0041844	0.0309528
CD8+ Early Activation	NUMA1	0.663569	0.00418599	0.0956366
DCs CD1c+	RPL5	1.08334	0.00428568	0.300531
CD8+ Activated	MCTP2	0.996969	0.00418733	0.106328
Mastocytes	EPB41L1	1.2389	0.00428789	0.0586455
NK cells CD56 high	APBA2	0.929805	0.00418884	0.0550885
STS Mesenchymal-like ECM Remodeling	OS9	0.746871	0.00493049	0.147443
CD8+ Exhausted	AC087071.2	1.06361	0.00418907	0.0309723
Inflammatory Monocytes	WAS	0.729285	0.00428935	0.12108
CD4+ Tfh	CRTC2	0.832207	0.00419156	0.0933428
CD8+ Activated	ELOB	0.734249	0.00419275	0.106328
CD8+ Stressed	IDE	0.687988	0.00419278	0.0392481
STS Epithelial-like	FKBP3	0.725527	0.00493512	0.079974
STS Mesenchymal-like Contactin+	MAPK6-DT	2.67552	0.00493525	0.343985
JAK2_high_STS	ETS1	1.96609	0.00493552	0.195897
NK cells CD56 high	NAALADL1	0.771146	0.00419388	0.0551071
CD8+ Exhausted	CABLES2	1.1529	0.00419403	0.0309741
CD8+ Stressed	ABCC4	0.867599	0.0041941	0.0392481
CD8+ Exhausted	ANGEL1	1.00966	0.0041947	0.0309741
Tip Endothelial Cells	TTC9C	1.10455	0.0061712	0.316916
STS Mesenchymal-like Contactin+	AC117386.2	2.72833	0.00494037	0.343985
M2 TREM2+ SPP1+	RNF121	0.92049	0.00429809	0.122811
Macro SELENOP+ SLC40A1+	SH3RF1	0.894405	0.00429891	0.0151556
STS Mesenchymal-like Undiff.	PTPN1	0.804321	0.00494208	0.18308
CD8+ GZMK+ Tm	TMA7	0.839438	0.00419991	0.137927
CD4+ T memory	DENND10	0.793189	0.00420005	0.0874254
CD8+ Exhausted	ZNF541	1.22959	0.00420082	0.0309989
M2 APOC1+ APOE+	MPEG1	1.08545	0.00430117	0.156219
CD4+ Stressed	ZNF45	1.01788	0.0042026	0.0825507
CD4+ Tn	LINC-PINT	0.858514	0.00420316	0.108209
Immunoregulatroy PMNs	FGF13	1.64275	0.00430335	0.0746965
Vascular CAFs	CETP	1.31954	0.00665258	0.358725
STS Mesenchymal-like Contactin+	ART3	2.59747	0.00494922	0.343985
Granulocytes_NIBAN1_TXNIPhi	MOSPD2	0.946067	0.00430659	0.159681
CD4+ Tn	AKAP13	0.674936	0.00420776	0.108209
NA	C16orf46	1.60731	0.00430848	0.0748186
CD8+ Stressed	AZI2	0.683278	0.00420863	0.0392865
CD4+ T memory	LRRC59	0.688361	0.00420897	0.0874914
Vascular CAFs	ADGRA2	1.16881	0.0066595	0.358725
Proinflammatory PMNs	AC007298.2	1.48535	0.00430929	0.0495295
CD8+ Exhausted	LINC02803	1.15031	0.00420931	0.0310465
CD4+ Stressed	FBXL7	1.0254	0.00420932	0.0825507
CD8+ Stressed	KAT7	0.609441	0.00420948	0.0392865
STS Mesenchymal-like Contactin+	AC211476.6	3.09753	0.00495319	0.343985
NA	NIBAN3	1.59118	0.0043097	0.0748186
CD4+ Tn	AL133330.1	0.748501	0.00421002	0.108209
CD8+ Stressed	LINC01393	0.909168	0.00421146	0.0392865
CD8+ Exhausted	AL161443.1	1.19172	0.0042117	0.031049
CD4+ Tfh	HECTD2	0.938992	0.00421174	0.0934457
CD4+ Tfh	HSF5	1.02752	0.00421292	0.0934457
JAK2_high_STS	NEURL4	3.02534	0.0049574	0.196043
CD8+ Stressed	SH3KBP1	0.634336	0.00421426	0.0392865
CD8+ GZMK+ Tm	SCAMP2	0.738275	0.00421494	0.137927
Inflammatory Monocytes	PTPN12	1.11833	0.00431505	0.121595
CD4+ Stressed	LINC01277	1.5232	0.00421504	0.0825507
CD4+ Stressed	ZNF862	1.0104	0.00421543	0.0825507
CD8+ Stressed	KANTR	0.933756	0.00421628	0.0392865
CD8+ GZMK+ Tm	LBH	0.785777	0.00421633	0.137927
JAK2_high_STS	MEF2A	2.10697	0.00496195	0.196043
Monocytes EREG+	DUSP23	0.771644	0.00431833	0.265334
STS Epithelial-like	PSMG1	1.09251	0.00496321	0.0802782
M2 TREM2+ SPP1+	MANEA	1.03219	0.00431956	0.123209
Immunoregulatroy PMNs	BCL6	1.15933	0.00431956	0.0746965
CD4+ Activated	DRAP1	0.789722	0.00422039	0.0724686
CD4+ Activated	ESD	0.744204	0.00422215	0.0724686
CD8+ Exhausted	RPS10-NUDT3	1.11477	0.00422295	0.0310768
CD8+ Exhausted	AC135050.3	1.16395	0.00422374	0.0310768
CD8+ Exhausted	ZNF441	1.12981	0.0042238	0.0310768
CD4+ Activated	METTL2A	0.707687	0.00422448	0.0724686
STS Mesenchymal-like ECM Remodeling	FIS1	0.81545	0.00496962	0.147443
M2 APOC1+ APOE+	RGS10	1.23122	0.00432528	0.156746
CD8+ Exhausted	MANSC1	1.30462	0.00422514	0.0310768
CD8+ Exhausted	AC127164.1	1.24472	0.00422568	0.0310768
CD8+ Stressed	SUMF1	1.10117	0.0042261	0.039354
STS Mesenchymal-like Contactin+	MATN1	3.10238	0.0049718	0.343985
STS Mesenchymal-like ECM Remodeling	IFI27L2	1.38225	0.00497208	0.147443
STS Mesenchymal-like Undiff.	MSH3	0.672459	0.00497409	0.183518
CD8+ Exhausted	LINC02362	1.08479	0.00422873	0.0310843
Pericytes	RBP5	1.61403	0.00621262	0.206661
STS Mesenchymal-like Undiff.	PHC3	0.825007	0.00497521	0.183518
Immunoregulatroy PMNs	UHRF1BP1L	0.786227	0.00433014	0.0746965
CD8+ Stressed	MGAT4A	0.861715	0.00422991	0.039358
CD8+ Exhausted	FUT4	1.14666	0.00423147	0.0310893
DCs AREG+	SLC37A2	1.03121	0.00433314	0.264257
CD4+ Tfh	AC015871.7	0.836612	0.00423342	0.0937637
Vascular CAFs	FILIP1L	1.10622	0.00669141	0.359036
DCs CD1c+	PRDX5	0.796892	0.004335	0.300531
STS Epithelial-like	PGAM1	0.984803	0.00498075	0.0804109
CD8+ Stressed	SPECC1	0.803382	0.00423679	0.0393811
Tip Endothelial Cells	CRYBG1	1.05936	0.00622281	0.318404
JAK2_high_STS	MIR100HG	3.44549	0.00498411	0.196467
NA	AL020995.1	1.62718	0.00433835	0.0750328
Monocytes EREG+	MDP1	0.814199	0.00434077	0.265714
STS CTA high	ISLR2	4.00327	0.00498724	0.585116
Inflammatory Monocytes	TNFRSF10B	0.876681	0.00434206	0.121984
CD4+ Th17	ENO1	0.66672	0.0042422	0.17493
Granulocytes_NIBAN1_TXNIPhi	ZMAT1	1.13485	0.00434316	0.160236
STS Mesenchymal-like Contactin+	REN	2.97813	0.00499123	0.343985
Immunoregulatroy PMNs	ARAP1	0.98812	0.0043447	0.0746965
Capillary Venous Endothelial Cells	ADGRL2	1.08371	0.00623142	0.0718119
CD8+ Exhausted	TESK1	0.846852	0.00424518	0.031128
CD8+ Stressed	TPT1-AS1	0.740279	0.00424575	0.0394163
CD4+ Tregs	SMC4	0.681035	0.00424578	0.061881
STS CTA high	PAPSS2	2.22551	0.00499316	0.585116
CD4+ Activated	TMEM230	0.731828	0.0042461	0.0727576
CD8+ Exhausted	PRUNE1	0.83725	0.00424679	0.031128
Immunoregulatroy PMNs	GAB2	1.58643	0.00434778	0.0746965
CD8+ Exhausted	AC012363.1	1.18815	0.00424842	0.031128
CD8+ Exhausted	ZNF324B	1.15407	0.00424848	0.031128
CD4+ Stressed	DCAKD	0.8388	0.00424864	0.0830942
CD8+ Exhausted	DNASE1L1	0.872688	0.00424901	0.031128
Mastocytes	UTS2	1.58334	0.00434985	0.0592944
CD4+ Tfh	ZNF831	0.994152	0.00425006	0.0939184
CD8+ Exhausted	GATD3A	1.17685	0.00425116	0.0311288
Inflammatory Monocytes	TUT7	0.995135	0.004353	0.122033
CD4+ Tfh	AC018445.5	1.14522	0.00425274	0.0939184
Proinflammatory PMNs	LILRB2	0.879784	0.00435458	0.0497007
NK cells CD56 low	FSIP1	0.995097	0.00425426	0.141958
Immunoregulatroy PMNs	PHF20	0.917042	0.00435515	0.0746965
CD8+ Exhausted	AC068051.1	0.893856	0.004255	0.031142
STS Mesenchymal-like Undiff.	USP8	0.653254	0.00500341	0.183645
JAK2_high_STS	DAB2IP	2.82605	0.00500399	0.196638
CD4+ Tn	CHRM5	0.914776	0.00425634	0.108665
M2 APOC1+ APOE+	CXCL10	2.12521	0.0043576	0.157328
CD4+ Activated	IL7R	1.45443	0.00425753	0.0728712
Proinflammatory PMNs	CBL	0.880088	0.00435823	0.0497076
CD4+ Stressed	AQP3	0.856069	0.00425918	0.0831391
STS Mesenchymal-like Contactin+	AL138689.2	2.66586	0.00500831	0.343985
Mastocytes	BZW1	0.703196	0.00436079	0.0593939
STS Myofibroblastic	TMEM18	0.976188	0.00500898	0.284818
STS Myofibroblastic	TNS1	1.08502	0.00500986	0.284818
JAK2_high_STS	KPNA3	1.46801	0.00501126	0.196638
M2 APOC1+ APOE+	IFITM3	1.05019	0.00436312	0.157328
DCs CD1c+	AFF3	1.68275	0.00436318	0.300531
CD8+ Activated	AC022075.1	1.01995	0.00426281	0.106858
CD4+ Stressed	RPL34-AS1	1.0265	0.00426412	0.0831391
NA	CIB2	1.63613	0.00436562	0.0752641
STS Mesenchymal-like ECM Remodeling	SOD2	1.22437	0.00501467	0.147443
Granulocytes_NIBAN1_TXNIPhi	RELCH	0.83327	0.00436742	0.160768
M2 TREM2+ SPP1+	AKR7A2	0.812338	0.00436804	0.124159
STS Mesenchymal-like Undiff.	ELF2	0.97204	0.00501726	0.183645
DCs CD1c+	GPSM3	0.868379	0.00436944	0.300531
Proinflammatory PMNs	RMND5A	1.01195	0.0043697	0.0497342
CD8+ Stressed	MCC	0.855653	0.00427114	0.0395314
M2 APOC1+ APOE+	PIGT	0.804818	0.00437226	0.157328
Immunoregulatroy PMNs	ELF4	0.952205	0.00437309	0.0746965
Immunoregulatroy PMNs	TTN-AS1	0.856199	0.00437361	0.0746965
Tip Endothelial Cells	SLC45A3	1.82565	0.00626743	0.319525
CD4+ Tregs	TRPS1	1.06494	0.00427434	0.0621782
CD8+ Activated	CAPZA1	0.618706	0.00427444	0.106973
NA	IGHM	1.99102	0.0043782	0.0752641
CD8+ Exhausted	AC026471.1	1.20865	0.00427823	0.031284
CD4+ Activated	RPL23A	0.841451	0.00427827	0.0731441
CD8+ Exhausted	AC009228.1	1.12092	0.00427853	0.031284
M2 APOC1+ APOE+	CITED2	1.04451	0.00437984	0.157328
Mastocytes	RPS15	0.879538	0.00438158	0.0595213
CD8+ Exhausted	KDM8	0.872784	0.0042807	0.0312849
JAK2_high_STS	UCK2	2.26898	0.0050317	0.196991
CD4+ Tregs	CADM1	0.996963	0.00428177	0.0622268
M2 TREM2+ SPP1+	AC147651.4	0.987568	0.00438343	0.12438
STS Mesenchymal-like Contactin+	LINC01122	3.40394	0.0050336	0.343985
Mastocytes	TNFRSF4	1.23221	0.00438461	0.0595213
Vascular CAFs	TRAF5	1.12761	0.00675735	0.360877
Granulocytes_NIBAN1_TXNIPhi	SPHK2	1.05202	0.00438564	0.161076
CD8+ Early Activation	APMAP	0.639466	0.00428528	0.0968869
CD4+ T memory	USE1	0.701704	0.0042854	0.0888373
CD8+ Exhausted	GRAMD1C	1.19312	0.00428609	0.0313092
DCs CD1c+	RPL14	1.02225	0.00438822	0.300531
STS Mesenchymal-like ECM Remodeling	TGOLN2	0.910534	0.00503987	0.147443
Mastocytes	CIAO2B	0.828128	0.00439217	0.0595731
NK cells CD56 low	WASL	0.782081	0.00429152	0.142336
NK cells CD56 high	TRAPPC10	0.714164	0.00429285	0.056165
Immunoregulatroy PMNs	HERC4	1.01284	0.00439433	0.0746965
STS Mesenchymal-like Contactin+	AC093307.1	2.85935	0.00504566	0.343985
M2 TREM2+ SPP1+	HDAC3	0.789481	0.00439504	0.124493
Immunoregulatroy PMNs	OSBPL2	0.907962	0.00439527	0.0746965
Pericytes	ACSS3	2.3242	0.00629563	0.208665
CD8+ Exhausted	GEMIN2	0.782392	0.00429847	0.0313817
CD8+ Stressed	ITK	0.854071	0.00429938	0.0396962
CD4+ Activated	STX2	0.7114	0.00429998	0.0733873
CD8+ Exhausted	AZIN1-AS1	1.02824	0.00430128	0.0313817
STS Mesenchymal-like Undiff.	PREPL	0.61743	0.00505426	0.183645
CD4+ Activated	POMP	0.815975	0.00430215	0.0733873
CD8+ Exhausted	AL049840.3	1.14559	0.00430219	0.0313817
STS Epithelial-like	CYHR1	0.834933	0.00505588	0.0813208
Vascular CAFs	PDE5A	1.39923	0.00678235	0.360877
CD4+ Th17	CKLF	0.818428	0.00430371	0.176987
Pericytes	CACNA1H	2.1799	0.00630573	0.208665
Capillary Venous Endothelial Cells	ABCG1	0.690609	0.00630874	0.0723083
Macro SELENOP+ SLC40A1+	KCNMA1	1.61959	0.00440825	0.015501
CD4+ Activated	A1BG	0.803862	0.00430795	0.073404
CD8+ Exhausted	ASIP	1.20389	0.00430825	0.0313991
CD8+ Exhausted	ZFY-AS1	1.03562	0.00430871	0.0313991
CD4+ Stressed	MYH11	0.916231	0.00430893	0.0837352
Inflammatory Monocytes	PPP1R3B	0.962604	0.00441088	0.123444
DCs AREG+	DDHD1	0.789166	0.00441134	0.268026
STS Mesenchymal-like Undiff.	FOXO1	1.15672	0.00506388	0.183645
NK cells CD56 high	TBXAS1	0.976573	0.00431042	0.0562627
NK cells CD56 high	SLC25A36	0.662575	0.00431141	0.0562627
DCs CD1c+	RPS14	1.02398	0.00441303	0.300531
Immunoregulatroy PMNs	PRDM2	0.84792	0.00441639	0.0746965
NK cells CD56 low	DTWD2	0.978838	0.00431504	0.142734
NK cells CD56 high	SMAD2	0.768008	0.0043158	0.0562718
CD8+ Exhausted	PLEKHA4	1.24806	0.00431662	0.0314417
Inflammatory Monocytes	CXCL11	1.58656	0.00442047	0.123501
STS Mesenchymal-like Contactin+	AC004551.1	3.01372	0.00507406	0.343985
Monocytes EREG+	TIMP1	1.11044	0.00442131	0.266147
STS Epithelial-like	PDLIM2	1.40133	0.00507461	0.081487
Vascular CAFs	KCNQ3	1.50733	0.00680455	0.360877
M2 TREM2+ SPP1+	TMEM268	0.891882	0.00442284	0.124706
CD4+ Activated	PSMD3	0.732606	0.00432261	0.0734623
Monocytes EREG+	MRPS5	0.771288	0.00442449	0.266147
CD8+ Exhausted	NCAPG2	1.05287	0.00432317	0.0314743
Matrix CAFs	CFD	2.75614	0.00680949	0.935351
NA	WEE1	1.37159	0.00442582	0.0753302
CD8+ ISG	ASMT	1.2475	0.00432575	0.194736
CD4+ T memory	TMEM156	0.868823	0.00432617	0.0893174
JAK2_high_STS	PTP4A2	1.79888	0.00508318	0.198555
CD8+ Exhausted	FAM207A	0.881185	0.00432787	0.0314743
Immunoregulatroy PMNs	KPNA4	0.757555	0.00442978	0.0746965
CD4+ Tregs	PAFAH1B2	0.706731	0.00432866	0.0626391
CD8+ Exhausted	CHAMP1	0.822876	0.00432868	0.0314743
Immunoregulatroy PMNs	FNDC3B	1.43206	0.00443039	0.0746965
CD4+ Tregs	PCBP3	1.07112	0.00432947	0.0626391
CD8+ Exhausted	DBT	1.11709	0.00432963	0.0314743
CD4+ Activated	RPS24	0.761621	0.00433037	0.0734623
CD4+ Activated	ADPRM	0.777298	0.00433107	0.0734623
CD8+ Exhausted	AL132996.1	1.35567	0.00433144	0.0314743
NK cells CD56 high	RALGAPA1	1.17852	0.00433144	0.0564274
STS Epithelial-like	CCS	0.721277	0.00508849	0.0816148
DCs CD1c+	EEF1A1	0.971891	0.00443555	0.300531
CD4+ Tregs	FBXO45	0.738656	0.00433485	0.0626391
M2 TREM2+ SPP1+	GPN3	0.866902	0.00443743	0.124818
STS Mesenchymal-like ECM Remodeling	RPL21	0.794091	0.00509789	0.147443
M2 TREM2+ SPP1+	FAM234A	0.889043	0.00444471	0.124818
Monocytes EREG+	SKA2	0.841718	0.00444592	0.266147
CD8+ Exhausted	CARNS1	1.25623	0.00434454	0.0315544
Inflammatory Monocytes	BIRC3	1.14869	0.00444733	0.12404
CD4+ Tn	KIF1B	0.841395	0.00434665	0.110415
NK cells CD56 high	AVPI1	0.66113	0.00434725	0.0565849
CD8+ ISG	ZKSCAN4	1.03802	0.00434751	0.195138
CD4+ Tfh	SDCBP2-AS1	0.867704	0.00434941	0.0956367
CD8+ Stressed	NIPA1	0.727518	0.00434991	0.0400412
Mastocytes	PPWD1	0.774988	0.00445212	0.0602363
NK cells CD56 low	SLC25A33	0.837627	0.00435021	0.142812
Proinflammatory PMNs	LYN	1.09714	0.00445305	0.0503672
STS Myofibroblastic	LINC00924	3.72504	0.00510981	0.289544
CD4+ Activated	SDHAF2	0.713214	0.00435202	0.07366
Vascular CAFs	SH3BGR	1.45651	0.00684927	0.361097
CD4+ Tregs	SGO1-AS1	1.21764	0.00435572	0.0628215
Macro SELENOP+ SLC40A1+	FHIT	1.31188	0.00445891	0.0156555
CD8+ Exhausted	AL512306.3	1.20384	0.00435793	0.0316232
CD8+ Exhausted	ADAP1	1.26963	0.00435816	0.0316232
CD8+ Stressed	PIGK	0.62879	0.00435993	0.0401093
Proinflammatory PMNs	PDE3B	1.43713	0.00446347	0.0504501
Monocytes EREG+	ATP5MF	0.875127	0.00446359	0.266147
CD4+ Stressed	TAZ	0.7285	0.00436249	0.0845601
Macro SELENOP+ SLC40A1+	HSPA6	1.15105	0.00446704	0.0156801
Pericytes	C14orf28	1.54407	0.0063823	0.210317
Macro SELENOP+ SLC40A1+	LGALS3BP	1.3601	0.00446782	0.0156801
Inflammatory Monocytes	AZIN1	0.802962	0.00446794	0.124402
STS Epithelial-like	PAK1IP1	0.818546	0.00512512	0.0819733
CD8+ Exhausted	SLC25A15	1.0437	0.00436581	0.031652
CD8+ Exhausted	VPS11	0.831309	0.0043663	0.031652
Tip Endothelial Cells	SH3PXD2A	1.24259	0.0063843	0.319626
STS Mesenchymal-like Undiff.	FAM107B	1.35725	0.00512592	0.183732
CD8+ Early Activation	ZNF654	0.747255	0.00436686	0.0981114
CD8+ Stressed	IL15	0.732179	0.00436713	0.0401512
CD8+ Exhausted	USP51	1.1505	0.00436977	0.0316621
JAK2_high_STS	MTA1	2.26321	0.00513077	0.199961
M2 APOC1+ APOE+	SNHG12	1.02468	0.00447349	0.158945
DCs CD1c+	PSMB9	1.10525	0.00447388	0.300531
NA	SPOCK2	1.5608	0.00447396	0.0757745
CD4+ Activated	NDUFS7	0.7222	0.0043765	0.0737868
Arterial Endothelial Cells	MAGEH1	1.09034	0.00639724	0.263203
CD4+ Tn	SLC6A6	0.638795	0.00437685	0.110859
STS Mesenchymal-like Undiff.	CAMK1D	1.3333	0.00513885	0.183732
Immunoregulatroy PMNs	CUX1	0.962492	0.00448101	0.0746965
CD8+ Exhausted	HSF5	1.07931	0.00437863	0.0317112
STS Mesenchymal-like Undiff.	ARID4B	0.849328	0.00514054	0.183732
CD4+ Activated	IL23A	0.995538	0.00438099	0.0737868
Inflammatory Monocytes	HK2	1.11383	0.00448428	0.124645
DCs CD1c+	SLC25A6	0.994684	0.00448443	0.300531
CD4+ Activated	U2AF1L4	0.775078	0.00438341	0.0737868
CD8+ Exhausted	MTUS1	1.16005	0.00438482	0.0317258
CD8+ GZMK+ Tm	BTN3A3	0.805579	0.00438596	0.139881
CD4+ Th17	HNRNPH2	0.737598	0.00438683	0.179342
CD4+ Tregs	UQCC3	0.746677	0.00438739	0.0632183
JAK2_high_STS	GNG8	7.10273	0.0051493	0.20023
Tip Endothelial Cells	ACTB	0.584943	0.00641195	0.319626
CD8+ ISG	WARS	0.94877	0.0043901	0.195321
M2 APOC1+ APOE+	LACTB2	0.782016	0.00449267	0.15928
CD4+ Activated	ALYREF	0.700381	0.0043908	0.0737868
CD4+ Activated	CYB5R1	0.791296	0.00439091	0.0737868
Tip Endothelial Cells	KPTN	1.03237	0.00641515	0.319626
CD8+ Exhausted	KCNIP4	1.07755	0.00439122	0.0317571
STS Mesenchymal-like ECM Remodeling	COPS9	1.0227	0.00515435	0.147443
STS Proangiogenic	ANKRD37	2.70926	0.00515484	0.969271
Immunoregulatroy PMNs	PCNX1	1.37248	0.00449681	0.0746965
Vascular CAFs	HTR1F	1.84638	0.00690406	0.361962
Macro SELENOP+ SLC40A1+	ATP6V0A1	0.877144	0.00449975	0.0157684
STS Mesenchymal-like Contactin+	PRLR	3.71165	0.00516012	0.343985
CD4+ T memory	SNRPN	0.731912	0.00439772	0.0905637
M2 TREM2+ SPP1+	TM9SF1	0.821975	0.00450088	0.126179
NK cells CD56 low	SDF2L1	0.738688	0.00439828	0.143524
CD4+ Activated	STMP1	0.827864	0.00439916	0.0737868
CD8+ Exhausted	HSPBP1	0.77532	0.00439934	0.0317943
CD8+ Stressed	DPYD	1.24569	0.00439986	0.040379
Inflammatory Monocytes	TUBA4A	1.02336	0.00450329	0.124749
STS Mesenchymal-like Contactin+	JAKMIP2-AS1	3.56469	0.00516376	0.343985
STS Mesenchymal-like Contactin+	AC027796.1	3.1894	0.00516437	0.343985
Tip Endothelial Cells	RNF144A	1.3371	0.00642841	0.319626
DCs AREG+	AREG	1.93375	0.00450488	0.272696
CD4+ Th17	RMDN3	0.639195	0.00440453	0.179342
CD8+ Exhausted	SORD	1.19342	0.00440499	0.0317943
CD8+ Exhausted	AC004817.3	1.24534	0.00440503	0.0317943
NA	FAM162B	1.63147	0.0045081	0.0760375
Monocytes EREG+	DGCR6L	0.847597	0.00450935	0.266147
CD8+ Exhausted	GPRC5D-AS1	1.14682	0.0044066	0.0317943
STS Mesenchymal-like Undiff.	ATM	0.68243	0.0051701	0.183732
CD8+ ISG	RTCA-AS1	1.11806	0.00440674	0.19549
CD8+ Exhausted	ZBTB39	1.05806	0.00440681	0.0317943
NK cells CD56 high	DSTN	0.826866	0.00440772	0.057274
CD4+ T memory	TAF9	0.745171	0.00440868	0.0905637
Monocytes EREG+	SAC3D1	0.978618	0.00451151	0.266147
CD4+ T memory	IFNGR2	0.913879	0.00440871	0.0905637
CD8+ Activated	RPL22L1	0.831997	0.00440949	0.109275
M2 APOC1+ APOE+	THAP11	0.862839	0.00451238	0.159633
CD4+ Tfh	DEAF1	0.799506	0.00440961	0.0968205
STS Mesenchymal-like Contactin+	AC008443.1	1.24958	0.00517395	0.343985
JAK2_high_STS	ZC3H15	1.83852	0.0051747	0.200641
CD4+ Stressed	TFEB	0.874132	0.00441217	0.0851974
CD8+ Exhausted	SCX	1.28517	0.00441322	0.0318254
CD4+ Activated	MPND	0.736368	0.00441367	0.0738619
Monocytes EREG+	CHCHD5	0.766153	0.00451693	0.266147
Immunoregulatroy PMNs	STXBP3	0.766019	0.00451962	0.0746965
Pericytes	PLN	2.38876	0.00644755	0.211156
JAK2_high_STS	PDCD6IP	1.43284	0.00518318	0.200641
CD8+ Exhausted	ANKRD33B	0.988466	0.00441998	0.031859
Vascular CAFs	SLC6A1	1.35642	0.00693529	0.362217
Pericytes	SULT1A1	2.15968	0.00645244	0.211156
Pericytes	NABP2	0.979131	0.00645307	0.211156
Immunoregulatroy PMNs	EPB41	1.03837	0.00452585	0.0746965
STS Myofibroblastic	MED15	0.618799	0.00518928	0.29257
Monocytes EREG+	GCNT2	0.959138	0.0045292	0.266147
Mastocytes	PGAM1	0.748778	0.00452964	0.0611333
CD8+ Exhausted	AC018946.1	1.17069	0.00442677	0.0318882
Arterial Endothelial Cells	FGF2	2.19072	0.00645984	0.265004
CD8+ ISG	MYO7A	1.10016	0.00442701	0.195506
M2 TREM2+ SPP1+	MPG	0.971574	0.00453026	0.126422
M2 TREM2+ SPP1+	EAF1	0.900722	0.00453045	0.126422
CD8+ Exhausted	THNSL1	1.14599	0.00442821	0.0318882
CD8+ GZMK+ Tm	TMSB4X	0.719245	0.00442878	0.139881
Monocytes EREG+	TRABD	0.742323	0.00453197	0.266147
M2 TREM2+ SPP1+	NUCB2	0.870213	0.00453275	0.126422
CD4+ Stressed	AC007220.1	1.19414	0.00443078	0.0854484
CD8+ ISG	FOXN3-AS1	1.16039	0.0044328	0.195506
NA	SLC9A5	1.64754	0.00453603	0.0763343
CD8+ GZMK+ Tm	CYSTM1	0.731472	0.00443299	0.139881
STS Mesenchymal-like Undiff.	TPT1-AS1	1.17023	0.00519925	0.183732
STS Immunomodulatory	AL353807.5	1.17438	0.00520129	0.509391
Immunoregulatroy PMNs	KIAA0232	1.06076	0.0045399	0.0746965
Macro SELENOP+ SLC40A1+	IL6ST	0.855639	0.00454042	0.0158866
CD8+ GZMK+ Tm	MGAT4A	0.856755	0.00443844	0.139881
CD4+ Stressed	RGL1	0.99451	0.0044396	0.08551
CD8+ Exhausted	PARP3	1.04378	0.00443967	0.0319415
CD8+ Exhausted	ALG10B	1.19044	0.00443982	0.0319415
CD4+ Tregs	HIST1H2BN	0.817288	0.00444038	0.0637262
NK cells CD56 high	GALNT11	0.927958	0.00444053	0.0576019
CD4+ T memory	HEXD	0.654394	0.00444058	0.0908508
DCs AREG+	ARFGAP3	0.821605	0.00454416	0.274058
CD4+ T memory	SYPL1	0.721876	0.00444223	0.0908508
NA	MCC	1.5002	0.00454558	0.0763343
Tip Endothelial Cells	BOK	1.06047	0.00647975	0.321044
CD8+ Exhausted	CTSG	1.37076	0.00444312	0.0319501
NA	MAST4	1.39603	0.00454661	0.0763343
CD8+ Exhausted	C4orf50	1.09402	0.0044461	0.0319565
CD4+ Th17	AKIRIN1	0.698184	0.00444625	0.180411
STS Epithelial-like	PARL	0.47331	0.00521572	0.0827312
STS Mesenchymal-like Contactin+	ZNF280A	3.65205	0.00521641	0.343985
CD8+ Activated	CENPE	0.835822	0.00444996	0.109509
Capillary Venous Endothelial Cells	NT5E	0.790275	0.00648877	0.0732281
CD8+ Exhausted	HAR1B	1.0332	0.00445023	0.0319569
Macro SELENOP+ SLC40A1+	TNFSF15	1.07609	0.00455435	0.0159256
Granulocytes_NIBAN1_TXNIPhi	HSPBAP1	1.07872	0.00455468	0.164684
CD8+ Exhausted	ZCCHC18	1.26221	0.00445152	0.0319569
Immunoregulatroy PMNs	DNAJC1	0.791771	0.00455544	0.0746965
NA	AC068446.2	1.60552	0.00455545	0.0763343
CD4+ Tregs	CREBRF	0.725341	0.00445233	0.0637315
CD8+ Exhausted	FDXR	1.00395	0.00445294	0.0319569
CD8+ GZMK+ Tm	EIF4A1	0.625697	0.0044538	0.139881
NK cells CD56 low	MAPK7	1.05729	0.00445433	0.144823
STS Myofibroblastic	C2orf27A	1.18648	0.0052228	0.29257
Monocytes EREG+	FLYWCH2	0.846454	0.00455869	0.266147
STS Epithelial-like	ITGB1BP1	1.02145	0.00522445	0.0827773
CD8+ Exhausted	GABRR2	1.15399	0.0044569	0.0319569
Pericytes	RTN4RL2	1.67169	0.00649809	0.211156
CD8+ Exhausted	PLA2G10	1.18759	0.00445871	0.0319569
CD8+ Exhausted	AP000704.1	1.03995	0.00445877	0.0319569
Macro SELENOP+ SLC40A1+	UHRF1BP1	0.880944	0.00456227	0.0159441
Mastocytes	ACSL4	0.978105	0.00456291	0.0614302
CD4+ Tregs	SGTB	0.703696	0.00445989	0.0637762
Monocytes EREG+	NRBP1	0.698817	0.00456415	0.266147
CD4+ T memory	GLOD4	0.709714	0.00446088	0.0911098
DCs CD1c+	CKLF	1.00744	0.00456492	0.300531
STS Myofibroblastic	IMPDH1	1.59129	0.00523113	0.29257
CD8+ Exhausted	LRRC17	1.26909	0.00446296	0.031972
Pericytes	TEAD3	1.98371	0.0065064	0.211156
Pericytes	FHL1	1.52935	0.00650693	0.211156
M2 TREM2+ SPP1+	IDE	0.893483	0.00456861	0.12694
CD4+ Tregs	IGFLR1	0.749708	0.00446969	0.0638
CD8+ Activated	HIGD2A	0.850398	0.00447026	0.109532
NK cells CD56 high	MROH1	0.701957	0.00447078	0.0578957
CD8+ Exhausted	ZNF771	1.06513	0.00447102	0.0319996
M2 APOC1+ APOE+	RTN2	0.941884	0.00457524	0.160377
CD4+ Stressed	RECQL5	0.965353	0.00447182	0.0860218
Immunoregulatroy PMNs	SP4	0.884858	0.00457603	0.0746965
Capillary Venous Endothelial Cells	CCL23	1.66376	0.00651681	0.0732574
NA	ST7	1.09774	0.00457709	0.0763556
DCs CD1c+	GPR183	1.41777	0.00457719	0.300531
Macro SELENOP+ SLC40A1+	CLIC4	0.826326	0.00457761	0.0159898
CD4+ Activated	PCNA	0.641463	0.00447449	0.0745797
CD4+ Activated	MRPS16	0.724412	0.00447498	0.0745797
Tip Endothelial Cells	NEURL1B	1.33975	0.00651993	0.321902
CD8+ GZMK+ Tm	CORO7	0.719713	0.00447512	0.14011
STS CTA high	TLX2	3.81234	0.00524677	0.602539
DCs CD1c+	EEF1D	0.861758	0.00458058	0.300531
Mastocytes	EIF3K	1.02706	0.00458078	0.0616119
CD8+ Exhausted	AL353697.1	1.20395	0.00447708	0.0320122
CD8+ Exhausted	TWIST1	1.23092	0.00447715	0.0320122
JAK2_high_STS	KDM1A	1.63805	0.00524767	0.202317
CD4+ T memory	ZFP14	0.66918	0.00447729	0.091296
CD4+ Tn	ZNF267	0.663087	0.0044784	0.112313
M2 TREM2+ SPP1+	MS4A4A	1.43107	0.00458239	0.12694
Monocytes EREG+	VARS	1.02697	0.00458258	0.266147
NA	TRIM52	0.981701	0.00458273	0.0763556
CD8+ Exhausted	ZNF813	1.00522	0.00447919	0.0320122
CD4+ Tn	PDE4B	0.781066	0.00447946	0.112313
Monocytes EREG+	LILRA5	1.10574	0.00458355	0.266147
Mastocytes	MRPS26	0.92235	0.00458395	0.0616119
Immunoregulatroy PMNs	XPR1	0.985225	0.00458537	0.0746965
M2 APOC1+ APOE+	GTF2I	0.73055	0.00458552	0.160377
STS Epithelial-like	DYNLRB1	1.34079	0.0052531	0.0830945
CD8+ Stressed	STRADA	0.654637	0.00448326	0.0410206
CD4+ Stressed	ISM1	1.23639	0.00448478	0.0860248
STS Immunomodulatory	TRIM25	0.837228	0.00525635	0.509391
Proinflammatory PMNs	AL139807.1	1.51681	0.00458918	0.0515148
CD8+ ISG	COG2	0.702919	0.00448643	0.196283
Mastocytes	TRAPPC4	0.7663	0.0045906	0.0616506
JAK2_high_STS	RARG	2.52463	0.00525878	0.202317
CD8+ Stressed	ZBED5	0.737141	0.00448772	0.0410272
CD4+ T memory	EIF2A	0.667476	0.004488	0.091296
STS Immunomodulatory	TIMMDC1	0.902536	0.00525984	0.509391
CD8+ Stressed	TRABD2A	0.823938	0.00448937	0.0410272
JAK2_high_STS	ANKRD1	6.38389	0.00526169	0.202317
STS Proangiogenic	STC2	4.73986	0.0052617	0.969773
NK cells CD56 high	AHDC1	0.750864	0.00449139	0.058113
DCs CD1c+	RPSA	1.16559	0.00459581	0.300531
CD4+ Activated	PFDN4	0.69177	0.00449257	0.074776
CD4+ Tn	SNX9	1.05222	0.004494	0.112313
Pericytes	PDE3A	1.91927	0.00654562	0.211156
Pericytes	FXYD6	1.4241	0.00654653	0.211156
CD4+ Stressed	AC092650.1	0.874611	0.00449701	0.0860248
Pericytes	VEGFB	1.15543	0.00654749	0.211156
Immunoregulatroy PMNs	NCOA2	1.09287	0.00460147	0.0746965
CD8+ Exhausted	NOP53-AS1	1.25407	0.0044986	0.0320883
CD4+ Stressed	AC137894.3	1.04988	0.00449932	0.0860248
CD8+ Exhausted	TTLL12	1.12474	0.00449989	0.0320883
CD8+ Exhausted	AC005332.3	1.2678	0.0045003	0.0320883
CD4+ Stressed	ZNF626	0.779241	0.00450098	0.0860248
STS Mesenchymal-like Contactin+	ARHGAP9	3.44413	0.00527474	0.343985
STS Myofibroblastic	ROCK2	0.66108	0.00527576	0.292716
STS Mesenchymal-like Contactin+	CEL	2.96534	0.00527653	0.343985
NA	CDHR3	1.62059	0.00460858	0.0765176
STS Mesenchymal-like Undiff.	AP1G1	0.682722	0.00527776	0.184314
Pericytes	P3H3	1.644	0.00655784	0.211156
NK cells CD56 low	AL713852.1	1.29197	0.00450579	0.145101
CD4+ Stressed	TPCN1	0.885618	0.0045059	0.0860248
Inflammatory Monocytes	AC004687.1	0.864996	0.00461033	0.127068
Mastocytes	PWP1	0.772454	0.00461079	0.0617694
CD4+ Activated	GADD45GIP1	0.744976	0.00450728	0.0748721
M2 APOC1+ APOE+	TMEM35B	0.937253	0.00461192	0.160377
CD8+ Exhausted	AC046130.1	1.14834	0.00450863	0.0321126
CD8+ Exhausted	AL139106.1	1.22317	0.00450978	0.0321126
CD8+ Exhausted	C8orf82	0.903909	0.00451003	0.0321126
STS Myofibroblastic	CDYL2	2.43487	0.00528473	0.292716
Mastocytes	ANKRD28	1.38536	0.0046155	0.0617819
CD4+ Th17	PMVK	0.673295	0.00451174	0.182097
STS Mesenchymal-like Contactin+	ZCWPW1	1.66601	0.00528823	0.343985
CD8+ Exhausted	ZNF74	1.15724	0.00451523	0.0321296
STS Mesenchymal-like Undiff.	ABI1	0.520491	0.00529081	0.184314
CD8+ Exhausted	MIR663AHG	1.20886	0.00451665	0.0321296
CD8+ Stressed	SLC10A1	1.34336	0.00451756	0.0412105
CD4+ Tfh	ZSCAN2	1.13739	0.0045176	0.0988125
M2 TREM2+ SPP1+	UBE2M	0.804543	0.00462259	0.127837
Inflammatory Monocytes	ZNFX1	0.803783	0.00462352	0.127217
CD8+ Exhausted	TRAV16	1.25858	0.00451949	0.0321348
CD4+ T memory	IGBP1	0.722862	0.00452107	0.0917547
NA	ZBTB20-AS1	1.53719	0.00462552	0.0765176
Macro SELENOP+ SLC40A1+	PITHD1	0.77821	0.00462584	0.0161273
STS Mesenchymal-like Undiff.	SHLD2	0.610568	0.00529638	0.184314
STS Mesenchymal-like ECM Remodeling	SMAD5	0.71738	0.00529677	0.148564
CD8+ Early Activation	CDC42SE2	0.753808	0.00452528	0.100668
STS Mesenchymal-like Contactin+	AC009262.1	3.14819	0.00530133	0.343985
Arterial Endothelial Cells	CASKIN2	1.32074	0.00658396	0.265535
STS Epithelial-like	LEPROT	1.06974	0.00530194	0.0836366
CD8+ Exhausted	FAM83G	1.14046	0.00452699	0.0321481
M2 TREM2+ SPP1+	SLC25A24	0.805665	0.00463179	0.127842
CD4+ T memory	HIPK3	0.690223	0.00452829	0.0917547
Macro SELENOP+ SLC40A1+	ICA1	0.886955	0.00463294	0.0161486
CD4+ T memory	PTMA	0.635713	0.00452864	0.0917547
CD8+ Exhausted	Z84485.1	1.22362	0.00452901	0.0321481
CD8+ Exhausted	GPX8	1.23827	0.0045298	0.0321481
CD8+ Activated	RBM8A	0.769092	0.00453011	0.110288
CD8+ GZMK+ Tm	TSN	0.672044	0.00453012	0.140961
CD8+ Stressed	FYCO1	0.719304	0.00453029	0.041302
CD4+ Tregs	NME1	0.762172	0.00453056	0.0645477
CD4+ Stressed	HCG27	1.01152	0.00453065	0.0862615
CD8+ Early Activation	PDCD4	0.719512	0.00453218	0.100674
STS Mesenchymal-like Undiff.	RAB7A	0.907232	0.00530864	0.184368
Pericytes	LOXL1	2.30852	0.00659196	0.21177
Mastocytes	GABPB1	0.837161	0.004639	0.0620003
Tip Endothelial Cells	TMC1	1.79381	0.00659429	0.323304
CD8+ Stressed	SEC31B	0.797609	0.00453512	0.0413049
M2 TREM2+ SPP1+	PEPD	1.04429	0.00463972	0.127842
Arterial Endothelial Cells	TMC6	1.33273	0.00659573	0.265535
CD8+ Exhausted	SYN3	1.10266	0.00453638	0.0321797
DCs CD1c+	SPINT2	0.884814	0.00464139	0.300531
Arterial Endothelial Cells	RARG	1.30957	0.00659731	0.265535
CD8+ GZMK+ Tm	OASL	0.902364	0.00453769	0.140961
STS Epithelial-like	SMIM7	0.914658	0.00531427	0.0836959
CD4+ Stressed	BAIAP2	0.96147	0.00453801	0.0862615
CD8+ Exhausted	IFNLR1	1.06401	0.00453849	0.0321797
STS Epithelial-like	VBP1	0.637184	0.00531541	0.0836959
CD4+ Tfh	AL117329.1	1.29308	0.00453921	0.0990454
Matrix CAFs	COL1A2	1.11921	0.00709072	0.954884
CD8+ Exhausted	FHL3	1.11466	0.00454307	0.0321881
CD8+ Exhausted	STS	1.08141	0.0045439	0.0321881
CD8+ Stressed	CNNM2	0.931717	0.00454418	0.0413542
CD4+ Tregs	PRR14L	0.691244	0.00454437	0.0645988
CD4+ Tfh	AL031595.3	1.08326	0.00454445	0.0990454
CD4+ Stressed	ZNF785	0.982939	0.00454665	0.0862615
Immunoregulatroy PMNs	ZNF292	1.0029	0.00465139	0.0746965
CD4+ Tregs	SFT2D1	0.720329	0.00454688	0.0645988
CD8+ Exhausted	PXDN	1.32227	0.0045472	0.0321964
M2 TREM2+ SPP1+	NSDHL	1.02054	0.00465226	0.127842
Immunoregulatroy PMNs	TBXAS1	1.00593	0.00465255	0.0746965
JAK2_high_STS	HNRNPA3	1.98928	0.00532622	0.20434
M2 TREM2+ SPP1+	TXNDC17	0.839149	0.00465427	0.127842
DCs AREG+	CLCN5	0.941592	0.00465469	0.279613
Immunoregulatroy PMNs	WDR26	0.797776	0.0046561	0.0746965
NK cells CD56 low	SBK1	0.964149	0.00455214	0.145516
CD4+ Tregs	HAPLN3	0.857041	0.00455247	0.0646179
CD4+ Stressed	ZNF440	1.08367	0.00455287	0.086272
CD4+ Tn	ZFP90	0.692206	0.00455458	0.112313
CD8+ Stressed	IL16	0.716505	0.00455535	0.0413923
Arterial Endothelial Cells	HMGXB3	1.14088	0.00662084	0.265535
STS CTA high	GLE1	1.37085	0.00533479	0.605564
M2 TREM2+ SPP1+	DPY30	0.790634	0.00466188	0.127842
Arterial Endothelial Cells	SLFN5	0.900271	0.00662272	0.265535
Macro SELENOP+ SLC40A1+	SCARB1	0.880615	0.00466249	0.0162428
Macro SELENOP+ SLC40A1+	KIAA0930	0.768407	0.00466296	0.0162428
CD8+ GZMK+ Tm	LINC01871	1.04734	0.00455824	0.140961
Arterial Endothelial Cells	NOS1AP	1.74601	0.00662376	0.265535
JAK2_high_STS	IRF2BP2	1.77939	0.00533803	0.20434
CD8+ Exhausted	KAT14	1.1636	0.0045596	0.0322483
STS Myofibroblastic	SLC7A2	3.78764	0.00533866	0.294756
CD8+ Exhausted	LLGL1	1.24444	0.00456097	0.0322483
Tip Endothelial Cells	ALDH4A1	1.42541	0.00662821	0.323839
DCs CD1c+	HLA-DMB	1.30253	0.00466925	0.300531
Immunoregulatroy PMNs	USP12	0.929567	0.00466955	0.0746965
CD4+ Th17	CNEP1R1	0.731139	0.00456492	0.183434
CD4+ Tfh	RFX8	1.5422	0.00456579	0.099151
M2 APOC1+ APOE+	COX14	0.776853	0.00467103	0.161744
CD8+ Early Activation	CBLB	1.02301	0.00456668	0.100998
NK cells CD56 high	DOK2	0.750872	0.00456858	0.0589831
CD4+ Activated	UFC1	0.771414	0.00456859	0.0755562
STS CTA high	RAPGEF2	2.14395	0.00534908	0.605564
CD4+ Tfh	CBARP	1.23319	0.00456995	0.099151
NK cells CD56 low	AP000704.1	0.932207	0.00457003	0.145568
STS Epithelial-like	TSEN15	0.885595	0.00534997	0.0839331
NK cells CD56 high	HOOK3	0.737047	0.00457104	0.0589831
DCs AREG+	USP6NL	0.859284	0.00467611	0.279613
Mastocytes	NIPA1	0.984604	0.00467686	0.0623989
CD8+ Exhausted	DEPDC5	0.881026	0.0045719	0.0322873
CD4+ Tn	GPATCH8	0.734721	0.00457292	0.112313
CD4+ Activated	PGM2	0.704643	0.0045733	0.0755562
CD4+ Tn	ANKRD36B	0.696572	0.00457363	0.112313
STS Mesenchymal-like Contactin+	CSRNP2	1.30244	0.00535408	0.343985
Inflammatory Monocytes	PECAM1	0.910244	0.0046794	0.128161
JAK2_high_STS	UBQLN2	1.43622	0.00535604	0.204575
CD4+ Tn	PAG1	0.724219	0.00457637	0.112313
CD4+ Stressed	GPR137C	1.04257	0.00457704	0.0866222
Proinflammatory PMNs	CMTM6	0.812903	0.00468282	0.0521362
CD8+ Exhausted	ATL1	1.18293	0.00457854	0.0323131
Mastocytes	COPZ2	0.999271	0.00468476	0.0624533
CD8+ Stressed	EDRF1	0.730335	0.00457987	0.04153
CD4+ Tfh	TRIM16	1.07487	0.00458091	0.099151
DCs AREG+	LINC-PINT	0.891182	0.00468759	0.279613
Mastocytes	COA8	0.740855	0.00468882	0.0624564
DCs CD1c+	PPP1R11	0.727283	0.00468951	0.300531
CD4+ T memory	SLC35C2	0.672303	0.00458717	0.0928169
Pericytes	GSTM3	1.23242	0.00666116	0.212538
STS Epithelial-like	MSRB2	1.28155	0.00536973	0.0839373
CD8+ Exhausted	TMEM177	1.15523	0.00458981	0.0323675
CD8+ Exhausted	TMEM232	1.10269	0.0045905	0.0323675
Capillary Venous Endothelial Cells	PABPC1	0.640701	0.00666385	0.0742415
CD8+ GZMK+ Tm	RPL27A	0.783502	0.00459278	0.141073
DCs CD1c+	CLEC7A	0.906496	0.00469813	0.300531
CD8+ Stressed	LIMD1	0.727169	0.00459323	0.0416263
STS Mesenchymal-like Undiff.	PDZD8	0.710275	0.00537551	0.185469
CD4+ Stressed	AC012020.1	1.11562	0.00459381	0.0866905
DCs CD1c+	CORO1B	0.877972	0.00469917	0.300531
CD8+ Exhausted	FDXACB1	1.17875	0.00459462	0.0323715
Vascular CAFs	EPS8	1.35539	0.00716349	0.367871
STS CTA high	KIAA0319L	1.60558	0.00537857	0.605564
CD8+ Exhausted	AC114980.1	1.07972	0.00459692	0.0323715
CD8+ Stressed	MICU1	0.772458	0.00459733	0.0416386
CD8+ Exhausted	GAS7	1.16339	0.00459745	0.0323715
M2 APOC1+ APOE+	MPV17	0.729364	0.00470337	0.16252
CD4+ Activated	PCBP4	0.830748	0.00459803	0.0758003
Inflammatory Monocytes	AFTPH	0.987631	0.00470435	0.128575
CD4+ Stressed	ACBD4	1.02933	0.00459896	0.0866905
M2 TREM2+ SPP1+	WDR77	0.975608	0.00470451	0.12858
CD4+ Stressed	SLF1	0.722417	0.00460344	0.0866905
STS Mesenchymal-like Undiff.	SS18	0.540124	0.00538655	0.185469
CD4+ Tregs	IZUMO4	0.849199	0.00460438	0.0650923
CD8+ Exhausted	HMGA1P4	1.08357	0.00460465	0.0323793
STS Epithelial-like	COPE	1.05718	0.00538796	0.0840121
NK cells CD56 low	FAM43A	0.829233	0.00460543	0.145893
CD8+ Exhausted	KLHL3	1.10831	0.00460585	0.0323793
Macro SELENOP+ SLC40A1+	ABI2	0.791181	0.00471174	0.0163814
CD8+ ISG	SRGAP2C	0.897264	0.00460726	0.20006
CD8+ Exhausted	ASMTL-AS1	0.937497	0.00460751	0.0323793
CD8+ Stressed	BCL2L1	0.725132	0.00460764	0.0417072
CD4+ Activated	SAP18	0.710648	0.00460788	0.0758513
Granulocytes_NIBAN1_TXNIPhi	TSHZ3	1.09213	0.00471358	0.166904
CD8+ Exhausted	AC093849.4	1.09995	0.00460855	0.0323793
Mastocytes	RPL35A	0.92874	0.00471508	0.0626262
STS Mesenchymal-like Contactin+	CCDC38	3.18051	0.00539306	0.343985
DCs CD1c+	RPA3	0.738246	0.00471611	0.300531
STS Mesenchymal-like Undiff.	IQGAP1	0.718845	0.00539489	0.185469
CD4+ Tregs	STAT3	0.694433	0.00461156	0.0650923
M2 APOC1+ APOE+	FCGR1B	0.981904	0.00471842	0.162696
STS Epithelial-like	AKR7A2	0.986335	0.0053981	0.0840121
STS Epithelial-like	ATP6AP2	1.09027	0.00539871	0.0840121
STS Epithelial-like	ARL1	0.753494	0.00539889	0.0840121
CD8+ ISG	PIK3AP1	0.88723	0.00461494	0.20006
CD8+ GZMK+ Tm	EIF5	0.536641	0.00461675	0.141073
CD8+ Exhausted	WNT2B	1.18204	0.00461695	0.0324188
CD8+ GZMK+ Tm	CD74	0.892836	0.00461713	0.141073
DCs CD1c+	RPS16	0.95212	0.00472325	0.300531
NK cells CD56 low	ARHGEF28	1.08184	0.00461856	0.145893
STS Mesenchymal-like Contactin+	CLTRN	2.76234	0.00540373	0.343985
Immunoregulatroy PMNs	ARHGAP24	1.17776	0.00472655	0.0746965
CD4+ Tregs	LGALS3	0.907766	0.00462228	0.0651554
STS Immunomodulatory	IL15	1.91186	0.00540721	0.51747
STS Mesenchymal-like Undiff.	JAZF1	1.3517	0.00540751	0.185469
STS Mesenchymal-like Undiff.	SLC30A9	0.52967	0.00540906	0.185469
Mastocytes	ABRACL	0.830843	0.00473021	0.0627011
CD8+ Exhausted	AC131934.1	1.20692	0.00462594	0.032467
CD8+ Early Activation	AQR	0.769775	0.00462674	0.101668
Immunoregulatroy PMNs	DHX34	1.25696	0.00473299	0.0746965
CD8+ GZMK+ Tm	JOSD1	0.589064	0.00462767	0.141112
CD8+ Exhausted	CNTD1	1.06952	0.00462835	0.0324688
Mastocytes	PSMD8	0.860986	0.00473473	0.0627102
Monocytes EREG+	TUBB2A	0.915454	0.00473498	0.270909
CD4+ Stressed	IL34	1.06289	0.00462938	0.0870712
CD4+ T memory	RPL36AL	0.766687	0.00462972	0.0934991
CD8+ Early Activation	OXCT1	0.82892	0.0046304	0.101668
CD8+ Exhausted	ZNF620	1.08769	0.0046329	0.0324755
CD4+ T memory	MCUB	0.711029	0.00463317	0.0934991
CD8+ Stressed	TNKS	0.929228	0.00463366	0.0418432
CD8+ Exhausted	SLC1A2	1.06235	0.00463579	0.0324755
Proinflammatory PMNs	KIAA0825	1.69657	0.00474174	0.052554
STS Epithelial-like	S100A13	1.43	0.00542544	0.0841969
M2 TREM2+ SPP1+	STK25	0.813325	0.00474515	0.129264
STS Mesenchymal-like Contactin+	RBM15-AS1	2.79939	0.00542553	0.343985
STS Myofibroblastic	TPM1	1.71701	0.00542554	0.298506
M2 TREM2+ SPP1+	FBXW5	0.852811	0.00474539	0.129264
Mastocytes	EBP	0.92322	0.00474578	0.0628057
JAK2_high_STS	GNL3	1.7138	0.00542675	0.206817
Proinflammatory PMNs	CYTIP	1.15903	0.00474719	0.0525664
Arterial Endothelial Cells	ADAMTS1	1.53186	0.00672701	0.266636
Macro SELENOP+ SLC40A1+	IL7	0.980657	0.00474774	0.0164995
DCs AREG+	GRASP	1.20099	0.00474797	0.282185
STS Mesenchymal-like Contactin+	LINC02427	3.41194	0.00543105	0.343985
Monocytes EREG+	HYOU1	0.881836	0.00475055	0.270909
CD4+ Tregs	PRDX1	0.721824	0.00464493	0.065321
Tip Endothelial Cells	MRPL44	0.948778	0.00673304	0.326896
Proinflammatory PMNs	MAP3K2	0.793113	0.00475353	0.0525675
CD4+ T memory	TRIM4	0.606433	0.00464839	0.0935485
STS Epithelial-like	PSMB2	0.970211	0.0054356	0.0842788
Macro SELENOP+ SLC40A1+	FAM91A1	0.792324	0.00475684	0.0165276
CD4+ T memory	NAAA	0.697872	0.00465143	0.0935485
CD8+ Stressed	MT-ND4L	0.991325	0.00465191	0.0419582
CD8+ Exhausted	RNF144B	1.03068	0.00465329	0.0325424
STS Myofibroblastic	FGF1	2.73225	0.00544124	0.298506
CD8+ Early Activation	ACTN4	0.648274	0.00465396	0.101892
Mastocytes	TENT5A	0.863559	0.00476019	0.0629055
CD4+ T memory	TTC3	0.725875	0.00465406	0.0935485
CD4+ Tfh	PLEKHA7	0.976462	0.00465442	0.100187
STS Mesenchymal-like Contactin+	AL365436.2	2.11139	0.00544273	0.343985
Proinflammatory PMNs	FLOT2	1.03375	0.00476126	0.0526153
CD8+ Exhausted	TM7SF2	1.06049	0.00465671	0.0325424
CD8+ Stressed	CDC16	0.674004	0.00465722	0.0419812
Capillary Venous Endothelial Cells	ZNF385D	1.7235	0.00674682	0.0745754
CD8+ Exhausted	AC008569.2	1.18043	0.00465781	0.0325424
Tip Endothelial Cells	RGS7BP	2.02	0.0067481	0.326896
CD8+ GZMK+ Tm	BIK	0.773486	0.00465845	0.141188
CD4+ Stressed	HECW2	0.935343	0.00466008	0.0874325
CD8+ Exhausted	AC092650.1	0.931487	0.00466215	0.0325424
CD4+ Tregs	AC084018.2	0.972987	0.00466221	0.0655034
CD8+ Exhausted	INPP5E	1.13192	0.00466255	0.0325424
Immunoregulatroy PMNs	AC007384.1	0.955979	0.00477036	0.0746965
DCs CD1c+	VMA21	0.754919	0.00477082	0.300531
CD4+ Activated	TBC1D10C	0.72578	0.00466487	0.0764878
CD8+ GZMK+ Tm	FAU	0.734526	0.00466615	0.141188
CD8+ Exhausted	AC006033.2	1.30369	0.00466688	0.0325424
CD8+ GZMK+ Tm	DUSP8	0.683248	0.00466729	0.141188
CD4+ Tfh	NDFIP2	0.929484	0.00466801	0.100187
NA	DNAI2	1.614	0.00477452	0.0779569
Tip Endothelial Cells	LAMB1	0.902813	0.00676049	0.326896
NK cells CD56 high	ETF1	0.697647	0.00466837	0.0598937
Mastocytes	AC244502.1	1.38389	0.00477544	0.0630451
Immunoregulatroy PMNs	FTX	0.944545	0.00477584	0.0746965
CD8+ Exhausted	AC021092.1	1.20706	0.00466993	0.0325424
CD4+ Stressed	UNC119B	0.965595	0.00467008	0.0875122
Pericytes	TESC	1.55097	0.00676276	0.215291
CD4+ Tn	REEP3	0.707262	0.00467142	0.113207
CD4+ Tn	ARIH1	0.951815	0.00467231	0.113207
CD8+ Exhausted	ATAD3C	1.20446	0.00467255	0.0325424
M2 TREM2+ SPP1+	MESD	0.843233	0.00477962	0.12998
CD8+ Exhausted	FRMPD3	1.14579	0.00467331	0.0325424
CD4+ Activated	RFXANK	0.727443	0.00467495	0.0765705
CD4+ Tfh	RDH5	1.07335	0.0046751	0.100187
CD8+ ISG	RAD51AP1	1.25932	0.00467535	0.200876
Immunoregulatroy PMNs	ERN1	0.946313	0.0047819	0.0746965
Vascular CAFs	ANKRD29	1.50709	0.00726706	0.371079
CD8+ Exhausted	INTS5	1.08139	0.00467678	0.0325424
CD8+ Exhausted	ASPHD1	0.989005	0.00467713	0.0325424
STS Mesenchymal-like Contactin+	MBLAC2	1.25512	0.00546778	0.343985
DCs AREG+	SATB1-AS1	1.34557	0.0047844	0.283319
CD8+ Exhausted	AC024075.2	1.15929	0.00467823	0.0325424
CD8+ Exhausted	AC007566.1	1.11625	0.00467946	0.0325424
Granulocytes_NIBAN1_TXNIPhi	ENTPD1-AS1	1.18782	0.0047864	0.168217
Immunoregulatroy PMNs	ZNF148	0.852902	0.00478766	0.0746965
STS Mesenchymal-like Contactin+	AC004816.1	3.26098	0.00547347	0.343985
Monocytes EREG+	NAPRT	0.801287	0.00479099	0.270909
Monocytes EREG+	TPMT	0.873332	0.00479525	0.270909
Inflammatory Monocytes	AGTRAP	0.837492	0.00479665	0.130443
Monocytes EREG+	TMEM109	0.91361	0.0047967	0.270909
Immunoregulatroy PMNs	NAA50	0.762564	0.00479686	0.0746965
STS Epithelial-like	ILF2	1.04043	0.00548168	0.0846883
NK cells CD56 high	POM121	0.669743	0.00469105	0.0600956
NK cells CD56 high	VEGFA	0.95444	0.004692	0.0600956
CD8+ Exhausted	ZNF500	1.15655	0.00469214	0.0326007
CD4+ Activated	RAB5C	0.653553	0.00469309	0.076785
Tip Endothelial Cells	LSS	1.22466	0.00679156	0.327274
JAK2_high_STS	GMPS	1.76203	0.00548609	0.208221
Immunoregulatroy PMNs	IGF2R	1.2692	0.00480132	0.0746965
Proinflammatory PMNs	PRKDC	0.836586	0.00480332	0.052956
Macro SELENOP+ SLC40A1+	2025-03-01	0.965147	0.00480437	0.0166502
CD4+ Stressed	LTBP3	0.783493	0.00469782	0.0878157
NA	NBAS	0.910491	0.00480546	0.0780813
NA	AC010624.3	1.5959	0.00480608	0.0780813
Vascular CAFs	TMEM120A	0.842363	0.0073	0.371381
STS Epithelial-like	TMEM248	0.723967	0.00549362	0.084782
CD8+ GZMK+ Tm	RPS3A	0.730704	0.00470132	0.141777
CD4+ Tfh	MBOAT7	0.829003	0.00470162	0.100336
STS CTA high	GRIA1	4.57528	0.00549448	0.612737
CD8+ Exhausted	GNB1L	1.03321	0.00470221	0.0326497
Monocytes EREG+	CYC1	0.88764	0.00480928	0.270909
Proinflammatory PMNs	ABHD5	1.16869	0.00480936	0.0529678
Immunoregulatroy PMNs	AZIN1-AS1	1.44002	0.00480954	0.0746965
CD8+ Early Activation	LPCAT3	0.815124	0.00470301	0.102513
Inflammatory Monocytes	CORO1C	0.870577	0.00480986	0.13057
CD4+ Activated	COX5A	0.719199	0.00470342	0.0768095
CD8+ Exhausted	ADAT2	0.850187	0.00470348	0.0326497
STS Mesenchymal-like Contactin+	AC127002.2	2.76001	0.00549672	0.343985
JAK2_high_STS	KCMF1	2.22377	0.00549967	0.208221
JAK2_high_STS	DNAJC10	1.5104	0.00549986	0.208221
M2 TREM2+ SPP1+	RGCC	1.20239	0.00481457	0.130554
DCs AREG+	ASGR2	1.08763	0.00481623	0.284175
Proinflammatory PMNs	RGS2	0.985146	0.00481642	0.0530098
M2 TREM2+ SPP1+	LYRM2	0.700941	0.00481671	0.130554
Arterial Endothelial Cells	CAMK1	1.11654	0.00681343	0.268549
CD8+ Stressed	MATR3.1	0.700394	0.00471144	0.0423445
CD8+ Early Activation	PPP4R3A	0.706966	0.004712	0.102513
CD4+ Activated	ECHS1	0.772443	0.00471252	0.0768095
STS Epithelial-like	ZNF706	0.62425	0.00550695	0.084784
NA	PLEKHD1	1.61763	0.00482157	0.0780813
CD8+ Activated	PIK3R1	0.867941	0.00471605	0.111688
Monocytes EREG+	BCKDHA	0.780333	0.00482346	0.270909
CD8+ Exhausted	CHAF1B	1.03954	0.00471697	0.0327284
DCs CD1c+	FLT1	1.24592	0.00482662	0.300531
CD8+ Exhausted	IGF1	1.23487	0.00471963	0.032732
CD8+ Activated	GNAS	0.511479	0.00471975	0.111688
Immunoregulatroy PMNs	IPCEF1	1.31858	0.00482748	0.0746965
CD8+ Exhausted	AL355999.1	1.04465	0.00472214	0.0327333
Immunoregulatroy PMNs	SDCCAG8	0.899105	0.0048295	0.0746965
DCs CD1c+	SDS	1.28138	0.0048295	0.300531
CD8+ Early Activation	MYO9B	0.706301	0.00472276	0.102513
CD8+ Exhausted	LRP5L	1.14061	0.00472413	0.0327333
CD4+ Stressed	MSH5	0.956178	0.00472432	0.0882028
Immunoregulatroy PMNs	BASP1	1.03459	0.00483265	0.0746965
NA	AC244213.1	1.46241	0.004835	0.0781521
Immunoregulatroy PMNs	KDM6B	0.996256	0.00483526	0.0746965
STS Mesenchymal-like Undiff.	MON2	1.08868	0.0055238	0.185469
DCs CD1c+	POLD4	0.753202	0.00483729	0.300531
NK cells CD56 low	DGKD	0.722634	0.00473053	0.149026
STS Mesenchymal-like Contactin+	SCAT1	2.963	0.00552783	0.343985
STS Mesenchymal-like Contactin+	AC099332.1	3.00206	0.00552796	0.343985
CD4+ Tfh	SHMT2	0.784804	0.00473321	0.100728
CD8+ Exhausted	AC133550.2	1.16546	0.00473363	0.0327842
DCs CD1c+	FIBP	0.75319	0.0048412	0.300531
CD8+ GZMK+ Tm	GNAS	0.511439	0.00473436	0.141777
M2 TREM2+ SPP1+	TCTA	0.829114	0.00484229	0.13103
Inflammatory Monocytes	MOB3A	0.85276	0.00484237	0.131016
Monocytes EREG+	DHX30	0.792107	0.00484419	0.271142
CD4+ Activated	FAM207A	0.789096	0.0047394	0.0770496
CD4+ Stressed	KCNQ1OT1	0.898872	0.00473964	0.0883804
Mastocytes	NELFA	0.828954	0.00484788	0.0638982
CD8+ Activated	LY9	0.687393	0.00474346	0.111903
CD8+ Exhausted	AP002989.1	1.31048	0.00474364	0.0328357
DCs CD1c+	RNASE6	1.10301	0.00485119	0.300531
CD4+ T memory	EIF1	0.63221	0.00474457	0.0951165
CD4+ Activated	RAB33A	0.853931	0.00474493	0.0770532
CD8+ GZMK+ Tm	PPIA	0.680712	0.00474519	0.141777
CD8+ Exhausted	BOLA3-AS1	1.24455	0.00474538	0.0328357
DCs CD1c+	COMMD6	0.871987	0.00485439	0.300531
STS Mesenchymal-like Undiff.	BRAF	1.81012	0.00554373	0.185469
STS Mesenchymal-like Contactin+	HLA-DOB	3.69482	0.00554429	0.343985
M2 TREM2+ SPP1+	PFDN6	0.820764	0.00485525	0.131164
STS Myofibroblastic	STEAP4	3.27113	0.0055451	0.301751
Macro SELENOP+ SLC40A1+	C12orf4	0.809153	0.00485585	0.0168103
CD4+ Tn	CATSPERB	1.57416	0.00474882	0.114609
Immunoregulatroy PMNs	PFKFB3	1.03551	0.00485632	0.0746965
CD8+ Stressed	SRSF12	1.00969	0.00474999	0.0425903
CD8+ Early Activation	ARHGAP17	0.713883	0.00475083	0.102829
Vascular CAFs	TMC6	1.32857	0.00736437	0.373273
JAK2_high_STS	UBE3A	1.58885	0.00554824	0.209592
CD4+ Tn	LPIN2	0.659853	0.00475278	0.114609
CD8+ ISG	MPP1	0.943832	0.00475477	0.202091
CD8+ GZMK+ Tm	RPL17	0.72144	0.00475706	0.141777
Macro SELENOP+ SLC40A1+	HS3ST2	1.75884	0.00486471	0.0168273
Mastocytes	DDA1	0.745099	0.00486472	0.0640685
STS Epithelial-like	NDUFB7	0.946696	0.00555493	0.0851337
STS Epithelial-like	C14orf119	0.788491	0.00555499	0.0851337
Monocytes EREG+	MRPL47	0.777326	0.00486618	0.271443
STS Mesenchymal-like Undiff.	DSE	0.899506	0.00555668	0.185469
Granulocytes_NIBAN1_TXNIPhi	MBOAT2	1.47141	0.00486643	0.170269
NA	LINC02234	1.61069	0.00486663	0.0783647
CD4+ Stressed	BDH1	0.708677	0.00476446	0.0884341
JAK2_high_STS	C20orf194	3.09394	0.00556338	0.209704
STS Immunomodulatory	VCAM1	2.50374	0.00556416	0.529548
Capillary Venous Endothelial Cells	FLI1	0.922674	0.00688323	0.0757087
STS Myofibroblastic	ERG	3.27833	0.00556826	0.301751
STS Mesenchymal-like Contactin+	CLCA4-AS1	2.81385	0.00556975	0.343985
STS Myofibroblastic	AGAP1	1.08221	0.00557046	0.301751
M2 APOC1+ APOE+	PRNP	0.980303	0.00487968	0.16592
M2 APOC1+ APOE+	ATP5MC2	0.858161	0.00488092	0.16592
CD8+ GZMK+ Tm	KPNA2	0.693941	0.00477334	0.141777
Proinflammatory PMNs	TGM3	1.85626	0.00488162	0.0534753
M2 APOC1+ APOE+	ATP5F1C	0.890934	0.00488191	0.16592
CD4+ Stressed	UBAC2-AS1	1.02159	0.00477417	0.0884341
CD8+ Exhausted	KCNJ15	1.26121	0.00477467	0.0329933
STS Mesenchymal-like Contactin+	PNLDC1	3.24634	0.00557524	0.343985
CD4+ Stressed	ABCD2	0.821012	0.00477641	0.0884341
Mastocytes	DTD1	0.754666	0.00488644	0.0642381
CD8+ GZMK+ Tm	TOP1	0.578917	0.00477863	0.141777
Arterial Endothelial Cells	AC108463.3	1.38524	0.00689798	0.270159
Immunoregulatroy PMNs	RESF1	1.30039	0.00488728	0.0746965
M2 TREM2+ SPP1+	DHX30	0.810583	0.00488806	0.131832
Mastocytes	GLT8D1	0.904662	0.00488977	0.0642381
CD4+ T memory	NOC2L	0.706613	0.00478214	0.0957435
STS Mesenchymal-like Undiff.	POLR2A	0.868015	0.00558256	0.185469
DCs CD1c+	POLR2E	0.777856	0.00489056	0.301627
DCs AREG+	RBBP8	0.868422	0.0048909	0.287095
STS Mesenchymal-like Undiff.	METTL8	0.890745	0.00558411	0.185469
M2 APOC1+ APOE+	IMP3	0.756713	0.00489314	0.16592
JAK2_high_STS	AC242426.2	2.85264	0.00558564	0.210083
Mastocytes	CDK5	0.938176	0.00489332	0.0642381
CD4+ Stressed	C17orf100	1.09766	0.0047861	0.0884341
NA	ST8SIA6-AS1	1.60941	0.00489486	0.0785098
CD8+ Exhausted	FTCDNL1	1.25118	0.00478733	0.0330572
CD8+ Exhausted	AL450326.1	1.14036	0.00478825	0.0330572
M2 TREM2+ SPP1+	CCDC167	0.871056	0.00489739	0.131867
CD4+ Stressed	AL450992.1	0.920476	0.00479011	0.0884341
Arterial Endothelial Cells	AC025175.2	1.56978	0.0069119	0.270159
Vascular CAFs	A2M	1.81074	0.00741603	0.37451
CD4+ Activated	CPOX	0.773646	0.00479152	0.0775614
CD8+ Exhausted	CYB5RL	1.10493	0.00479219	0.0330584
CD8+ Exhausted	ANKRD35	1.03923	0.00479277	0.0330584
Proinflammatory PMNs	ARAP1	0.967633	0.00490116	0.0536484
CD4+ T memory	GCDH	0.651371	0.00479388	0.0958524
Tip Endothelial Cells	ARHGAP27	0.921592	0.00692045	0.332347
JAK2_high_STS	DDX41	2.03732	0.00559882	0.21012
CD8+ Activated	TRAF4	0.732403	0.00479794	0.112275
Matrix CAFs	FST	1.57064	0.00742583	0.963899
DCs AREG+	PLCXD1	0.9566	0.00490705	0.287095
STS Mesenchymal-like Undiff.	WIPF2	0.839916	0.0056011	0.185469
M2 TREM2+ SPP1+	COMMD5	0.760984	0.00490775	0.131928
CD8+ Exhausted	TBC1D12	1.32155	0.00479988	0.0330924
CD4+ Stressed	SPATA1	0.833355	0.00480064	0.0884341
CD8+ Activated	COPS9	0.861931	0.00480104	0.112275
CD4+ Tregs	SNX16	0.711954	0.00480367	0.0671808
CD4+ Tfh	NPAS2	1.03005	0.00480477	0.101966
CD8+ Early Activation	GAS7	1.0678	0.00480523	0.103101
Inflammatory Monocytes	WAC	0.779514	0.00491378	0.13209
NA	IFT80	1.11097	0.00491465	0.0785959
CD8+ Stressed	PPP1R15A	0.677531	0.00480667	0.0429719
CD8+ Early Activation	USP38	0.625617	0.00480709	0.103101
CD4+ Activated	HIGD2A	0.846383	0.00480949	0.0777231
DCs AREG+	PEA15	1.03408	0.00491842	0.287095
Monocytes EREG+	EEF1E1	0.878845	0.00492126	0.273582
STS Myofibroblastic	ENTPD7	1.10965	0.00561689	0.303312
CD8+ Early Activation	IQGAP2	0.824148	0.00481437	0.103101
CD8+ Early Activation	ARAP2	0.731934	0.00481447	0.103101
Mastocytes	DYNLRB1	0.832706	0.00492442	0.0645945
Macro SELENOP+ SLC40A1+	LAIR1	1.04117	0.00492724	0.0170147
STS Mesenchymal-like ECM Remodeling	ATP6AP2	1.09994	0.00562354	0.152975
STS Mesenchymal-like Contactin+	AC025263.1	3.4953	0.00562375	0.343985
STS Mesenchymal-like Undiff.	SEPTIN2	0.71759	0.00562427	0.185469
CD4+ Tn	STAT3	0.690971	0.00482123	0.115165
CD8+ Activated	CYTOR	0.776839	0.00482296	0.112275
NA	AC012414.3	1.63402	0.00493303	0.0786048
NA	ALDH5A1	1.548	0.00493678	0.0786048
Arterial Endothelial Cells	NPTXR	1.79791	0.00695898	0.270714
CD8+ Exhausted	RBM26-AS1	1.16904	0.00482859	0.0332753
CD4+ Activated	GUK1	0.747226	0.00483388	0.0778331
NA	OTUD7B	1.59111	0.00494373	0.0786048
CD4+ Tregs	MYO5C	1.09469	0.00483586	0.0675688
Vascular CAFs	NEMP2	1.23252	0.00747402	0.376055
CD8+ Exhausted	ARHGAP11A	1.18652	0.00483752	0.0333217
CD4+ Tfh	ALDOC	0.81326	0.00483789	0.102526
NA	NME8	1.40937	0.00494653	0.0786048
Immunoregulatroy PMNs	CRK	0.869371	0.00494759	0.0746965
M2 TREM2+ SPP1+	RBP1	1.33313	0.00494772	0.132784
Pericytes	COL1A2	2.20411	0.00697422	0.221522
M2 APOC1+ APOE+	SRP14	0.80261	0.00494985	0.166495
Proinflammatory PMNs	AC005632.3	1.13567	0.0049512	0.0539514
CD8+ Exhausted	AC092153.1	1.17356	0.00484274	0.0333275
CD4+ T memory	CHMP3	0.678693	0.00484343	0.096463
NA	TIGIT	1.5817	0.00495368	0.0786048
Monocytes EREG+	TXNDC17	0.820354	0.00495429	0.274484
DCs CD1c+	RPL24	0.939771	0.0049543	0.303001
JAK2_high_STS	DOCK7	1.47765	0.00565263	0.211219
CD8+ Stressed	WDR70	0.874297	0.0048465	0.0432012
CD4+ Activated	PDCD5	0.772983	0.00484692	0.0779606
CD8+ Early Activation	YPEL5	0.704704	0.00484707	0.103296
NK cells CD56 high	TEC	0.826142	0.00484847	0.061701
NK cells CD56 high	NEIL1	0.94632	0.00484979	0.061701
CD8+ GZMK+ Tm	GNAI2	0.819378	0.00484982	0.143163
STS Epithelial-like	HMGB1	0.829439	0.0056568	0.0863427
NA	AL050309.1	1.496	0.00495913	0.0786149
STS Mesenchymal-like Undiff.	TENT2	0.796731	0.00565755	0.185469
STS CTA high	ERI2	2.13983	0.00565825	0.624801
M2 APOC1+ APOE+	ALDH9A1	0.920581	0.00496056	0.166495
M2 APOC1+ APOE+	IL4I1	1.11213	0.00496101	0.166495
Arterial Endothelial Cells	SYTL4	1.19479	0.00698854	0.270714
CD8+ Exhausted	CRELD1	0.793442	0.00485369	0.0333877
Inflammatory Monocytes	IRF2BPL	0.84026	0.00496259	0.132544
Inflammatory Monocytes	TANK	1.09498	0.0049631	0.132544
Pericytes	PCDH18	2.2539	0.00699144	0.221522
Arterial Endothelial Cells	SOX17	1.47856	0.00699246	0.270714
STS Mesenchymal-like Contactin+	ZFP14	1.35304	0.00566636	0.343985
NK cells CD56 high	ITGB7	0.713584	0.00485958	0.0617739
CD4+ Tn	PLAUR	0.889919	0.00485969	0.115901
CD4+ Activated	THOC7	0.701615	0.00486001	0.0780885
CD4+ Stressed	ZNF91	0.696856	0.00486108	0.089116
CD8+ GZMK+ Tm	CCDC47	0.641119	0.00486123	0.143163
CD8+ GZMK+ Tm	UXT	0.768347	0.0048613	0.143163
CD4+ Tfh	POMT1	0.844304	0.00486238	0.102901
M2 TREM2+ SPP1+	TMEM234	0.94073	0.0049716	0.133206
STS Mesenchymal-like ECM Remodeling	COL5A2	1.17424	0.00567087	0.153675
NK cells CD56 high	TSEN54	0.684036	0.00486381	0.0617761
CD8+ Exhausted	LMNB2	0.812163	0.00486582	0.0334258
Arterial Endothelial Cells	KAZALD1	2.11889	0.00700531	0.270714
CD8+ GZMK+ Tm	RPL15	0.667429	0.00486609	0.143163
Pericytes	CDCA7	2.14193	0.00700571	0.221522
DCs CD1c+	BANF1	0.851743	0.00497574	0.303001
NK cells CD56 high	ZNF331	0.885656	0.00486926	0.0617938
Vascular CAFs	IL17RE	1.25334	0.00751796	0.376886
STS Mesenchymal-like Contactin+	KIAA0319	3.48952	0.00567907	0.343985
CD4+ Tregs	BCL2L11	0.813232	0.00487297	0.0680001
CD4+ Stressed	EIF3J-DT	0.748126	0.004873	0.0892269
CD4+ Activated	RBX1	0.758042	0.00487397	0.0781283
Granulocytes_NIBAN1_TXNIPhi	CAPRIN2	1.04259	0.00498433	0.171688
DCs CD1c+	SNHG29	0.967929	0.00498699	0.303001
Inflammatory Monocytes	VAV1	1.00024	0.00498773	0.132984
Mastocytes	ODC1	0.853187	0.00498785	0.0653439
CD8+ Exhausted	AF127577.2	1.1478	0.00487928	0.0334881
Arterial Endothelial Cells	FGF18	1.88151	0.00702228	0.270714
CD8+ Activated	CD3E	0.742693	0.00487968	0.11267
Mastocytes	SPCS1	0.871513	0.00498955	0.0653439
Granulocytes_NIBAN1_TXNIPhi	RPS6KA5	1.04297	0.0049897	0.171688
Macro SELENOP+ SLC40A1+	C1orf54	1.03879	0.00498987	0.0172092
CD8+ Stressed	DYNC1I2	0.676737	0.00488267	0.0434472
CD4+ Tn	CDR2	0.840194	0.00488289	0.116091
CD4+ Tn	VPS53	0.7374	0.00488326	0.116091
CD4+ Tfh	RPP14	1.05228	0.0048842	0.102934
Pericytes	IL6R	1.39118	0.00703044	0.221806
STS Myofibroblastic	C12orf75	1.72205	0.00569614	0.30663
CD4+ Activated	NDUFB1	0.874721	0.00488645	0.0781283
Inflammatory Monocytes	NOCT	1.29431	0.00499812	0.133044
Immunoregulatroy PMNs	E2F3	1.04911	0.00499829	0.0746965
Mastocytes	CCT3	0.827623	0.00499855	0.0654094
CD8+ Exhausted	AC092140.1	1.07172	0.00488944	0.0335324
CD4+ Activated	CASP6	0.702586	0.0048901	0.0781283
CD4+ T memory	CNST	0.797241	0.00489047	0.0971454
CD4+ Tn	GK-AS1	1.07439	0.00489053	0.116091
Macro SELENOP+ SLC40A1+	MPEG1	1.08439	0.00500009	0.0172336
CD8+ Exhausted	TMEM150A	1.1205	0.00489142	0.0335324
M2 APOC1+ APOE+	METTL5	0.75383	0.00500132	0.16697
CD8+ Exhausted	PANK4	1.08839	0.00489234	0.0335324
CD4+ Tregs	SMAD1	0.97565	0.00489411	0.0680702
Granulocytes_NIBAN1_TXNIPhi	PHC3	0.763174	0.00500528	0.171862
CD4+ Stressed	TTC9	0.881557	0.00489706	0.0893449
Matrix CAFs	CLEC3B	1.14322	0.0075525	0.963899
NK cells CD56 low	MVD	0.692715	0.00489729	0.153327
M2 APOC1+ APOE+	TMEM19	0.847811	0.00500737	0.16697
Capillary Venous Endothelial Cells	SPTLC2	0.649597	0.00704833	0.0764076
JAK2_high_STS	NR2F2	2.65806	0.00571481	0.213081
DCs AREG+	PLAUR	1.00941	0.00501316	0.291584
CD4+ Activated	UQCC3	0.757338	0.00490377	0.0781283
CD4+ Activated	RPL21	0.894158	0.00490404	0.0781283
STS Epithelial-like	FKBP10	0.831514	0.00571684	0.0869181
CD8+ Exhausted	RFX5	0.857681	0.00490645	0.0336139
STS Mesenchymal-like Undiff.	AP2B1	0.672844	0.00572004	0.185469
CD4+ Activated	LAPTM5	0.69886	0.00490927	0.0781283
STS Mesenchymal-like Undiff.	CDK12	0.623865	0.00572155	0.185469
Monocytes EREG+	SRP9	0.746166	0.0050199	0.27718
Immunoregulatroy PMNs	SARNP	0.80799	0.00502238	0.0746965
CD4+ Th17	TBC1D10B	0.682522	0.00491297	0.194677
CD4+ Tfh	AGFG2	0.834656	0.00491322	0.103402
CD4+ Tregs	DPM2	0.672165	0.00491559	0.0682312
CD8+ Stressed	PLCH2	0.886212	0.00491778	0.0437125
Macro SELENOP+ SLC40A1+	NEDD4L	1.0211	0.00502809	0.0173045
CD8+ Exhausted	BOLA1	0.837229	0.00491857	0.0336818
CD4+ Tregs	USP48	0.693227	0.00491914	0.0682312
CD4+ Activated	CLN5	0.687077	0.00491953	0.0781283
CD8+ Exhausted	GRIK4	1.39584	0.00492202	0.0336892
Capillary Venous Endothelial Cells	ASAP1	0.719907	0.00707488	0.0765185
CD4+ Activated	ACD	0.748048	0.00492448	0.0781283
CD8+ Exhausted	TMPRSS9	1.12204	0.00492493	0.0336892
CD8+ Exhausted	FUZ	1.17355	0.00492629	0.0336892
CD4+ Stressed	CARMIL1	0.929577	0.0049269	0.0897817
STS Mesenchymal-like Undiff.	RESF1	1.13468	0.00574277	0.185469
CD4+ Activated	SHKBP1	0.723408	0.00492923	0.0781283
CD8+ Exhausted	AGAP5	1.05522	0.00493005	0.0336923
CD8+ Exhausted	AC083880.1	1.10961	0.00493118	0.0336923
Inflammatory Monocytes	NBPF14	0.991021	0.00504141	0.133544
DCs CD1c+	FAM174C	0.793567	0.00504228	0.304122
DCs CD1c+	COX6B1	0.738796	0.00504265	0.304122
STS Epithelial-like	PIGT	1.0445	0.00574852	0.087169
CD8+ Stressed	SH3BP5	0.721289	0.00493628	0.0437961
CD8+ Early Activation	SIK2	1.21937	0.004938	0.104647
CD4+ Stressed	ZNF549	1.02088	0.00493813	0.0898786
Immunoregulatroy PMNs	PIK3AP1	0.91865	0.00504888	0.0746965
CD4+ Activated	PMF1	0.73644	0.00493964	0.0782118
CD8+ Exhausted	TM4SF19-AS1	1.15808	0.0049398	0.0337361
Immunoregulatroy PMNs	VPS13B	1.23064	0.00505135	0.0746965
NK cells CD56 low	GSTP1	0.741017	0.00494336	0.154135
Inflammatory Monocytes	CSNK1A1	0.715949	0.00505445	0.133673
STS Mesenchymal-like ECM Remodeling	SELENON	0.816488	0.00575994	0.154549
Immunoregulatroy PMNs	PCNX4	0.883358	0.00505531	0.0746965
CD8+ Exhausted	AC090825.1	0.946747	0.00494631	0.0337572
CD8+ Exhausted	EGFR	1.31749	0.00494733	0.0337572
CD8+ GZMK+ Tm	DYNLL1	0.746156	0.00494805	0.143602
CD4+ Th17	LINC00324	0.72343	0.00494819	0.195296
M2 TREM2+ SPP1+	TMEM51	0.943099	0.00505829	0.135086
NA	LINC02352	1.61126	0.00505851	0.0795549
CD4+ Stressed	SCN11A	1.01993	0.00494876	0.0899645
CD8+ Activated	PTTG1	0.827828	0.00494949	0.113289
STS Mesenchymal-like Contactin+	AC010931.2	3.55543	0.00576586	0.343985
CD8+ Activated	PYHIN1	0.773107	0.00495118	0.113289
STS Mesenchymal-like Contactin+	SOWAHA	3.3849	0.00576722	0.343985
STS Epithelial-like	B4GALT7	0.851951	0.00576759	0.0873812
STS Mesenchymal-like Undiff.	ASCC3	0.746352	0.00576931	0.185469
STS CTA high	C11orf49	1.39509	0.00577049	0.625173
CD4+ Th17	EVA1C	0.810619	0.00495427	0.195296
CD4+ Activated	INO80E	0.676638	0.00495435	0.0783476
Inflammatory Monocytes	PHF20	0.897675	0.00506454	0.133724
Tip Endothelial Cells	TSTA3	1.19445	0.00711486	0.340521
CD8+ GZMK+ Tm	JUND	0.795032	0.00495472	0.143602
Immunoregulatroy PMNs	PLAGL1	0.874658	0.00506565	0.0746965
DCs AREG+	EMILIN2	0.789381	0.00506588	0.293262
CD8+ Exhausted	MFSD9	1.07256	0.00495668	0.0338059
CD4+ Activated	MRPL40	0.782506	0.00495851	0.0783476
CD8+ Exhausted	HHLA3	1.03736	0.00496108	0.0338101
CD8+ Exhausted	KLHL26	1.11889	0.00496175	0.0338101
NA	AC018557.3	1.59072	0.00507215	0.0796342
STS Mesenchymal-like Undiff.	RAB1A	0.761827	0.00578028	0.185469
M2 APOC1+ APOE+	FAM162A	0.85144	0.00507476	0.167898
Monocytes EREG+	PGM2	0.753757	0.00507533	0.279297
STS Mesenchymal-like Contactin+	AL157871.6	2.9005	0.0057831	0.343985
Granulocytes_NIBAN1_TXNIPhi	FRAT2	1.02174	0.00507606	0.171884
Pericytes	BRD3OS	1.34844	0.00713032	0.224112
Pericytes	KRBOX1	2.0378	0.00713541	0.224112
Vascular CAFs	NOTCH3	2.02852	0.00764797	0.379707
CD4+ Tfh	FARSA	0.735353	0.00497279	0.104511
STS Epithelial-like	MPG	1.31728	0.00579197	0.0875965
NK cells CD56 high	UBB	0.585943	0.00497496	0.0627262
NK cells CD56 high	HELZ	0.743756	0.00497572	0.0627262
Immunoregulatroy PMNs	ADNP2	0.804187	0.00508623	0.0746965
Mastocytes	TMEM9B	0.780349	0.00508894	0.0664778
CD4+ Stressed	AC005670.3	0.823946	0.0049808	0.0900541
Tip Endothelial Cells	IVNS1ABP	0.939723	0.00714746	0.340922
Mastocytes	ST7	0.931603	0.00509183	0.0664778
CD4+ Stressed	CD79B	0.832419	0.00498176	0.0900541
Mastocytes	ST8SIA1	1.51359	0.0050924	0.0664778
Macro SELENOP+ SLC40A1+	LAMP2	0.953323	0.00509248	0.0175077
JAK2_high_STS	TTC19	2.36038	0.00580314	0.215907
CD4+ Stressed	NRXN3	1.03971	0.00498476	0.0900541
CD4+ T memory	FCF1	0.69015	0.0049849	0.0987508
CD4+ Tregs	MDFIC	0.736754	0.00498538	0.0689615
STS Myofibroblastic	RAPGEF5	3.44832	0.0058053	0.311326
Proinflammatory PMNs	LRRFIP1	0.691091	0.00509759	0.0550765
Inflammatory Monocytes	YY1AP1	0.680415	0.00509824	0.13418
Macro SELENOP+ SLC40A1+	BHLHE41	1.10689	0.00509826	0.0175239
CD4+ Stressed	TADA1	0.792739	0.00498919	0.0900541
M2 APOC1+ APOE+	LRRC25	0.943156	0.00509994	0.168136
CD8+ Exhausted	SOX6	1.09521	0.00498953	0.0339632
CD4+ T memory	PPAT	0.702663	0.0049909	0.0987508
CD8+ Exhausted	LZTS2	1.09559	0.00499123	0.0339632
Vascular CAFs	GUCY1A2	1.8738	0.00767456	0.379707
CD8+ Exhausted	EGOT	0.97268	0.00499291	0.0339632
CD8+ Exhausted	AC009318.1	1.0367	0.00499315	0.0339632
Mastocytes	STMN1	1.19109	0.00510393	0.0665751
Granulocytes_NIBAN1_TXNIPhi	CCR2	1.4391	0.00510437	0.171944
STS Epithelial-like	UBE2M	0.764379	0.00581469	0.0877499
M2 TREM2+ SPP1+	CAPN1	0.834966	0.00510618	0.136142
CD4+ T memory	TESPA1	0.817901	0.00499725	0.0987508
Granulocytes_NIBAN1_TXNIPhi	HLX-AS1	1.45441	0.00510891	0.171944
STS Myofibroblastic	ITPKB	1.0683	0.00581951	0.311326
NK cells CD56 low	UAP1	0.751961	0.00499963	0.155571
DCs AREG+	PKP2	1.64012	0.00511209	0.293262
CD4+ Tn	ZNF569	0.75867	0.00500151	0.118056
CD8+ Exhausted	SYP	1.20304	0.00500186	0.0340073
CD8+ Stressed	PUDP	0.780088	0.00500306	0.0442597
Inflammatory Monocytes	KMT2C	0.854456	0.00511705	0.134458
CD4+ Stressed	ZEB1-AS1	0.847391	0.00500631	0.0902559
STS Mesenchymal-like Undiff.	CMSS1	0.750635	0.00582874	0.185593
Vascular CAFs	SEPTIN5	1.25466	0.00769446	0.379707
Immunoregulatroy PMNs	RAF1	1.04099	0.00511932	0.0746965
DCs AREG+	ADORA2B	1.23976	0.00511944	0.293262
CD8+ Exhausted	KHK	1.07172	0.00500942	0.0340435
NK cells CD56 low	ZBTB44	0.700921	0.00501161	0.155626
JAK2_high_STS	GSTO2	4.22263	0.00583434	0.2166
Capillary Venous Endothelial Cells	AHI1	0.647226	0.00718949	0.0770831
Mastocytes	SFMBT1	0.954732	0.00512723	0.0667875
NA	KDM8	1.58938	0.00512765	0.0803512
STS Epithelial-like	CLN3	0.739927	0.00584016	0.0878534
CD4+ T memory	CYCS	0.804234	0.00501811	0.0990344
CD8+ GZMK+ Tm	A2M-AS1	0.986824	0.0050183	0.144618
Arterial Endothelial Cells	TMBIM1	1.23309	0.00719372	0.273575
DCs AREG+	COPA	0.720067	0.00513172	0.293262
STS Epithelial-like	CMC2	0.761621	0.00584357	0.0878534
DCs CD1c+	CRIP1	1.28864	0.00513212	0.306471
Vascular CAFs	RGS6	2.01829	0.00771246	0.379707
Proinflammatory PMNs	AC020911.2	1.35377	0.00513286	0.0553209
Macro SELENOP+ SLC40A1+	RASGEF1B	1.11142	0.00513407	0.0176321
Immunoregulatroy PMNs	VAV1	0.998072	0.00513431	0.0746965
Proinflammatory PMNs	TBK1	0.931127	0.00513472	0.0553209
CD8+ Exhausted	PDE6B	0.840274	0.00502408	0.0341279
CD4+ Th17	SH3BGRL3	0.777317	0.00502587	0.197531
DCs CD1c+	MRPL55	0.757665	0.00513785	0.306471
M2 APOC1+ APOE+	HOMER3	0.862826	0.00514019	0.168697
M2 TREM2+ SPP1+	CORO1B	0.894689	0.00514038	0.136609
CD4+ Activated	PSMA5	0.672772	0.00502937	0.0792196
STS Mesenchymal-like Undiff.	PIKFYVE	0.937648	0.0058544	0.185605
STS Mesenchymal-like Contactin+	SLC9C2	3.06906	0.00585535	0.343985
Granulocytes_NIBAN1_TXNIPhi	MAP3K1	0.827135	0.00514577	0.172007
NK cells CD56 high	WDR27	0.634924	0.00503537	0.0632163
CD4+ Tn	CYB561	0.860724	0.00503539	0.118056
CD8+ ISG	MRPL17	0.84865	0.00503638	0.20939
CD8+ ISG	CCL4L2	1.25846	0.00503697	0.20939
CD8+ Exhausted	EML1	1.09763	0.00503789	0.0342064
CD4+ Activated	ERP29	0.68283	0.00503793	0.0792196
CD4+ Tfh	C1orf112	0.950246	0.00503796	0.105299
CD4+ Tregs	STIP1	0.630503	0.00503945	0.0695197
CD4+ Activated	TMEM69	0.714008	0.00503974	0.0792196
Granulocytes_NIBAN1_TXNIPhi	HRH2	0.973741	0.00515326	0.172007
M2 TREM2+ SPP1+	EMC7	0.714988	0.00515781	0.13685
NK cells CD56 high	SPPL2A	0.651776	0.00504772	0.0632441
Proinflammatory PMNs	AP5B1	0.97506	0.00515986	0.0555186
CD8+ ISG	Z97192.3	1.17993	0.00504925	0.20939
NK cells CD56 high	C5orf56	0.707116	0.00505005	0.0632441
JAK2_high_STS	PUM2	2.01952	0.00587593	0.217208
CD8+ Exhausted	B4GALT6	1.23511	0.00505135	0.0342825
STS Epithelial-like	RAB1B	0.651484	0.00587762	0.0878762
CD8+ Stressed	XPO7	0.703706	0.00505261	0.0446461
Macro SELENOP+ SLC40A1+	IGSF21	1.38813	0.00516424	0.0177246
CD8+ Exhausted	CCDC34	0.967919	0.00505735	0.0343079
CD4+ Stressed	DACH1	1.3645	0.00505839	0.0908959
CD4+ Tn	GSPT1	0.75972	0.00505877	0.118086
CD8+ Activated	AC090152.1	0.729677	0.00505922	0.114607
Granulocytes_NIBAN1_TXNIPhi	HPS5	0.862748	0.00517414	0.172007
CD4+ Th17	PCNP	0.639946	0.00506289	0.197531
CD8+ Exhausted	EPB41L3	1.22215	0.00506382	0.0343365
Pericytes	NBL1	1.36666	0.00725127	0.227244
M2 TREM2+ SPP1+	GNPTG	0.74002	0.00517745	0.137148
CD8+ Exhausted	PKIB	1.12867	0.00506684	0.0343417
STS Mesenchymal-like Contactin+	ZNF213-AS1	1.55278	0.00589383	0.343985
CD4+ T memory	ESF1	0.657954	0.00506711	0.0995356
Mastocytes	ROMO1	0.910028	0.00518018	0.0674083
CD8+ GZMK+ Tm	PBDC1	0.751454	0.00506892	0.145688
CD4+ T memory	DUSP14	0.70945	0.00506967	0.0995356
CD8+ Early Activation	PPP2R5A	0.774191	0.00506974	0.105625
Inflammatory Monocytes	SRC	1.01462	0.00518223	0.135444
CD4+ Activated	SLC39A6	0.723481	0.00507071	0.0796243
CD8+ ISG	SPIN4	1.14822	0.00507077	0.209665
CD8+ Exhausted	AC040970.1	1.05097	0.00507135	0.0343569
STS Epithelial-like	TKT	1.29335	0.00589979	0.0879912
Macro SELENOP+ SLC40A1+	ZCCHC2	0.785503	0.00518422	0.0177819
NA	AC004158.1	1.61435	0.00518546	0.0808694
STS Mesenchymal-like Contactin+	AL163541.1	3.29469	0.00590185	0.343985
CD4+ Tn	RALGAPA1	1.15894	0.00507457	0.118086
CD4+ Stressed	CCR6	1.033	0.00507488	0.0908959
STS Mesenchymal-like Contactin+	TMEM255A	2.84669	0.00590306	0.343985
Inflammatory Monocytes	KBTBD2	0.776824	0.0051877	0.135444
M2 TREM2+ SPP1+	CXCL2	1.34868	0.00518827	0.137212
CD4+ Tn	IQSEC1	0.642686	0.00507676	0.118086
STS Mesenchymal-like Contactin+	ELAVL3	2.64324	0.00590485	0.343985
CD4+ Tregs	CD320	0.70629	0.0050772	0.0699137
CD4+ Tn	CDK5RAP1	0.656285	0.0050777	0.118086
M2 APOC1+ APOE+	CD68	1.27481	0.00518966	0.168964
Tip Endothelial Cells	COTL1	1.26987	0.00727018	0.345604
CD4+ Stressed	SUCLG2	0.6979	0.00508077	0.0908959
Proinflammatory PMNs	KLHL2	1.24824	0.00519293	0.0557276
Mastocytes	NABP2	0.922682	0.00519374	0.0674773
CD8+ Exhausted	IGIP	1.13917	0.00508241	0.0344165
CD4+ Stressed	RNF146	0.738085	0.00508272	0.0908959
STS Mesenchymal-like Contactin+	ST3GAL6-AS1	3.03671	0.00591152	0.343985
CD4+ Stressed	MIR663AHG	1.12948	0.00508359	0.0908959
CD4+ Stressed	GCNT7	0.837971	0.00508362	0.0908959
Granulocytes_NIBAN1_TXNIPhi	ZNF844	1.07066	0.00519646	0.172007
CD8+ Exhausted	AC115618.1	1.13721	0.00508522	0.0344202
NK cells CD56 high	RGS17	1.04332	0.00508578	0.0635346
CD4+ Activated	OGFOD3	0.728695	0.00508646	0.0797809
NA	KDM4A-AS1	1.50959	0.00519887	0.0810012
Inflammatory Monocytes	CSNK1G2	0.725458	0.00520018	0.135553
STS Mesenchymal-like Undiff.	LSM14A	0.791197	0.00591706	0.18668
CD8+ Early Activation	PITPNC1	1.25013	0.00508843	0.105646
M2 TREM2+ SPP1+	LAGE3	0.826405	0.00520051	0.137314
CD8+ Activated	ZBP1	0.766191	0.00508964	0.11474
CD8+ Exhausted	DPY19L3	1.09134	0.00509002	0.0344228
CD8+ Exhausted	OLFM2	1.01414	0.00509013	0.0344228
CD4+ Activated	MRPL24	0.710998	0.00509117	0.0797809
DCs CD1c+	GZF1	0.801871	0.00520347	0.30913
CD8+ Stressed	HLCS	0.901229	0.00509167	0.044939
CD4+ T memory	TWISTNB	0.702395	0.00509243	0.0998536
Proinflammatory PMNs	FAM209A	1.4505	0.00520463	0.0557489
Proinflammatory PMNs	IGF2R	1.22402	0.00520472	0.0557489
CD4+ Tn	ACVR2A	0.940282	0.00509445	0.118166
DCs AREG+	RREB1	0.820812	0.00520648	0.295602
Granulocytes_NIBAN1_TXNIPhi	LRRC45	1.23439	0.00520666	0.172007
CD8+ Activated	AKIRIN2	0.72875	0.00509485	0.11474
STS Mesenchymal-like Contactin+	AP000842.2	3.238	0.00592614	0.343985
DCs AREG+	ANKH	1.22128	0.00520885	0.295602
CD4+ Tregs	SH3PXD2A	0.741621	0.00509695	0.0701223
Macro SELENOP+ SLC40A1+	RDX	0.947274	0.00520898	0.0178594
CD8+ Activated	EPN2	0.738976	0.00509752	0.11474
NK cells CD56 high	EPG5	0.724935	0.00509778	0.0635655
CD4+ Stressed	FAM3A	0.753566	0.00509781	0.0909648
Inflammatory Monocytes	G6PD	0.821986	0.00521044	0.135604
M2 APOC1+ APOE+	PIK3R3	1.00202	0.00521184	0.169133
CD4+ Activated	COMMD7	0.747112	0.00510045	0.0798441
CD4+ Stressed	C12orf4	0.722691	0.00510068	0.0909648
NA	ZNF808	1.04566	0.00521372	0.081107
Immunoregulatroy PMNs	LRMP	0.924271	0.00521427	0.0746965
STS Proangiogenic	GRPEL1	1.27073	0.00593284	0.997844
NK cells CD56 high	ZNF568	0.631088	0.00510278	0.0635655
CD4+ Tfh	TTL	0.74019	0.00510279	0.106217
CD4+ Tfh	OSBPL2	0.728334	0.00510284	0.106217
CD4+ Stressed	OIP5	0.990053	0.00510541	0.0909648
CD8+ ISG	ITPKC	1.0126	0.00510542	0.210238
STS Epithelial-like	CHMP2A	0.831303	0.00593598	0.0883778
STS Immunomodulatory	IRF9	1.57671	0.00593649	0.558809
STS Mesenchymal-like ECM Remodeling	GALNT1	0.792925	0.00593761	0.15709
CD8+ Stressed	OGT	0.764365	0.0051082	0.0450587
Proinflammatory PMNs	PCYT1A	0.838378	0.00522227	0.0558227
NK cells CD56 high	NFKB2	0.701667	0.00511022	0.063579
Monocytes EREG+	GALK1	0.735607	0.00522285	0.284239
CD8+ GZMK+ Tm	STMP1	0.810058	0.00511301	0.146028
NA	DCLK2	1.6087	0.0052268	0.0811304
JAK2_high_STS	PPP4R3A	1.34806	0.00594641	0.219342
CD4+ Activated	COX7A2L	0.658359	0.00511548	0.0799971
NA	N4BP3	1.5706	0.00522883	0.0811304
Vascular CAFs	ADGRF5	1.84626	0.00783467	0.382985
Immunoregulatroy PMNs	CERT1	0.844019	0.00523037	0.0746965
NK cells CD56 high	KCNMB4	0.822963	0.00511959	0.0636265
CD8+ Exhausted	NRL	1.09192	0.00511989	0.0345934
M2 APOC1+ APOE+	DHRS7	0.852841	0.00523235	0.169342
Immunoregulatroy PMNs	HECA	0.896696	0.00523375	0.0746965
NK cells CD56 high	TNFRSF11A	1.15877	0.00512241	0.0636265
Immunoregulatroy PMNs	ZNFX1	0.792623	0.00523689	0.0746965
STS Mesenchymal-like Contactin+	ERBB3	2.88648	0.00595664	0.343985
CD8+ GZMK+ Tm	ERP29	0.679262	0.00512705	0.146028
STS Proangiogenic	ILVBL	1.66444	0.0059597	0.997844
Proinflammatory PMNs	PTPRC	1.07198	0.00524116	0.0559584
Vascular CAFs	FRK	0.894238	0.00785016	0.382985
Monocytes EREG+	RHOC	0.85016	0.00524192	0.284239
STS Mesenchymal-like Undiff.	PHIP	0.646613	0.00596207	0.187711
Monocytes EREG+	ICAM3	1.23114	0.00524241	0.284239
Mastocytes	NTRK1	1.35681	0.00524256	0.0680059
DCs AREG+	INPP5A	1.38492	0.00524318	0.295995
M2 APOC1+ APOE+	AMFR	0.816738	0.00524352	0.169368
CD4+ Tregs	BMERB1	0.760918	0.00513201	0.0703501
CD8+ Exhausted	HEATR9	1.17271	0.00513233	0.0346467
DCs CD1c+	RSL1D1	0.791631	0.00524501	0.30913
Proinflammatory PMNs	RALB	0.837405	0.00524525	0.0559584
NA	FAM217A	1.53514	0.00524724	0.0811304
STS Epithelial-like	MT-CO1	1.1228	0.0059702	0.0886575
CD8+ Exhausted	AL035587.1	1.0862	0.00513735	0.0346652
NA	MSL2	1.02611	0.00525031	0.0811304
STS Mesenchymal-like Undiff.	DYM	1.17404	0.00597152	0.187711
Vascular CAFs	COL4A2	1.47133	0.00786268	0.382985
Monocytes EREG+	IMPDH2	0.767927	0.00525209	0.284239
CD4+ Stressed	ESRRG	1.55916	0.00514003	0.0914745
CD8+ ISG	METTL23	0.705517	0.00514014	0.210815
M2 APOC1+ APOE+	DHRS3	1.06181	0.0052553	0.169413
STS Myofibroblastic	CERS6	0.948978	0.00597682	0.31622
DCs AREG+	EFL1	0.967625	0.00525739	0.295995
CD8+ Exhausted	ZNF343	1.13637	0.00514499	0.0347013
CD8+ Early Activation	TAF15	0.628727	0.00514555	0.106132
STS Myofibroblastic	PDE5A	1.92078	0.0059814	0.31622
Inflammatory Monocytes	TBC1D23	0.836988	0.00526051	0.13603
M2 TREM2+ SPP1+	DCSTAMP	1.35293	0.00526058	0.138676
CD8+ GZMK+ Tm	CSNK1D	0.625481	0.00514831	0.146028
CD8+ Activated	SHISA5	0.733441	0.00514878	0.115261
STS Epithelial-like	SBDS	0.857003	0.00598306	0.0886978
Mastocytes	ECI1	0.724398	0.00526201	0.0681477
CD4+ Tfh	SCG5	1.16895	0.00514958	0.106699
NK cells CD56 low	SYTL3	0.887918	0.00514969	0.159008
CD4+ Activated	HMG20B	0.668319	0.00515021	0.0803893
Macro SELENOP+ SLC40A1+	SNX5	0.799928	0.00526396	0.018029
CD8+ Early Activation	TLK2	0.710341	0.00515234	0.106132
Matrix CAFs	C1QTNF4	2.81404	0.00788092	0.963899
Proinflammatory PMNs	DACH1	1.62464	0.00526675	0.0560996
STS Myofibroblastic	WDR41	0.755108	0.00598885	0.31622
CD4+ Stressed	KCNMB2-AS1	1.08759	0.0051547	0.0915417
CD4+ Stressed	DGLUCY	0.680802	0.00515584	0.0915417
DCs AREG+	ARHGAP21	0.818407	0.0052701	0.295995
CD8+ Activated	RGS2	0.87411	0.00515768	0.115261
CD8+ Activated	DPH3	0.703881	0.00515858	0.115261
CD8+ GZMK+ Tm	UBL5	0.729803	0.00515898	0.146028
CD8+ Exhausted	PRR7-AS1	1.19716	0.00516052	0.0347598
CD4+ Stressed	GABRR2	1.07462	0.00516247	0.0915527
CD8+ GZMK+ Tm	ADORA2A	0.688132	0.00516248	0.146028
CD8+ Stressed	BCLAF3	0.64196	0.00516329	0.0454394
CD4+ Activated	SDF2L1	0.72214	0.00516361	0.0804432
DCs CD1c+	COX6A1	0.834725	0.005277	0.30913
NK cells CD56 high	SYNE1	0.783614	0.00516436	0.0639539
NK cells CD56 high	SERTAD1	0.792849	0.00516557	0.0639539
CD4+ Tfh	ECI1	0.731803	0.00516578	0.106797
STS Mesenchymal-like Contactin+	ACTR3C	3.44471	0.00600349	0.343985
CD8+ GZMK+ Tm	ADPRHL2	0.670861	0.00516807	0.146028
CD4+ Th17	REEP3	0.698034	0.00516825	0.200612
CD8+ Exhausted	SLC6A16	1.08757	0.00517019	0.0348054
CD4+ Activated	CENPB	0.725207	0.00517044	0.0804432
STS Mesenchymal-like Contactin+	AL132857.1	3.66406	0.00600723	0.343985
CD8+ Exhausted	RPGRIP1L	1.09276	0.00517186	0.0348054
CD4+ Tregs	NFKBIZ	0.787349	0.00517265	0.0707797
NK cells CD56 high	CYSLTR2	0.743306	0.00517345	0.0639577
Immunoregulatroy PMNs	NCOA1	1.08753	0.00528683	0.0746965
CD8+ Early Activation	SLFN11	0.704225	0.00517518	0.106132
CD8+ Early Activation	ELL2	0.961005	0.00517548	0.106132
CD8+ Stressed	RNF169	0.723535	0.00517638	0.0454494
M2 TREM2+ SPP1+	HDHD5	0.886537	0.00528954	0.139156
CD4+ Tfh	ADAM28	1.02609	0.00517781	0.1069
STS Myofibroblastic	GUCY1B1	1.86814	0.00601512	0.31622
CD8+ Exhausted	CTPS1	0.872408	0.00517832	0.0348333
Monocytes EREG+	GARS	0.758208	0.0052929	0.284299
CD8+ Exhausted	AC023906.5	1.17518	0.00518058	0.0348333
Monocytes EREG+	SMAD7	1.02604	0.00529398	0.284299
CD8+ GZMK+ Tm	RPS25	0.802439	0.00518333	0.146028
CD8+ GZMK+ Tm	RPL41	0.792016	0.00518335	0.146028
Vascular CAFs	GPAT2	1.49638	0.00792055	0.384441
Proinflammatory PMNs	DAPK2	1.53512	0.00529813	0.0562299
CD8+ GZMK+ Tm	GUK1	0.73915	0.00518803	0.146028
NK cells CD56 high	KIR2DL3	1.35433	0.00518836	0.0640796
Immunoregulatroy PMNs	CSNK1A1	0.716358	0.00530173	0.0746965
CD4+ Tfh	SLC1A1	1.04355	0.00518949	0.106996
NK cells CD56 low	AC108863.2	0.690591	0.00518962	0.159023
JAK2_high_STS	RBIS	1.65211	0.0060286	0.221899
CD4+ Stressed	DCAF15	0.658431	0.00519088	0.0918011
CD8+ GZMK+ Tm	BCAS2	0.664788	0.00519304	0.146028
CD8+ Exhausted	ABCD1	0.978424	0.00519319	0.034894
STS Mesenchymal-like Undiff.	KMT5B	0.609075	0.00603321	0.18896
CD8+ Activated	LINC01934	1.07017	0.00519474	0.115729
CD4+ Stressed	ZNF700	0.759171	0.00519497	0.0918011
STS Mesenchymal-like Contactin+	AC006017.1	2.85424	0.00603368	0.343985
CD4+ T memory	APP	0.853342	0.00519548	0.101352
CD8+ ISG	PLAAT4	0.882415	0.00519572	0.212244
Inflammatory Monocytes	SH2B2	1.23133	0.00530911	0.136434
STS Mesenchymal-like Contactin+	DNAJC3-DT	1.78605	0.00603664	0.343985
NA	KLRG1	1.44723	0.00531252	0.0816051
CD8+ Exhausted	GATB	1.04613	0.00520138	0.034894
CD8+ Exhausted	IL9R	1.31549	0.00520199	0.034894
CD8+ Exhausted	AL356020.1	1.09583	0.0052024	0.034894
CD8+ GZMK+ Tm	RDH11	0.622227	0.00520284	0.146028
CD8+ ISG	CCL3L1	1.24797	0.00520287	0.212244
CD8+ Exhausted	ZNF440	1.16901	0.00520529	0.034894
CD4+ Stressed	PLB1	1.00278	0.00520665	0.0918011
CD8+ Stressed	ZNF700	0.697689	0.00520806	0.0456645
CD8+ Exhausted	BICRA	1.10192	0.00520852	0.034894
CD4+ Th17	MAF	0.957208	0.00520905	0.201682
M2 APOC1+ APOE+	RAB42	1.03344	0.00532256	0.170614
CD8+ Exhausted	CTNS	1.05196	0.00520979	0.034894
Mastocytes	COX6A1	0.846733	0.00532332	0.0688325
CD8+ Exhausted	KLHL11	0.791432	0.00520997	0.034894
M2 APOC1+ APOE+	SNRNP200	0.643494	0.00532387	0.170614
Monocytes EREG+	MTHFD1L	1.13396	0.00532418	0.284299
Immunoregulatroy PMNs	RAPGEF6	1.11184	0.00532507	0.0746965
