## Supplementary Tables S1-S13 for "Distinct Sarcoma Microenvironments Predict Benefit from Addition of Pembrolizumab to Preoperative Radiotherapy and Surgery in SU2C-SARC032" (part 3 of 3)

### Sheet: Table S4 (continued)
Table S4. Marker genes for cell states identified in the UPS/LPS single-cell RNA sequencing atlas using limma-voom.
CD8+ Exhausted	CYP3A5	1.00479	0.0052121	0.034894
Immunoregulatroy PMNs	MAPK1	0.841823	0.00532565	0.0746965
STS Proangiogenic	SLC16A1	1.63027	0.00605264	0.997844
Capillary Venous Endothelial Cells	ANKRD26	0.793999	0.0074323	0.0786347
NA	CAVIN2	1.58291	0.00532658	0.0816676
M2 TREM2+ SPP1+	PRDX4	0.873409	0.00532661	0.139712
CD4+ Activated	RPL37A	0.86229	0.00521325	0.0810263
CD4+ Stressed	DET1	1.00712	0.00521439	0.0918313
Tip Endothelial Cells	MANCR	2.27234	0.00743489	0.351062
Immunoregulatroy PMNs	ICAM1	1.01695	0.00532881	0.0746965
NK cells CD56 high	FKBP11	0.811814	0.005216	0.0642645
CD4+ T memory	AC026979.2	0.817116	0.00521627	0.101586
Capillary Venous Endothelial Cells	NECTIN2	0.625495	0.00743704	0.0786347
Monocytes EREG+	NDUFA7	0.807321	0.00533139	0.284299
NK cells CD56 low	PARD6G	0.918785	0.00521903	0.159144
STS Myofibroblastic	FMNL3	0.950315	0.00606118	0.31622
M2 TREM2+ SPP1+	NHP2	0.817181	0.00533407	0.139712
STS Epithelial-like	ATP1B3	0.92184	0.00606155	0.0896277
CD4+ T memory	PGRMC2	0.710532	0.00522083	0.101586
Macro SELENOP+ SLC40A1+	CRTAP	0.844007	0.0053345	0.0182476
Arterial Endothelial Cells	TMOD3	0.587423	0.0074433	0.280631
CD8+ Exhausted	ZGRF1	0.920194	0.00522201	0.0349297
NK cells CD56 high	LCP1	0.671834	0.00522204	0.0642868
CD8+ Exhausted	AC107068.2	0.987987	0.00522247	0.0349297
CD4+ Tregs	TXNL4B	0.629298	0.00522564	0.0711847
Monocytes EREG+	PAICS	0.818986	0.00534017	0.284299
M2 APOC1+ APOE+	STAC3	0.8646	0.00534184	0.170855
CD8+ GZMK+ Tm	SELENOS	0.682431	0.00522874	0.146028
CD4+ Tn	VEZT	0.700662	0.00522978	0.119709
Matrix CAFs	FAM114A1	0.89152	0.00797951	0.963899
CD8+ Early Activation	CLIP4	0.696721	0.00523221	0.106638
DCs AREG+	SLC19A2	1.05249	0.0053468	0.299275
STS Epithelial-like	BUD23	0.939666	0.00607607	0.0897653
Arterial Endothelial Cells	MEDAG	1.53267	0.00745904	0.280631
Capillary Venous Endothelial Cells	FGD5	0.646361	0.0074611	0.0788177
CD8+ Exhausted	AC021752.1	1.15486	0.00523642	0.0349831
CD4+ Stressed	STARD10	0.901547	0.00523701	0.092086
CD8+ Activated	MTFP1	0.727382	0.00523728	0.116167
STS Myofibroblastic	ADAM19	2.64746	0.00608007	0.31622
STS Mesenchymal-like Contactin+	AL391244.2	2.85027	0.00608099	0.343985
CD4+ Activated	ALG3	0.677797	0.00523863	0.0812732
Immunoregulatroy PMNs	LMBR1	0.958153	0.00535354	0.0746965
CD4+ Activated	TIMMDC1	0.688743	0.00523982	0.0812732
CD4+ Stressed	MZF1	0.759927	0.00524096	0.092086
CD4+ T memory	TCEA3	1.01566	0.00524107	0.101849
NK cells CD56 high	LPGAT1	0.716242	0.00524234	0.064449
CD8+ Early Activation	WIPF1	0.612311	0.00524249	0.106644
STS Mesenchymal-like ECM Remodeling	WDR83OS	1.10698	0.00608633	0.158631
CD4+ Tn	PFKFB3	0.798301	0.00524366	0.119776
CD4+ Tfh	KCNK12	1.06777	0.00524475	0.107553
CD8+ Stressed	TMEM161B-AS1	0.706945	0.00524497	0.0458797
CD8+ Exhausted	RHBDL2	1.19791	0.0052452	0.0350048
STS Immunomodulatory	SLFN12	1.26173	0.00608986	0.57013
STS Myofibroblastic	PDE8B	2.11327	0.00609029	0.31622
STS Mesenchymal-like Contactin+	DACT2	4.15174	0.00609158	0.343985
Tip Endothelial Cells	RGS9	1.81216	0.00747787	0.35191
Immunoregulatroy PMNs	HIF1A	1.01105	0.00536473	0.0746965
M2 APOC1+ APOE+	PDGFC	1.0263	0.00536474	0.171035
Inflammatory Monocytes	CLIC4	0.807834	0.00536514	0.137539
CD8+ Stressed	ATP1A1-AS1	0.777991	0.00525139	0.0458797
CD4+ Activated	RASSF2	0.735451	0.00525196	0.0813787
Immunoregulatroy PMNs	NOTCH2	0.851064	0.00536649	0.0746965
CD8+ Early Activation	POLH	0.7594	0.00525258	0.106707
CD4+ Stressed	LINC02422	0.812453	0.00525271	0.0921859
CD8+ Exhausted	AL138733.1	1.19434	0.00525363	0.0350457
M2 APOC1+ APOE+	SNX24	0.990246	0.0053684	0.171035
CD8+ Activated	TIGIT	0.987628	0.00525471	0.116255
STS Mesenchymal-like Undiff.	GPATCH2L	1.05789	0.0060989	0.190065
Proinflammatory PMNs	IL18RAP	1.56936	0.00536983	0.0565679
Pericytes	ARID5B	0.772581	0.00748544	0.234061
CD8+ Stressed	PARN	0.69655	0.00525703	0.0458797
CD4+ Tregs	KLHDC2	0.62181	0.00525723	0.0714233
Mastocytes	TEX30	1.00453	0.00537195	0.0693516
Immunoregulatroy PMNs	PPM1A	0.717254	0.0053729	0.0746965
DCs CD1c+	ADAP1	0.82281	0.00537449	0.313717
CD8+ Stressed	PRPF4B	0.598874	0.00526147	0.0458797
CD4+ Tfh	AC008074.2	1.22114	0.00526181	0.107757
STS Mesenchymal-like Contactin+	MARCOL	3.55581	0.00610647	0.343985
Mastocytes	MRPL33	0.73301	0.00537626	0.0693525
CD4+ T memory	PER1	0.73089	0.00526302	0.102063
Inflammatory Monocytes	CD52	1.48872	0.00537737	0.137539
CD8+ Exhausted	ZNF304	1.08011	0.00526372	0.0350831
NK cells CD56 high	AL603783.1	1.18911	0.00526397	0.064604
M2 TREM2+ SPP1+	ASGR1	0.908382	0.00537862	0.140204
Immunoregulatroy PMNs	ADAR	0.794904	0.00537881	0.0746965
STS Mesenchymal-like Contactin+	TNFRSF14-AS1	3.1824	0.00611285	0.343985
CD8+ Exhausted	TTTY10	1.08273	0.00526928	0.0350955
CD4+ Activated	UBXN10-AS1	1.15284	0.00526965	0.0813883
CD4+ Activated	CD48	0.875593	0.0052706	0.0813883
CD8+ GZMK+ Tm	COG7	0.822543	0.00527247	0.146232
CD4+ Tn	SLC7A6	0.786956	0.00527295	0.11982
CD4+ Activated	COPS9	0.855812	0.00527398	0.0813883
Vascular CAFs	TBX2-AS1	1.89957	0.00803507	0.387262
NK cells CD56 low	AC002467.1	0.906837	0.00527468	0.160199
STS Mesenchymal-like ECM Remodeling	DCN	2.42898	0.00612077	0.15879
CD8+ Exhausted	FAM86C1	1.12342	0.00527552	0.0351148
CD4+ Stressed	ATG9B	1.05611	0.00527875	0.0924038
Inflammatory Monocytes	PDE4D	1.25104	0.00539332	0.137662
STS Mesenchymal-like Contactin+	AC078778.1	2.93163	0.00612879	0.343985
JAK2_high_STS	OGA	1.48402	0.00612979	0.224663
CD4+ Tn	HEATR1	0.734992	0.00528385	0.11982
STS Mesenchymal-like Contactin+	MPIG6B	3.01222	0.00613046	0.343985
Inflammatory Monocytes	GBP1	1.30269	0.00539979	0.137662
DCs AREG+	FAM151B	1.55277	0.00539994	0.299519
CD4+ Activated	CIAPIN1	0.708702	0.0052863	0.0814958
CD8+ Exhausted	AC116535.1	1.22919	0.00528668	0.0351399
CD8+ ISG	CCSAP	0.806168	0.00528689	0.214468
DCs CD1c+	LSM4	0.841039	0.00540136	0.314163
NA	ZNF10	1.14207	0.00540182	0.0822046
CD8+ Exhausted	AP3B2	1.0516	0.00528884	0.0351399
CD4+ Stressed	SCGB2B2	1.07119	0.00528912	0.0924038
STS CTA high	INCA1	3.93991	0.00613669	0.643634
DCs AREG+	FBXO34	1.11625	0.00540614	0.299519
Inflammatory Monocytes	SLC49A4	0.951926	0.00540777	0.137662
CD8+ Exhausted	LHFPL4	1.17317	0.00529452	0.0351399
STS Myofibroblastic	DEGS1	0.969203	0.00614226	0.31622
M2 APOC1+ APOE+	SLC27A1	0.874525	0.00541029	0.171701
CD8+ Early Activation	PLEKHA2	0.849742	0.00529602	0.10716
STS Mesenchymal-like Undiff.	CASC4	0.554213	0.00614447	0.190252
Immunoregulatroy PMNs	CLIP1	0.705649	0.00541284	0.0746965
Arterial Endothelial Cells	PRICKLE2	1.4742	0.00753869	0.280788
CD8+ ISG	TGM1	1.62332	0.00529967	0.214468
STS Myofibroblastic	PKIG	0.83821	0.00614808	0.31622
CD4+ T memory	SF1	0.642877	0.00530044	0.10261
CD4+ Tn	AL109930.1	1.03804	0.00530146	0.12004
CD4+ Activated	LSM1	0.748421	0.00530222	0.0814971
JAK2_high_STS	ZNF827	3.2919	0.00615056	0.224946
Proinflammatory PMNs	BCL2A1	1.24137	0.00541715	0.0568644
NK cells CD56 high	ATAD3B	0.682185	0.00530439	0.0650137
Granulocytes_NIBAN1_TXNIPhi	NSUN7	1.63008	0.00541926	0.174355
NK cells CD56 low	UBE2F	0.740224	0.00530511	0.160455
CD4+ Activated	DHRS3	0.936182	0.00530512	0.0814971
CD8+ Exhausted	LINC01715	1.10305	0.00530636	0.0351968
CD4+ Activated	ANP32A	0.697672	0.00530781	0.0814971
CD4+ Tfh	ACTL6A	0.703546	0.00530861	0.10857
CD4+ Stressed	CC2D2A	0.918229	0.00530961	0.0926503
Immunoregulatroy PMNs	TMEM71	1.63224	0.00542495	0.0746965
CD8+ Exhausted	AC015853.3	0.945338	0.00531099	0.0352122
STS Mesenchymal-like Undiff.	RUFY3	0.794576	0.00616105	0.190252
NK cells CD56 low	ZBTB4	0.724193	0.00531475	0.160455
Inflammatory Monocytes	VHL	0.790838	0.00543079	0.137662
CD4+ Activated	GRPEL2	0.830075	0.00531606	0.0815168
CD4+ Tfh	CA11	1.04295	0.00531641	0.108583
CD8+ Exhausted	CPVL	1.16679	0.00531788	0.0352425
STS Mesenchymal-like Undiff.	EIF2AK3	1.25372	0.00616752	0.190252
Arterial Endothelial Cells	AC100803.4	1.40541	0.00756333	0.280788
Tip Endothelial Cells	SMS	1.15675	0.00756529	0.354226
DCs CD1c+	DESI1	0.685872	0.00543773	0.314736
CD4+ Stressed	MYOM1	1.01697	0.00532347	0.0926796
CD4+ Tregs	RPS6KA5	0.999011	0.00532559	0.072223
CD8+ Exhausted	ZNF236-DT	0.938589	0.0053263	0.0352656
STS Mesenchymal-like Undiff.	DST	0.90392	0.00617754	0.190252
NK cells CD56 high	DBI	0.770628	0.00532751	0.0652159
M2 TREM2+ SPP1+	NDUFA9	0.962523	0.00544254	0.141466
CD8+ Early Activation	PAXBP1	0.64704	0.00532797	0.10752
CD4+ Activated	DNPH1	0.753391	0.00532813	0.0815621
CD8+ ISG	PDE10A	1.11266	0.00532908	0.214517
Matrix CAFs	P4HB	0.666745	0.00810498	0.963899
STS Epithelial-like	SNRNP27	0.987228	0.00618006	0.0910146
CD8+ Exhausted	AF131215.6	1.14337	0.00532985	0.0352656
STS Myofibroblastic	KCNQ3	2.72281	0.00618158	0.31622
STS Epithelial-like	NUCB1	0.846211	0.00618177	0.0910146
Tip Endothelial Cells	PPM1H	1.78014	0.00757743	0.354226
CD4+ T memory	RBM7	0.644485	0.00533271	0.103104
CD8+ Exhausted	CDT1	1.28948	0.00533483	0.035278
Immunoregulatroy PMNs	STAT5B	1.14783	0.00545138	0.0746965
CD4+ Activated	AP1M1	0.722717	0.00533668	0.081611
Arterial Endothelial Cells	DGKE	1.3374	0.00758479	0.280788
CD8+ Stressed	ZBTB40	0.65271	0.00533722	0.0463563
Inflammatory Monocytes	NUP50-DT	0.958058	0.00545256	0.137951
STS Mesenchymal-like Undiff.	ATP13A3	1.00837	0.00618932	0.190252
CD4+ Tfh	RAB33A	0.889474	0.00533956	0.10891
Arterial Endothelial Cells	PBX2	1.15764	0.00758836	0.280788
Arterial Endothelial Cells	AC010976.2	1.5879	0.0075899	0.280788
CD8+ GZMK+ Tm	SCAND1	0.760364	0.00534157	0.146775
STS Mesenchymal-like Contactin+	ALDH7A1	0.945704	0.00619349	0.345724
STS Myofibroblastic	IFITM2	1.46623	0.00619388	0.31622
CD8+ GZMK+ Tm	BTG1	0.883485	0.00534225	0.146775
Immunoregulatroy PMNs	CYFIP2	1.42938	0.00545777	0.0746965
CD8+ Exhausted	DUXAP8	1.2813	0.00534314	0.0353177
CD4+ Tn	BACH2	1.85849	0.00534346	0.120453
CD4+ T memory	MTRR	0.640871	0.00534532	0.103216
STS Mesenchymal-like Undiff.	SERINC5	1.31574	0.00619759	0.190252
CD8+ Activated	USP28	0.697018	0.0053461	0.117722
Capillary Venous Endothelial Cells	HIPK3	0.823723	0.00759709	0.0793606
NA	CNKSR2	1.58229	0.005464	0.0828419
M2 APOC1+ APOE+	PRDX3	0.887472	0.00546439	0.172402
Mastocytes	EFNB2	0.958907	0.00546442	0.0701575
STS Myofibroblastic	PTPN11	0.506467	0.00620208	0.31622
DCs AREG+	ZMYM5	0.736841	0.00546529	0.300756
CD4+ Tfh	ATP13A1	0.774054	0.00535114	0.109
Macro SELENOP+ SLC40A1+	NUBPL	0.970013	0.00546638	0.0186558
Arterial Endothelial Cells	DDIT4L	1.82947	0.00760289	0.280788
DCs CD1c+	OPN3	0.915491	0.00546781	0.314736
NK cells CD56 high	UBE2J1	0.666869	0.00535268	0.0653138
M2 TREM2+ SPP1+	POP7	0.990438	0.0054683	0.141638
CD8+ Activated	HLA-A	0.666679	0.00535611	0.117772
CD8+ Exhausted	AP005019.1	1.13936	0.0053579	0.0353999
STS Myofibroblastic	OGFOD1	0.681752	0.00621172	0.31622
CD4+ Stressed	GPR157	1.06323	0.00536012	0.0927866
STS Epithelial-like	PSMB10	1.1312	0.00621445	0.0914177
Macro SELENOP+ SLC40A1+	RHOBTB1	0.992658	0.00547644	0.0186781
Capillary Venous Endothelial Cells	TBCD	0.912189	0.00761435	0.0794818
CD4+ Stressed	HEATR5B	0.824058	0.00536165	0.0927866
Macro SELENOP+ SLC40A1+	EIF4E	0.866652	0.00547751	0.0186781
CD4+ Activated	PAXX	0.752229	0.00536343	0.0819377
Pericytes	FOXC2	2.14894	0.00761739	0.237133
CD4+ Stressed	AP001442.1	1.17766	0.00536375	0.0927866
CD4+ Stressed	AL023882.1	1.09121	0.00536414	0.0927866
CD8+ Stressed	ITGAL	0.764353	0.00536448	0.046537
CD8+ Exhausted	AC005253.1	1.16753	0.00536517	0.0354171
NA	KIF5C	1.60019	0.00548075	0.0828653
STS Mesenchymal-like Contactin+	AC022424.1	3.20243	0.0062193	0.345724
CD4+ T memory	SNAPIN	0.698749	0.00536614	0.103401
CD4+ Stressed	HSPA1A	1.35526	0.00536621	0.0927866
STS Myofibroblastic	PPARGC1B	2.00591	0.00622033	0.31622
M2 APOC1+ APOE+	TNFAIP8L2	0.768122	0.00548195	0.172402
M2 APOC1+ APOE+	GDE1	0.76233	0.00548353	0.172402
CD4+ T memory	CIC	0.660132	0.00536847	0.103401
DCs CD1c+	EIF3I	0.773036	0.00548457	0.314736
CD8+ Exhausted	PIAS3	1.08912	0.00537102	0.0354228
DCs CD1c+	CX3CR1	1.34981	0.00548824	0.314736
NA	UBOX5-AS1	1.50062	0.005489	0.0829133
Monocytes EREG+	KARS	0.752434	0.00548919	0.291284
STS Mesenchymal-like Undiff.	DDX17	0.630525	0.00623021	0.190287
CD8+ GZMK+ Tm	SELENOF	0.62022	0.00537721	0.146775
CD8+ Exhausted	ZMYND12	1.26467	0.00537767	0.0354228
Macro SELENOP+ SLC40A1+	TSPAN3	0.857005	0.00549355	0.0187289
STS Mesenchymal-like Contactin+	GRIK5	2.96694	0.00623355	0.345724
CD4+ Stressed	TTLL1	1.00768	0.00537947	0.0929103
M2 TREM2+ SPP1+	NDUFAF1	0.875007	0.00549766	0.141858
CD8+ Exhausted	SYCE2	1.09897	0.00538212	0.0354295
NK cells CD56 high	RRM2B	0.734211	0.00538331	0.0654776
Mastocytes	LRIG1	1.18966	0.0054995	0.0704419
CD4+ Th17	SPCS2	0.663946	0.00538434	0.207402
CD8+ Exhausted	ABCB5	1.1994	0.0053846	0.0354295
CD4+ Tregs	MAP3K1	0.771148	0.0053853	0.0727733
Proinflammatory PMNs	CD300LF	0.997267	0.00550127	0.0574786
STS Epithelial-like	DEXI	1.02329	0.00624191	0.0916651
CD4+ Stressed	AC245014.3	1.16389	0.00538622	0.0929215
Proinflammatory PMNs	AF235103.3	1.50191	0.00550193	0.0574786
CD8+ Exhausted	CCDC144NL	1.17655	0.00538741	0.0354295
CD8+ Exhausted	NINL	1.03897	0.005388	0.0354295
DCs AREG+	TBC1D9	0.93384	0.00550513	0.301933
CD4+ Activated	RPL39L	0.862332	0.00538968	0.0822033
STS Mesenchymal-like Contactin+	NPTX1	2.54875	0.00624571	0.345724
CD8+ Stressed	BMT2	0.854011	0.00539046	0.0466825
Proinflammatory PMNs	SLC22A15	1.28826	0.00550731	0.0574786
CD4+ Activated	PSMD10	0.78041	0.00539162	0.0822033
CD8+ GZMK+ Tm	AOAH	1.43705	0.00539218	0.146775
STS Mesenchymal-like Undiff.	GBF1	0.810886	0.00624999	0.190553
CD8+ Stressed	ANKIB1	0.810806	0.00539375	0.0466844
CD4+ Stressed	CLASRP	0.773274	0.00539407	0.092948
STS Epithelial-like	UQCC2	0.855692	0.00625086	0.0917183
Immunoregulatroy PMNs	ZSWIM6	1.46186	0.00551048	0.0746965
CD4+ Tfh	ADGRE1	1.10708	0.0053971	0.109496
CD4+ Th17	PFKFB3	0.795072	0.00539768	0.207402
DCs CD1c+	IRF4	1.19528	0.00551353	0.315081
CD8+ Early Activation	KDM7A	0.90774	0.00539812	0.108218
CD4+ Tregs	MAPKAPK3	0.781492	0.00539939	0.0728343
CD8+ Exhausted	AL080276.2	1.02238	0.00540102	0.0354844
STS Myofibroblastic	TFPI	1.4389	0.00625865	0.31622
STS Myofibroblastic	CHST11	2.09054	0.00625978	0.31622
CD8+ Stressed	RASSF3	0.880557	0.00540343	0.0467417
M2 TREM2+ SPP1+	BPGM	0.843467	0.00552085	0.141858
Immunoregulatroy PMNs	HELZ	0.689137	0.00552142	0.0746965
CD4+ Tn	CEP112	0.843668	0.00540853	0.120924
CD8+ Exhausted	AC002116.2	1.56676	0.00540877	0.03552
NK cells CD56 high	DIPK2A	0.67416	0.00541015	0.0655887
Macro SELENOP+ SLC40A1+	TMEM135	1.00619	0.00552637	0.0188251
M2 APOC1+ APOE+	CTSB	1.42787	0.00552676	0.172934
Granulocytes_NIBAN1_TXNIPhi	CD200R1	1.06361	0.00552764	0.176453
CD4+ Stressed	CDKL2	1.01886	0.00541267	0.0930613
NK cells CD56 low	TMEM106A	0.685103	0.00541276	0.162377
DCs AREG+	TSC1	0.805396	0.00552898	0.302226
CD8+ Exhausted	ADAMTS6	1.13444	0.00541458	0.0355428
STS Epithelial-like	BDH2	1.03815	0.00627354	0.0918946
CD4+ Activated	FURIN	0.860896	0.00541557	0.0824059
Mastocytes	DNAJC4	0.813927	0.00553216	0.0706087
CD4+ T memory	PNO1	0.650404	0.00541674	0.10414
M2 TREM2+ SPP1+	CD9	1.46402	0.00553417	0.141858
JAK2_high_STS	TNPO1	1.55311	0.00627759	0.229105
Macro SELENOP+ SLC40A1+	ARSB	0.809698	0.00553555	0.0188525
CD4+ Activated	AC078923.1	0.84735	0.00541959	0.0824059
DCs CD1c+	GPAT3	1.50678	0.00553743	0.315344
Arterial Endothelial Cells	ATP13A3	1.4091	0.00768827	0.282941
Mastocytes	MAGOH	0.705508	0.00553844	0.0706087
Tip Endothelial Cells	ST3GAL4	1.0706	0.00769051	0.358322
Inflammatory Monocytes	RCOR1	0.988227	0.00553992	0.139729
Macro SELENOP+ SLC40A1+	ZNF280D	0.761343	0.00553996	0.0188636
Immunoregulatroy PMNs	ARID3A	0.842335	0.00554045	0.0746965
M2 TREM2+ SPP1+	DEGS1	0.764309	0.0055421	0.141858
CD4+ Tregs	ARPC1B	0.745857	0.00542971	0.0730656
NK cells CD56 low	PSMG3	0.734573	0.00542981	0.162377
Pericytes	AC073389.1	1.67465	0.00769826	0.239122
CD8+ Exhausted	ASF1B	1.21487	0.00543059	0.0356326
CD4+ Tfh	SLC35E2A	1.06394	0.00543124	0.109766
Monocytes EREG+	MCM7	0.922812	0.00554795	0.292125
NK cells CD56 low	RAB29	0.753804	0.00543177	0.162377
CD4+ Tfh	AL445524.1	1.06842	0.00543201	0.109766
M2 TREM2+ SPP1+	DEXI	1.03432	0.005549	0.141858
CD4+ T memory	VMA21	0.714776	0.00543511	0.104288
NA	SLC32A1	1.60118	0.00555191	0.0834779
Matrix CAFs	KLF4	1.19554	0.00824046	0.963899
CD4+ Tn	LINC00654	0.954938	0.00543645	0.121069
Granulocytes_NIBAN1_TXNIPhi	AL499604.1	1.08854	0.0055539	0.176945
CD4+ Stressed	AL110114.1	1.04462	0.00543858	0.0931626
STS Myofibroblastic	PIP4K2A	0.676877	0.00629913	0.317277
CD4+ Activated	MT1E	0.992529	0.00543964	0.0826043
M2 APOC1+ APOE+	ETFRF1	0.773635	0.00555626	0.173304
Mastocytes	ARL2	0.895794	0.00555707	0.0707473
CD8+ Exhausted	AL139300.2	1.13324	0.00544118	0.035672
M2 TREM2+ SPP1+	EMC6	0.793963	0.00555789	0.141858
CD4+ Tregs	FNDC3B	1.00465	0.00544161	0.0731209
CD8+ Exhausted	STPG1	1.04062	0.00544226	0.035672
CD4+ Stressed	THEM4	0.782487	0.0054425	0.0931626
NK cells CD56 low	FXYD7	0.819588	0.00544262	0.162382
CD4+ Stressed	ACAP1	0.712234	0.00544306	0.0931626
M2 TREM2+ SPP1+	HNMT	1.07188	0.00555956	0.141858
Arterial Endothelial Cells	TCIRG1	1.04677	0.00771481	0.282941
CD8+ Exhausted	SFRP4	1.19878	0.00544364	0.035672
CD4+ Tn	AL499604.1	0.842251	0.00544543	0.121069
CD4+ Activated	SLC35B3	0.687643	0.00544588	0.0826167
Immunoregulatroy PMNs	ANKRD44	1.06909	0.00556347	0.0746965
M2 TREM2+ SPP1+	LY86	1.10285	0.00556356	0.141858
Mastocytes	ATP8A2	1.25306	0.00556444	0.0707473
Proinflammatory PMNs	MIDN	0.745191	0.00556476	0.0577595
CD8+ Early Activation	DHDDS	0.671083	0.00544837	0.10881
CD8+ Early Activation	STAT5B	0.935941	0.00544872	0.10881
CD4+ Tfh	HELLPAR	0.857119	0.00544951	0.109878
STS Epithelial-like	LY6E	1.83953	0.00631102	0.0922716
STS Epithelial-like	DNAJC15	1.01993	0.00631123	0.0922716
M2 APOC1+ APOE+	COA3	0.733276	0.00556774	0.173327
CD8+ Exhausted	UBE2D4	0.777901	0.00545161	0.0356823
NK cells CD56 high	NUS1	0.633576	0.0054522	0.0657723
STS CTA high	LATS2	1.4722	0.00631386	0.65008
Pericytes	PTOV1-AS1	1.7487	0.00772872	0.239539
Immunoregulatroy PMNs	AC020916.1	1.06739	0.00557165	0.0746965
CD4+ T memory	DDT	0.711173	0.0054552	0.10441
Proinflammatory PMNs	MTMR3	1.21098	0.00557216	0.0577864
CD8+ Exhausted	CLP1	0.780031	0.00545636	0.0356939
NK cells CD56 high	LARP7	0.667222	0.00545638	0.0657723
CD4+ Stressed	SEMA6A-AS1	0.882137	0.00545648	0.093215
Immunoregulatroy PMNs	SCAF8	0.853632	0.00557453	0.0746965
STS Epithelial-like	NQO2	0.721654	0.00632057	0.0922716
NA	AC009309.1	1.55771	0.00557525	0.083667
CD8+ Exhausted	RNF32	1.06568	0.00545899	0.0356958
CD4+ Activated	NTMT1	0.7433	0.00546007	0.0827494
Mastocytes	CHAMP1	0.860117	0.00557805	0.0707473
M2 APOC1+ APOE+	TCEAL9	0.895013	0.0055782	0.173327
STS Mesenchymal-like Contactin+	SLC7A9	2.96188	0.00632524	0.345724
Mastocytes	NQO1	1.11478	0.00558054	0.0707473
CD4+ Stressed	AC127502.2	1.10625	0.0054645	0.093215
Arterial Endothelial Cells	ITGA3	1.24056	0.0077416	0.282941
Mastocytes	MPHOSPH8	0.749264	0.00558553	0.0707473
NA	LRFN5	1.53906	0.00558553	0.0836755
Immunoregulatroy PMNs	FAM13B	0.819987	0.00558664	0.0746965
CD8+ Stressed	TRAPPC9	1.14996	0.00547267	0.0472064
M2 TREM2+ SPP1+	TMUB1	0.854653	0.00558954	0.142008
JAK2_high_STS	HS3ST5	5.56659	0.0063373	0.229377
Mastocytes	MRPL41	0.841817	0.00559176	0.0707473
JAK2_high_STS	CLCN5	1.78976	0.00633887	0.229377
Mastocytes	CDKN2AIP	0.918039	0.0055926	0.0707473
STS Myofibroblastic	SERINC5	1.31531	0.00633974	0.317906
CD8+ Early Activation	BRAF	1.0782	0.00547646	0.108928
CD4+ Activated	DMAC1	0.77812	0.005477	0.0828607
Proinflammatory PMNs	NUP50	0.766547	0.00559489	0.0579377
STS Mesenchymal-like ECM Remodeling	ATP5MF	0.796721	0.00634214	0.162091
M2 TREM2+ SPP1+	THUMPD3	0.790383	0.00559634	0.142008
Vascular CAFs	SLC35F1	2.27047	0.00829717	0.392738
CD8+ Exhausted	TMEM9B-AS1	1.08096	0.00548115	0.0358252
CD4+ Th17	SMAD3	0.889327	0.00548119	0.209146
STS Mesenchymal-like Contactin+	LINC00648	3.2737	0.00634572	0.345724
CD4+ Tn	PLIN2	0.861287	0.00548319	0.121069
CD4+ Th17	BRD9	0.74866	0.00548432	0.209146
STS CTA high	CUL4A	1.66453	0.00634974	0.65008
STS Epithelial-like	M6PR	0.722834	0.00635019	0.0923505
DCs CD1c+	TAF10	0.746299	0.00560497	0.318082
CD8+ Exhausted	AP000766.1	0.990168	0.0054892	0.0358624
Macro SELENOP+ SLC40A1+	APMAP	0.727964	0.00560663	0.0190707
CD4+ Tn	GOLGB1	0.600524	0.00549012	0.121069
M2 TREM2+ SPP1+	HAGH	0.782707	0.00560863	0.142008
M2 TREM2+ SPP1+	SLC25A1	0.87814	0.00560876	0.142008
CD8+ Exhausted	ICOSLG	1.17925	0.00549212	0.0358661
STS Mesenchymal-like Undiff.	ZNF431	0.858101	0.00635818	0.192828
CD4+ Tregs	CMSS1	1.52945	0.00549335	0.0734506
CD4+ T memory	ISCA1	0.731419	0.00549389	0.105019
CD8+ ISG	AC104078.1	1.12641	0.00549456	0.218495
CD8+ Exhausted	AL022069.1	1.18179	0.00549554	0.0358731
CD4+ Activated	COX7B	0.745557	0.00549558	0.0828607
M2 TREM2+ SPP1+	SPAG7	0.800402	0.00561291	0.142008
NK cells CD56 high	KIFAP3	0.72379	0.00549662	0.0660115
CD4+ Activated	PRDX6	0.663669	0.0054967	0.0828607
CD4+ Activated	TPRKB	0.705884	0.00549733	0.0828607
NA	LINC00511	1.61525	0.00561461	0.0838252
JAK2_high_STS	MPP6	2.24606	0.00636415	0.229377
CD4+ Activated	FBLN5	0.989045	0.00549879	0.0828607
NA	LDLRAD2	1.57766	0.0056167	0.0838252
Vascular CAFs	PDLIM7	0.900273	0.00832172	0.392738
CD4+ Stressed	FUZ	1.07528	0.00550084	0.0937298
CD8+ Exhausted	FAM189B	1.07907	0.00550097	0.0358931
CD8+ GZMK+ Tm	NDUFS6	0.764636	0.00550114	0.148151
CD4+ Th17	FEZ1	0.8139	0.00550187	0.209291
CD4+ Tregs	WDR53	0.722964	0.00550248	0.0735081
STS Epithelial-like	BRK1	1.05828	0.00637012	0.0925225
JAK2_high_STS	SMARCA5	1.74821	0.00637206	0.229377
CD4+ Stressed	NECAB3	0.974466	0.00550807	0.093748
CD4+ Tfh	NOC4L	0.808219	0.00550822	0.110264
CD4+ Activated	FTH1	0.770162	0.00550862	0.0828607
STS Mesenchymal-like Contactin+	AC011921.1	2.19354	0.00637564	0.345724
CD4+ Tregs	ANKRD12	0.682659	0.00550973	0.0735403
CD8+ ISG	AC020659.1	1.07739	0.00550974	0.218495
CD4+ Tfh	IRS2	0.85064	0.00550987	0.110264
Granulocytes_NIBAN1_TXNIPhi	TMEM41A	1.08728	0.00562734	0.177555
Arterial Endothelial Cells	MCTP1	1.39456	0.0077965	0.283597
STS Epithelial-like	GUK1	1.68955	0.00637773	0.092555
NK cells CD56 high	LACTB	0.650237	0.00551149	0.0661379
NK cells CD56 low	RHBDF2	0.789427	0.00551151	0.163522
Mastocytes	SMARCB1	0.708193	0.00562932	0.070992
Immunoregulatroy PMNs	BTBD7	0.897426	0.00562933	0.0746965
Arterial Endothelial Cells	ADORA2A	1.5887	0.00779988	0.283597
Pericytes	GLI3	1.81508	0.00780042	0.24123
STS Mesenchymal-like Contactin+	AL049870.3	3.3612	0.00638054	0.345724
CD8+ Stressed	REPS1	0.817154	0.00551497	0.0474637
STS Mesenchymal-like Contactin+	AL731569.1	2.98224	0.00638223	0.345724
CD8+ Exhausted	TLE2	1.13893	0.00551605	0.0359487
Inflammatory Monocytes	TKT	0.831043	0.00563334	0.141648
CD8+ Exhausted	PTGR2	1.10482	0.00551657	0.0359487
Mastocytes	PSMD14	0.784334	0.00563605	0.071022
CD4+ Tn	CERT1	0.766669	0.00551898	0.121179
CD4+ Stressed	ZNF816	0.985708	0.0055201	0.0938479
Matrix CAFs	MFAP2	1.80817	0.00834793	0.963899
Vascular CAFs	PDLIM5	1.35743	0.00834882	0.392738
CD8+ Stressed	YEATS2	0.77875	0.00552219	0.0474989
NA	ITK	1.55133	0.00563953	0.0838534
CD4+ T memory	MRPS24	0.749416	0.00552241	0.105146
M2 APOC1+ APOE+	STAB1	1.34707	0.00564039	0.174439
CD8+ GZMK+ Tm	UBA52	0.6641	0.00552359	0.148493
Immunoregulatroy PMNs	UBE2D3	0.67122	0.00564108	0.0746965
CD4+ T memory	PHF1	0.732811	0.00552433	0.105146
CD4+ Tfh	GCNT4	1.0701	0.00552543	0.110335
Matrix CAFs	ZDHHC7	0.926028	0.00835395	0.963899
STS CTA high	TUBE1	1.38421	0.00639658	0.65008
DCs CD1c+	METRNL	0.928932	0.00564639	0.31931
NA	TMEM213	1.56672	0.00564832	0.0838534
Capillary Venous Endothelial Cells	LIMS2	0.825536	0.00782163	0.080444
NK cells CD56 low	SH2D2A	0.726578	0.0055312	0.163522
STS Myofibroblastic	PXDN	1.13107	0.00640151	0.317906
M2 APOC1+ APOE+	C12orf76	0.771307	0.00565186	0.174439
STS Myofibroblastic	OSMR	1.61932	0.00640335	0.317906
NK cells CD56 low	ADAM22	0.892099	0.00553456	0.163522
CD4+ Activated	MRM2	0.727733	0.00553463	0.0831342
STS Myofibroblastic	SERPINI1	3.47863	0.00640388	0.317906
STS Epithelial-like	DPP7	1.69532	0.00640591	0.0926548
STS Epithelial-like	ASAH1	0.857079	0.00640612	0.0926548
CD8+ ISG	PIP5K1B	1.14277	0.00553719	0.218841
CD8+ Exhausted	DIABLO	1.21224	0.00553905	0.0360643
STS Mesenchymal-like Undiff.	CDC42BPA	0.801362	0.00641172	0.193512
M2 APOC1+ APOE+	EBI3	1.31419	0.00565981	0.174439
STS Proangiogenic	ALDOC	3.91361	0.00641249	0.999994
NK cells CD56 high	PEX2	0.669553	0.00554314	0.0663095
CD4+ Tregs	CACYBP	0.829249	0.00554421	0.073871
Proinflammatory PMNs	SEMA4B	1.17292	0.00566199	0.0582582
JAK2_high_STS	BDNF-AS	2.93403	0.00641484	0.229377
CD4+ Activated	ATP5F1D	0.787497	0.00554525	0.0831744
STS CTA high	CELF2	1.99469	0.00641551	0.65008
CD8+ Exhausted	PDZK1	1.09831	0.00554607	0.0360945
JAK2_high_STS	KIAA1841	1.68892	0.00641676	0.229377
CD8+ Stressed	SLC25A12	0.771445	0.00554715	0.0476597
NK cells CD56 high	GUSB	0.643497	0.00554759	0.0663095
JAK2_high_STS	RAB11A	1.46481	0.00641797	0.229377
CD4+ Activated	NDUFS3	0.721795	0.00554824	0.0831744
JAK2_high_STS	LBH	3.19313	0.00641943	0.229377
Matrix CAFs	HTRA3	3.07916	0.0083888	0.963899
CD4+ Stressed	IL20RB	0.855464	0.00555382	0.0940541
CD4+ Activated	ARF1	0.67548	0.00555393	0.0831778
CD4+ Stressed	LINC01725	1.13961	0.00555469	0.0940541
DCs CD1c+	NME2	1.15193	0.00567307	0.31931
NK cells CD56 high	AC008014.1	0.956275	0.0055563	0.0663095
NK cells CD56 low	SYTL2	0.733767	0.00555641	0.16385
CD4+ Stressed	AC120193.1	0.924685	0.00555696	0.0940541
DCs AREG+	TDP1	0.892531	0.00567495	0.306495
NA	PITPNM3	1.57795	0.00567535	0.0840455
STS Epithelial-like	TUBA1C	1.16155	0.00642849	0.0926671
Vascular CAFs	CSPG4	1.81938	0.00839471	0.392836
DCs AREG+	CLIC2	1.05965	0.00567666	0.306495
Pericytes	HOXB-AS1	1.54781	0.00785632	0.242081
CD8+ Early Activation	PPM1D	0.800744	0.00555952	0.110148
M2 APOC1+ APOE+	MMP14	1.01919	0.005678	0.174439
JAK2_high_STS	CKAP5	1.69709	0.00643151	0.229377
Immunoregulatroy PMNs	DOCK4	1.82502	0.00567822	0.0746965
CD8+ Exhausted	GALNT8	1.20053	0.00556179	0.0361615
Immunoregulatroy PMNs	MTHFS	1.14352	0.00568083	0.0746965
CD8+ Exhausted	LINC01970	1.16056	0.00556349	0.0361615
CD4+ Tfh	B3GAT3	0.811449	0.00556375	0.110577
Inflammatory Monocytes	ITPK1	0.794956	0.00568187	0.142473
CD8+ Activated	GIMAP4	0.925482	0.00556431	0.119755
Pericytes	CLDN7	1.4995	0.00786234	0.242081
Macro SELENOP+ SLC40A1+	CELF6	1.06614	0.00568373	0.0193169
STS Myofibroblastic	DKK3	2.35445	0.00643762	0.318662
CD4+ Tfh	LRMP	0.894307	0.00556665	0.110577
Vascular CAFs	GRK3	1.14316	0.00840812	0.392836
NK cells CD56 high	BRF1	0.694208	0.00556911	0.0663583
Monocytes EREG+	LDLR	0.925257	0.00568728	0.297496
CD8+ Exhausted	VWA5A	1.05644	0.00557389	0.0361928
STS Mesenchymal-like Contactin+	AC015845.2	2.45783	0.00644649	0.347361
STS Mesenchymal-like Undiff.	BACH1	1.14937	0.00644658	0.193512
DCs AREG+	LONRF3	1.20651	0.00569263	0.306495
CD8+ Exhausted	AC005599.1	1.2299	0.00557529	0.0361928
CD8+ Exhausted	AC124014.1	1.09155	0.00557543	0.0361928
NK cells CD56 high	VCL	0.715475	0.00557592	0.0663875
Monocytes EREG+	PFN1	0.81174	0.00569727	0.297496
CD4+ Stressed	ZNF284	1.03288	0.00557926	0.0943267
STS Mesenchymal-like Contactin+	AC023794.3	2.88839	0.00645277	0.347361
CD8+ Exhausted	FAM161A	1.20756	0.00558188	0.0362191
STS Immunomodulatory	IRF1	1.42026	0.00645614	0.595543
STS Mesenchymal-like Undiff.	ENTPD4	1.14579	0.00645627	0.193512
STS Mesenchymal-like Undiff.	CCNL1	0.869281	0.00645643	0.193512
Matrix CAFs	PTGDS	3.17598	0.00842846	0.963899
STS Epithelial-like	SLC50A1	0.876643	0.00645788	0.0928576
CD4+ Tfh	MEA1	0.718543	0.00558478	0.110793
Mastocytes	FHL1	1.19615	0.00570435	0.0714992
CD4+ Tregs	KDSR	0.867689	0.00558647	0.074369
CD4+ Tn	SUPT5H	0.614425	0.00558656	0.122309
STS Mesenchymal-like Undiff.	KIF13A	0.932562	0.00646016	0.193512
CD8+ ISG	GORASP1	1.0234	0.00558718	0.219555
NK cells CD56 high	PABPC4	0.608093	0.00558949	0.066445
CD8+ Activated	METTL23	0.659405	0.00559024	0.119973
NA	PDE3A	1.58995	0.00570933	0.0840455
STS Mesenchymal-like Undiff.	DDHD1	1.04578	0.0064669	0.193512
Proinflammatory PMNs	PDLIM7	1.12558	0.00571161	0.058695
CD8+ Exhausted	DOCK4	1.1481	0.00559539	0.0362759
CD4+ Th17	TMEM71	0.710092	0.00559586	0.211016
Matrix CAFs	PLEKHF1	1.09228	0.00844282	0.963899
Proinflammatory PMNs	CNOT11	1.05051	0.00571429	0.058695
NK cells CD56 low	ZNF641	0.807264	0.00559673	0.164719
CD8+ Exhausted	AC012184.3	1.00337	0.00559779	0.036276
STS Mesenchymal-like Undiff.	NUP58	0.891685	0.00647295	0.193512
CD4+ Activated	SLC25A3	0.74057	0.00559879	0.0836027
NA	PRKX-AS1	1.58521	0.00571786	0.0840455
DCs CD1c+	IFITM3	1.01493	0.00571838	0.31931
CD8+ Exhausted	LCMT1-AS1	1.13308	0.00560067	0.0362792
STS Mesenchymal-like ECM Remodeling	PPIC	1.56302	0.0064781	0.163621
CD4+ Tregs	INO80C	0.667478	0.00560505	0.0745511
CD4+ Stressed	FNDC7	1.1799	0.00560526	0.0946252
Immunoregulatroy PMNs	EML4	1.0053	0.00572366	0.0746965
DCs CD1c+	FH	0.974906	0.00572429	0.31931
CD8+ GZMK+ Tm	ARPC3	0.701448	0.00560628	0.14963
Arterial Endothelial Cells	S1PR4	1.42981	0.00791342	0.286984
STS Mesenchymal-like Contactin+	LIN28B-AS1	3.18542	0.00648149	0.34782
Tip Endothelial Cells	ZC3HAV1L	1.4145	0.00791434	0.367534
M2 APOC1+ APOE+	CCL2	1.58872	0.00572597	0.175253
CD8+ Stressed	CKAP5	0.693532	0.00560873	0.0479452
Immunoregulatroy PMNs	GLS	0.758508	0.00572721	0.0746965
CD4+ Stressed	AC008875.2	0.802508	0.00560935	0.0946252
JAK2_high_STS	IKZF5	1.78386	0.00648583	0.230526
STS Epithelial-like	ECH1	0.911761	0.00648679	0.0931001
STS Mesenchymal-like ECM Remodeling	PLBD1	1.20799	0.00648749	0.163621
CD8+ Exhausted	AC007780.1	0.920903	0.00561203	0.0363373
Granulocytes_NIBAN1_TXNIPhi	HSDL2	0.855	0.00573288	0.179155
CD4+ Activated	MDH1	0.694229	0.00561444	0.0837542
JAK2_high_STS	GPATCH11	1.61544	0.00649049	0.230526
CD8+ GZMK+ Tm	KRTCAP2	0.70067	0.00561506	0.14963
Mastocytes	CCT4	0.748814	0.00573401	0.07176
STS Mesenchymal-like Undiff.	XRN1	0.589964	0.00649198	0.193512
CD8+ ISG	IFNLR1	1.00916	0.00561624	0.219555
CD8+ Exhausted	CCDC152	0.998016	0.00561836	0.0363527
NA	AC107223.1	1.57998	0.00573707	0.0840455
CD8+ Exhausted	USP30	1.05246	0.00561918	0.0363527
CD4+ Tregs	PRDX2	0.781917	0.0056192	0.0746739
STS Mesenchymal-like Undiff.	ADAM10	0.595082	0.00649575	0.193512
NK cells CD56 low	ITGB2	0.721205	0.00562061	0.165103
NA	AC005070.3	1.30763	0.00573946	0.0840455
CD4+ Tn	MAN2A1	0.839347	0.00562207	0.122558
Immunoregulatroy PMNs	IST1	0.653252	0.00574202	0.0746965
Inflammatory Monocytes	ATP1A1	0.719412	0.00574364	0.143111
STS Mesenchymal-like Contactin+	AC079753.2	2.97934	0.00650391	0.347939
CD8+ Exhausted	CA13	1.13088	0.00562744	0.0363906
CD4+ Stressed	AL355490.2	1.09967	0.00562802	0.09473
CD4+ Tfh	TNFRSF10D	0.940477	0.00562855	0.111516
CD8+ ISG	TMEM244	1.16979	0.00562856	0.219555
Mastocytes	SNRPG	0.698026	0.00574724	0.07176
Inflammatory Monocytes	EP300	0.787342	0.00574924	0.143111
NA	AQP10	1.57467	0.00574927	0.0840455
Mastocytes	POLR3K	0.889662	0.00574945	0.07176
Immunoregulatroy PMNs	NUTM2B-AS1	0.764127	0.00575032	0.0746965
DCs AREG+	SLC8A1-AS1	1.13312	0.00575079	0.308167
M2 APOC1+ APOE+	SASH1	1.04584	0.0057509	0.175687
Mastocytes	RPS27A	0.96116	0.00575169	0.07176
NK cells CD56 high	UBE2E3	0.756737	0.0056343	0.0668212
CD8+ Exhausted	SCD	1.26803	0.00563431	0.0364041
DCs CD1c+	ZNHIT1	0.724176	0.00575333	0.319838
CD8+ Exhausted	ABHD17C	1.10673	0.00563694	0.0364056
CD4+ T memory	CRYBG1	0.973867	0.0056375	0.106295
CD8+ Activated	H3F3B	0.629663	0.00563837	0.120059
NA	LRRC36	1.55966	0.00575785	0.0840455
NA	RORA	1.35407	0.00575999	0.0840455
Inflammatory Monocytes	ISG20	1.19686	0.00576029	0.143111
STS Epithelial-like	NDUFAF8	1.26323	0.00652015	0.0933633
STS Immunomodulatory	RIPK2	1.07526	0.00652053	0.595543
NK cells CD56 high	KLHL6	0.711215	0.00564229	0.0668598
NA	PTGFR	1.51371	0.00576143	0.0840455
Inflammatory Monocytes	SRA1	0.754332	0.00576155	0.143111
NA	CHRNA7	1.54982	0.00576194	0.0840455
Immunoregulatroy PMNs	PPP6R2	0.766901	0.00576316	0.0746965
CD4+ Stressed	CTNND1	0.896224	0.00564555	0.0949201
NA	BICDL1	1.64895	0.0057645	0.0840455
Mastocytes	PPM1K	0.961779	0.00576543	0.071831
CD4+ Activated	TMEM204	0.767587	0.00564675	0.0840713
STS Mesenchymal-like ECM Remodeling	IL1R1	1.48549	0.00652889	0.163966
Mastocytes	CFAP20	0.855653	0.00576933	0.071831
Pericytes	NRIP3	1.5945	0.00797271	0.244409
Mastocytes	ACBD3	0.805429	0.00577664	0.0718519
CD8+ Early Activation	AC016831.1	0.762775	0.00565836	0.110808
STS Mesenchymal-like ECM Remodeling	SNX3	0.934541	0.00653922	0.163966
CD8+ Stressed	MICAL3	0.685815	0.00566128	0.0481864
STS Mesenchymal-like Contactin+	ASTE1	1.1809	0.00654494	0.348228
M2 TREM2+ SPP1+	AC008393.1	1.38462	0.0057841	0.146113
CD8+ Activated	DUSP1	0.881555	0.00566527	0.120059
CD4+ Activated	RPL39	0.893011	0.00566543	0.084267
Macro SELENOP+ SLC40A1+	THOC1	0.729045	0.00578729	0.019624
Arterial Endothelial Cells	SHE	1.24997	0.00798911	0.287666
CD8+ Exhausted	AL359962.2	1.14787	0.00566921	0.0365301
CD8+ ISG	AP000146.1	1.2623	0.00566945	0.219555
CD8+ Early Activation	PKN2	0.759943	0.00567013	0.110896
CD8+ Exhausted	AC020913.1	0.97029	0.00567036	0.0365301
NA	AC023590.1	1.54178	0.00578993	0.0843411
M2 APOC1+ APOE+	ADAM28	0.961148	0.00578996	0.176222
CD4+ Tn	SPDYA	1.22888	0.00567208	0.123361
CD8+ GZMK+ Tm	FAM102A	0.681811	0.0056725	0.150897
STS Mesenchymal-like Undiff.	SQSTM1	1.53574	0.00655383	0.193761
CD8+ Stressed	HACE1	0.797231	0.00567461	0.0482104
CD4+ Stressed	TMEM273	1.12894	0.00567534	0.0953156
NK cells CD56 low	TMEM266	0.968625	0.00567542	0.166071
Proinflammatory PMNs	CFP	1.22514	0.00579533	0.0592777
STS CTA high	SH3D19	1.50798	0.00655877	0.654204
CD4+ Tregs	ZCCHC14	0.857712	0.00567833	0.0752626
CD4+ Th17	ITM2C	0.921352	0.00567914	0.211016
Arterial Endothelial Cells	NOP14-AS1	1.39599	0.00800313	0.287666
CD8+ Stressed	CD244	1.06361	0.00568008	0.0482299
STS Epithelial-like	EFEMP2	0.89631	0.00656189	0.0935721
CD4+ Activated	RPL36AL	0.750384	0.00568035	0.0843996
Vascular CAFs	FAM78B	1.19119	0.0085497	0.398097
Capillary Venous Endothelial Cells	CYYR1	0.639038	0.00800526	0.0808701
DCs CD1c+	MCRIP1	0.63969	0.00580156	0.320465
Monocytes EREG+	MCRIP2	0.856508	0.00580298	0.300959
DCs CD1c+	ARL6IP4	0.836699	0.00580382	0.320465
CD4+ Tregs	TXN	0.830572	0.00568537	0.0752903
CD8+ GZMK+ Tm	ZNRD1	0.762351	0.00568689	0.151015
NK cells CD56 high	ACOXL	0.888141	0.00568759	0.0672435
CD8+ Exhausted	AL158068.2	1.15128	0.00568988	0.0366387
Tip Endothelial Cells	DPH2	1.01201	0.0080157	0.368831
STS Mesenchymal-like Undiff.	GAPVD1	0.552828	0.0065729	0.193761
CD4+ T memory	PLEKHB2	0.670242	0.005692	0.107058
M2 TREM2+ SPP1+	ACVRL1	1.08851	0.00581147	0.146578
CD8+ ISG	AC110769.2	1.01844	0.00569267	0.219555
CD8+ Exhausted	AP000692.1	1.15912	0.00569325	0.0366449
CD4+ Th17	CD28	0.80445	0.00569377	0.211016
CD4+ Stressed	AL021918.5	0.805883	0.00569383	0.0954885
STS Mesenchymal-like Contactin+	HCG27	2.40516	0.00657653	0.348228
Pericytes	LINC00623	1.99583	0.00802003	0.244793
CD4+ Th17	EML4	0.810835	0.00569462	0.211016
STS Proangiogenic	LINC01151	3.05665	0.00657774	0.999994
CD8+ Exhausted	AL590064.1	1.15662	0.00569608	0.0366476
CD8+ Stressed	MLKL	0.705656	0.00569745	0.0483016
Monocytes EREG+	PFKL	0.826512	0.0058173	0.300959
CD8+ Stressed	AC139720.1	0.971617	0.00569791	0.0483016
CD8+ Stressed	VPS50	0.780533	0.00569958	0.0483016
CD4+ Tregs	ICAM2	0.805769	0.00570053	0.0754222
Granulocytes_NIBAN1_TXNIPhi	WDFY2	0.782344	0.00582058	0.179683
Immunoregulatroy PMNs	SERINC3	0.779291	0.00582098	0.0746965
CD8+ ISG	MUS81	0.842737	0.0057015	0.219555
Mastocytes	MGST3	0.961206	0.0058232	0.0722969
CD8+ Stressed	TULP3	0.806467	0.00570411	0.0483016
JAK2_high_STS	CCT8	2.36816	0.00658797	0.233027
Arterial Endothelial Cells	PPP1R3B	0.944626	0.00803276	0.287666
CD4+ Activated	GATD3B	1.07511	0.00570462	0.0846018
NK cells CD56 low	TSHZ3	1.11781	0.00570476	0.16655
CD4+ Tregs	PDK2	0.653954	0.00570524	0.0754222
CD8+ Exhausted	NOXA1	1.14412	0.00570627	0.0366716
Tip Endothelial Cells	MGLL	0.890084	0.00803525	0.368831
NK cells CD56 high	RNF146	0.65388	0.00570772	0.0673245
CD4+ Th17	IL23R	1.29056	0.00571201	0.211016
CD8+ Exhausted	DHX35	0.827743	0.0057125	0.0366874
CD4+ Stressed	LINC02259	1.09904	0.00571269	0.0954885
STS Epithelial-like	P3H4	1.00688	0.00659713	0.0938415
CD4+ Th17	ATP2B1	0.708584	0.00571363	0.211016
NK cells CD56 low	HDGFL3	0.930218	0.00571367	0.16655
M2 TREM2+ SPP1+	LNPK	0.790891	0.00583344	0.146692
M2 TREM2+ SPP1+	PARP10	0.825636	0.00583392	0.146692
CD8+ Exhausted	DGCR9	1.25457	0.00571432	0.0366874
CD4+ T memory	SNRPD2	0.715736	0.00571444	0.107347
Immunoregulatroy PMNs	B3GNT5	0.939848	0.00583456	0.0746965
DCs AREG+	HAS1	1.37531	0.00583495	0.311655
STS Myofibroblastic	PRR16	3.66542	0.00660088	0.324876
CD4+ Tregs	CDK5	0.741749	0.00571775	0.075522
STS Mesenchymal-like Contactin+	ANKRD55	2.98694	0.00660303	0.348228
CD4+ Stressed	SRSF12	1.09853	0.00571905	0.0954885
CD4+ Activated	MLF2	0.642865	0.00571915	0.0846524
Tip Endothelial Cells	TMEM144	1.02395	0.00805198	0.368831
NK cells CD56 high	ZNF652	0.68693	0.00572334	0.0674565
CD8+ Activated	TRBC2	0.894725	0.00572335	0.120548
Proinflammatory PMNs	GPR160	1.13836	0.00584356	0.0596174
CD4+ Stressed	AL139021.1	1.07307	0.00572417	0.0954885
STS Epithelial-like	TMEM250	0.817833	0.00661113	0.0939632
Inflammatory Monocytes	RALGDS	0.782618	0.00584573	0.144577
Tip Endothelial Cells	TSPAN18	0.971763	0.00806044	0.368831
Inflammatory Monocytes	NLRC4	1.20903	0.00584714	0.144577
STS Mesenchymal-like Contactin+	AF064858.1	3.71189	0.00661301	0.348228
CD8+ Activated	PPDPF	0.883574	0.00572794	0.120548
CD8+ Exhausted	FLRT2	1.21795	0.00572797	0.0367595
STS CTA high	TLK2	0.96514	0.00661438	0.654204
CD4+ Activated	RPS19BP1	0.756399	0.00572909	0.0846793
CD4+ Tn	MYO1D	1.06516	0.0057293	0.123583
STS Mesenchymal-like ECM Remodeling	LRP1	1.06093	0.00661543	0.164505
Immunoregulatroy PMNs	SKI	0.821961	0.00584968	0.0746965
Monocytes EREG+	DMAC2L	0.749079	0.00585042	0.300959
CD4+ Stressed	AL121574.1	0.99493	0.0057307	0.0954885
CD4+ Activated	GIMAP5	0.806648	0.00573211	0.0846793
Immunoregulatroy PMNs	ZRANB1	0.691367	0.00585302	0.0746965
CD8+ Exhausted	AC084018.2	1.1269	0.0057341	0.0367678
STS Mesenchymal-like Undiff.	THADA	0.949287	0.00662079	0.194033
Vascular CAFs	ARHGEF17	1.63071	0.0086181	0.399926
CD4+ Stressed	KLF3-AS1	0.949974	0.00573485	0.0954885
DCs AREG+	SNX9	1.1099	0.00585482	0.311697
Monocytes EREG+	TRAPPC2L	0.798607	0.00585493	0.300959
STS Mesenchymal-like Undiff.	AFF1	1.01887	0.00662321	0.194033
CD4+ Stressed	RGMB	1.14108	0.0057369	0.0954885
CD8+ Exhausted	ENKUR	1.17882	0.00573715	0.0367718
Tip Endothelial Cells	CORO1C	1.01793	0.00807334	0.368831
CD4+ Activated	FKBP1A	0.77476	0.00573793	0.0846832
Monocytes EREG+	ABCE1	0.771376	0.00585872	0.300959
CD4+ Stressed	ANKRD55	1.21556	0.0057393	0.0954885
Pericytes	SGF29	1.37859	0.00807527	0.245415
CD8+ Exhausted	DHX33	0.839562	0.00573997	0.0367718
STS Epithelial-like	TRIR	0.962969	0.00662793	0.0940353
Mastocytes	PARK7	0.940417	0.00586458	0.0725593
Arterial Endothelial Cells	PTCH1	1.11373	0.00808158	0.288101
CD4+ Activated	SKA2	0.600828	0.00574495	0.0847046
CD4+ Stressed	ABCC5	0.764661	0.00574522	0.0954885
Macro SELENOP+ SLC40A1+	SNX9	1.13147	0.00586726	0.0198457
CD8+ Exhausted	ELF3-AS1	1.25586	0.00574762	0.0367791
CD8+ Exhausted	HARBI1	1.05013	0.00574795	0.0367791
M2 APOC1+ APOE+	UBAC1	0.697167	0.00586945	0.178275
STS Mesenchymal-like Undiff.	ARFGEF2	0.949023	0.00663761	0.194125
CD4+ Stressed	SNX32	1.16354	0.0057513	0.0954885
JAK2_high_STS	MYEF2	5.19639	0.00663921	0.234359
DCs CD1c+	RPS7	1.00206	0.00587173	0.323123
Monocytes EREG+	PTGES2	0.910125	0.00587408	0.300959
Arterial Endothelial Cells	FES	1.08322	0.00809319	0.288101
CD4+ Stressed	RND1	1.0855	0.00575466	0.0954885
CD8+ ISG	AC025181.2	1.0228	0.00575469	0.219555
CD8+ ISG	LINC02446	1.19718	0.00575714	0.219555
STS CTA high	AL035446.2	5.17348	0.0066461	0.654204
CD4+ Tregs	MCM5	0.766374	0.00575863	0.0757987
STS Myofibroblastic	NIBAN2	0.998954	0.00664768	0.325887
NK cells CD56 high	PHF20L1	0.667745	0.00575954	0.0677781
M2 TREM2+ SPP1+	ATL3	0.728346	0.00587995	0.147393
CD8+ Stressed	PSMA3-AS1	0.637722	0.00576049	0.0486413
CD8+ GZMK+ Tm	NRBP1	0.673884	0.00576457	0.152279
STS Epithelial-like	AGPAT2	1.60723	0.00665341	0.094253
CD4+ Stressed	AL138930.1	0.99358	0.00576587	0.0955702
Proinflammatory PMNs	AFTPH	0.960671	0.00588778	0.0597609
STS Myofibroblastic	PTK2	1.02576	0.00665926	0.325887
Matrix CAFs	ITGA11	1.27395	0.00866269	0.963899
CD8+ Exhausted	ADGRA3	1.25483	0.00577053	0.0368926
Proinflammatory PMNs	LINC00664	1.6614	0.00589137	0.0597609
Immunoregulatroy PMNs	RNF103	0.717273	0.0058914	0.0746965
CD8+ ISG	CCRL2	1.17509	0.00577123	0.219555
CD8+ ISG	AC012459.1	1.01677	0.00577168	0.219555
Proinflammatory PMNs	NFE4	1.63922	0.00589419	0.0597609
CD4+ Stressed	AL137139.2	1.06814	0.00577392	0.0955996
NK cells CD56 low	AC104695.4	0.843717	0.00577439	0.167927
CD4+ Activated	TRAPPC1	0.846926	0.00577597	0.084967
CD8+ Exhausted	IL10	1.1876	0.00577631	0.036914
M2 TREM2+ SPP1+	TPRA1	0.761383	0.00589776	0.147393
Tip Endothelial Cells	NT5C	0.995692	0.00812157	0.368979
CD4+ Activated	FAM50B	0.954849	0.00577821	0.084967
Vascular CAFs	FERMT2	0.856732	0.00867316	0.400461
Inflammatory Monocytes	IFNGR2	0.886488	0.00589952	0.145476
Matrix CAFs	PDGFRL	1.69831	0.00867434	0.963899
M2 APOC1+ APOE+	MCRIP1	0.639757	0.00590016	0.178578
CD4+ Activated	YBX1	0.563253	0.00577991	0.084967
Inflammatory Monocytes	INSIG1	0.880166	0.0059013	0.145476
CD4+ Tfh	FLYWCH2	0.797483	0.005782	0.114135
CD4+ Tfh	CHRM3-AS2	0.922163	0.00578326	0.114135
STS Mesenchymal-like Undiff.	NCOA2	1.21916	0.00667495	0.194776
CD4+ Th17	TRABD2A	0.802131	0.00578534	0.212632
STS Mesenchymal-like Contactin+	TRIM58	3.71282	0.00667596	0.348228
NA	SYTL4	1.55893	0.00590767	0.0855475
Proinflammatory PMNs	DENND5A	1.37575	0.00590865	0.0597962
NA	ST8SIA1	1.7915	0.00590939	0.0855475
Monocytes EREG+	SCAND1	0.796737	0.00591053	0.30188
M2 TREM2+ SPP1+	RDH11	0.880944	0.00591068	0.147393
Vascular CAFs	KIRREL1	1.00102	0.00868792	0.400461
Immunoregulatroy PMNs	TTN	1.5046	0.00591485	0.0746965
STS Immunomodulatory	MPV17	0.767091	0.00668594	0.60075
CD8+ Exhausted	GHRLOS	1.12941	0.00579512	0.0370187
CD4+ Stressed	AC025259.1	1.19294	0.00579617	0.0956554
STS Mesenchymal-like Contactin+	SLC47A1	3.76519	0.00669021	0.348228
STS Epithelial-like	SLC25A5	0.936174	0.00669056	0.0945183
CD8+ Exhausted	CD3EAP	1.13779	0.00579982	0.0370332
DCs AREG+	MAST2	1.07016	0.00592295	0.313461
CD4+ Stressed	METTL25	0.831009	0.00580306	0.0956554
CD8+ Exhausted	LINC01841	0.960716	0.00580377	0.0370347
DCs CD1c+	ACTB	0.866932	0.0059256	0.323386
Inflammatory Monocytes	RFFL	1.00229	0.00592574	0.145859
CD8+ Exhausted	DMD	1.01164	0.00580518	0.0370347
DCs AREG+	ESYT2	0.975072	0.0059263	0.313461
Mastocytes	UPF3A	0.780635	0.00592706	0.0732214
Tip Endothelial Cells	ODC1	1.58964	0.00815707	0.368979
CD8+ Exhausted	AMT	1.24859	0.00580736	0.0370347
CD8+ ISG	BEND4	1.14425	0.00580881	0.220232
Immunoregulatroy PMNs	ITSN2	0.75599	0.0059311	0.0746965
Matrix CAFs	ITGBL1	2.06587	0.00871387	0.963899
CD8+ GZMK+ Tm	HIST1H4C	1.00813	0.00581175	0.152732
CD8+ Exhausted	AL357079.1	1.13069	0.00581205	0.0370491
STS Mesenchymal-like Contactin+	AC009542.1	3.1668	0.00670689	0.348228
Immunoregulatroy PMNs	IQGAP1	0.820226	0.00593479	0.0746965
DCs CD1c+	ARL4C	1.12669	0.00593479	0.323386
CD4+ Stressed	AL049779.4	1.06453	0.00581449	0.0956554
CD4+ Stressed	LINC02209	1.21379	0.00581501	0.0956554
Macro SELENOP+ SLC40A1+	ACOT13	0.700965	0.00593845	0.0200326
CD8+ Exhausted	AL390242.1	1.20708	0.00581762	0.0370691
CD8+ ISG	GLI4	0.842462	0.00581842	0.220232
Macro SELENOP+ SLC40A1+	APIP	0.713154	0.00594074	0.0200362
NA	AC092338.2	1.56701	0.00594246	0.0857774
Granulocytes_NIBAN1_TXNIPhi	PRDM15	1.22812	0.00594329	0.182588
CD4+ Tn	CELF2	0.721752	0.00582279	0.124592
CD8+ Exhausted	ZNF597	1.00875	0.0058229	0.0370872
Immunoregulatroy PMNs	CUL3	0.81486	0.00594415	0.0746965
CD4+ Tn	PCGF5	0.725639	0.00582341	0.124592
M2 APOC1+ APOE+	PIGC	0.75062	0.00594508	0.179165
M2 TREM2+ SPP1+	ECM1	1.14963	0.00594629	0.147699
CD4+ Tfh	PLAT	0.955126	0.00582628	0.114732
Tip Endothelial Cells	EHD4	0.708627	0.00818146	0.368979
STS Epithelial-like	MICOS10	1.03438	0.00672152	0.0945183
STS Mesenchymal-like Undiff.	ELP2	0.592596	0.00672388	0.194992
CD4+ Tn	RASGRP3	0.769659	0.00583	0.124592
CD4+ Tfh	ELAC1	0.769531	0.00583175	0.114732
STS Epithelial-like	MRPS36	0.870668	0.00672707	0.0945191
STS Mesenchymal-like Contactin+	2025-03-10	2.59831	0.00672713	0.348228
CD4+ Activated	MRTO4	0.70134	0.00583321	0.0855913
Mastocytes	MRPL36	0.687537	0.00595887	0.0735587
CD8+ Exhausted	ITGA6-AS1	1.12028	0.00584005	0.0371808
M2 APOC1+ APOE+	GPX3	1.11811	0.00596339	0.179165
CD4+ Tfh	ZNF85	0.850345	0.00584368	0.114732
STS Myofibroblastic	HOOK3	0.584231	0.00674046	0.328927
CD8+ GZMK+ Tm	SUB1	0.698402	0.00584573	0.153096
CD4+ Stressed	CFAP70	0.984758	0.00584607	0.0958145
NA	AC233976.1	1.59809	0.00596805	0.0859399
CD4+ Tn	AC068587.4	0.875551	0.00584839	0.124635
STS Mesenchymal-like ECM Remodeling	C18orf32	0.880101	0.00674457	0.165737
Proinflammatory PMNs	KIF27	1.03358	0.00597167	0.0602475
DCs AREG+	DYNC1H1	0.828635	0.00597211	0.313923
CD4+ Stressed	TXK	1.07242	0.00585087	0.0958145
CD8+ Exhausted	ECM2	1.10951	0.00585172	0.0372396
Macro SELENOP+ SLC40A1+	SYNGR2	0.883631	0.00597529	0.0201444
DCs CD1c+	RPL22	0.972804	0.00597537	0.323386
Proinflammatory PMNs	HERPUD2	0.793941	0.00597647	0.0602587
CD4+ Activated	TMEM191B	1.04112	0.00585536	0.0856759
CD4+ Activated	YWHAH	0.718545	0.00585587	0.0856759
CD8+ ISG	SP140	0.767514	0.0058565	0.220576
CD8+ Stressed	PTEN	0.728534	0.00585661	0.0492795
Immunoregulatroy PMNs	SEC16A	0.707495	0.00597798	0.0746965
CD8+ Exhausted	STAC	1.30543	0.00585676	0.037256
CD8+ Stressed	NCAPD2	0.734371	0.00585875	0.0492795
DCs CD1c+	RPL7A	1.02283	0.00598072	0.323386
CD8+ Activated	SNAP47	0.743472	0.00585994	0.122577
CD8+ GZMK+ Tm	HLA-A	0.659552	0.00586009	0.153208
DCs AREG+	SNX8	0.854502	0.00598232	0.313923
CD8+ Exhausted	AL157786.1	0.905212	0.00586146	0.0372704
NA	MAP3K9	1.54246	0.00598418	0.0860239
NK cells CD56 high	EIF4A1	0.605451	0.00586333	0.0687338
CD8+ Exhausted	DPP6	1.23931	0.00586461	0.0372748
STS Mesenchymal-like Contactin+	AC124254.2	3.85435	0.00676196	0.348228
DCs CD1c+	CARD16	0.890041	0.00598748	0.323386
CD8+ Activated	PTPN6	0.679326	0.00586651	0.122577
NA	OR2C3	1.56991	0.00598967	0.0860239
NA	CACNA1H	1.56991	0.00598967	0.0860239
CD4+ Tn	SPTBN1	0.702529	0.00586829	0.124884
CD4+ Tfh	GLT8D1	0.785337	0.00586875	0.114855
Granulocytes_NIBAN1_TXNIPhi	MAP3K5	1.0534	0.00599123	0.182688
DCs AREG+	CAND1	0.745142	0.00599265	0.313923
CD8+ Exhausted	AL138756.1	1.22198	0.00587609	0.0373207
CD8+ Exhausted	DPCD	1.11119	0.00587674	0.0373207
CD4+ Tfh	AP003472.1	1.07027	0.00587683	0.114855
NK cells CD56 low	MICB	0.705406	0.00587868	0.170097
CD4+ Tfh	NTNG2	1.07932	0.00588015	0.114855
CD8+ ISG	COL18A1	0.955028	0.00588023	0.220922
Monocytes EREG+	PNP	0.818747	0.00600232	0.302634
Vascular CAFs	CACNA1H	1.41028	0.00880184	0.403007
CD4+ Activated	ROMO1	0.954501	0.00588092	0.0859597
STS Mesenchymal-like Undiff.	NF1	0.834821	0.00678159	0.195989
CD8+ Stressed	DENND4C	0.772043	0.00588282	0.0494274
STS Mesenchymal-like Contactin+	SRRM2-AS1	3.00322	0.00678266	0.348228
Inflammatory Monocytes	TRAF3	1.30959	0.00600601	0.147612
STS Mesenchymal-like Contactin+	LGALS4	3.01417	0.0067837	0.348228
Granulocytes_NIBAN1_TXNIPhi	AP3S2	0.838861	0.00600827	0.182753
NA	ANKRD31	1.62971	0.00600927	0.0861539
Macro SELENOP+ SLC40A1+	GIMAP4	0.968105	0.00600945	0.0202471
CD4+ T memory	WBP2	0.712862	0.00588906	0.109307
STS Mesenchymal-like Undiff.	RAB6A	0.583298	0.00678846	0.195989
CD4+ Activated	ATP6V1F	0.750066	0.00589016	0.0860121
CD4+ T memory	YPEL5	0.688667	0.00589046	0.109307
M2 APOC1+ APOE+	LENG1	0.82391	0.00601238	0.180286
CD4+ Tn	ZNF250	0.688912	0.00589069	0.125002
NK cells CD56 low	SLC2A1	0.710363	0.00589125	0.170097
CD8+ Activated	SNW1	0.65847	0.00589161	0.122577
STS Immunomodulatory	SCAMP1-AS1	1.21442	0.00679125	0.606146
CD4+ Stressed	AC012447.1	0.980186	0.00589176	0.0962933
Monocytes EREG+	AP2S1	0.87009	0.00601435	0.302634
STS Mesenchymal-like Contactin+	KLF7-IT1	3.00459	0.00679232	0.348228
M2 TREM2+ SPP1+	CLN5	0.792638	0.00601461	0.14917
Granulocytes_NIBAN1_TXNIPhi	ARRDC4	1.04951	0.00601574	0.182753
STS Epithelial-like	FAAP20	0.874417	0.00679634	0.0951922
Immunoregulatroy PMNs	STX6	0.834847	0.00601865	0.0746965
CD8+ Activated	ASL	0.671507	0.00589682	0.122577
STS Epithelial-like	CHPF	1.34743	0.00679707	0.0951922
STS CTA high	PAUPAR	3.55737	0.00679748	0.655563
Mastocytes	SCO1	0.798087	0.00601938	0.0741936
Monocytes EREG+	SLC39A4	0.83069	0.00601944	0.302634
CD8+ Early Activation	SHOC2	0.704895	0.00589821	0.11462
CD4+ T memory	PRXL2C	0.690257	0.00589852	0.109307
CD8+ Exhausted	PARD6G-AS1	0.9953	0.00590023	0.0374399
CD8+ Exhausted	AC021054.1	0.902402	0.00590043	0.0374399
NA	SHD	1.5935	0.00602379	0.0861856
CD8+ Exhausted	EGR4	1.22976	0.00590352	0.0374439
CD8+ Stressed	SAAL1	0.696855	0.00590464	0.049556
M2 APOC1+ APOE+	GSTZ1	0.897809	0.00602697	0.180286
CD4+ Tfh	SLC16A1-AS1	0.863333	0.00590657	0.115076
CD4+ Tn	RANBP2	0.85517	0.00590671	0.125002
NK cells CD56 high	DERA	0.606944	0.00590702	0.0690665
Mastocytes	RPL23	0.899268	0.00602945	0.0742579
CD8+ Exhausted	NUCB1-AS1	1.10643	0.00590779	0.0374554
DCs AREG+	HOMER1	1.28776	0.00603056	0.314899
M2 TREM2+ SPP1+	DAD1	0.783221	0.00603137	0.149359
CD4+ Stressed	ABRAXAS1	0.695312	0.00591163	0.0964593
Mastocytes	HTRA3	1.22548	0.00603368	0.0742579
CD4+ Stressed	ARMC9	0.829072	0.0059146	0.0964593
STS CTA high	TNNT1	4.48346	0.0068171	0.655563
Immunoregulatroy PMNs	ZNF394	0.678315	0.00603968	0.0746965
CD4+ Tregs	PECR	0.717803	0.00591764	0.0776232
Mastocytes	MRPL38	0.92676	0.00603999	0.0742796
Macro SELENOP+ SLC40A1+	CD276	0.946229	0.00604043	0.0203347
CD4+ T memory	NDUFB11	0.685819	0.00592092	0.109307
STS Epithelial-like	HHLA3	0.846949	0.00682577	0.0953765
Inflammatory Monocytes	TOP1	0.729219	0.00604563	0.148089
NA	SH3D19	1.28782	0.00604591	0.0863519
STS Epithelial-like	TMED7	0.72914	0.00682684	0.0953765
CD8+ GZMK+ Tm	RPL30	0.781191	0.00592477	0.153842
Mastocytes	FNBP1L	1.02475	0.00604816	0.0742848
M2 APOC1+ APOE+	CKAP5	0.79597	0.0060486	0.180286
Immunoregulatroy PMNs	TCF4	1.01913	0.00604888	0.0746965
Arterial Endothelial Cells	CCDC113	1.31684	0.00830233	0.294262
Macro SELENOP+ SLC40A1+	HIF1A	1.00736	0.00604944	0.020344
Tip Endothelial Cells	LILRB1	1.70417	0.00830389	0.373304
CD8+ Exhausted	AC138123.1	1.14515	0.00592806	0.0375683
Mastocytes	ACYP1	0.94798	0.0060513	0.0742848
Inflammatory Monocytes	EGLN2	0.76056	0.00605257	0.148089
M2 APOC1+ APOE+	PARP1	0.843297	0.0060527	0.180286
STS Myofibroblastic	PLXND1	1.00556	0.00683402	0.33255
CD4+ Stressed	TLDC2	1.2865	0.00593266	0.0966503
CD4+ T memory	BNIP3L	0.572403	0.0059337	0.109307
CD8+ Exhausted	BORA	0.914363	0.0059347	0.0375831
CD8+ Exhausted	CLDN20	1.30121	0.00593535	0.0375831
NA	AL157895.1	1.92647	0.00605798	0.0863519
CD4+ Activated	OSTC	0.692419	0.00593908	0.0866434
NA	MZB1	1.55415	0.00606248	0.0863519
M2 APOC1+ APOE+	GANAB	0.681745	0.00606418	0.180286
Mastocytes	OXR1	0.849495	0.00606451	0.0742852
Immunoregulatroy PMNs	PLEKHM1	0.807317	0.00606666	0.0746965
NA	SLC27A2	1.6016	0.00607063	0.0863519
CD8+ Exhausted	GGH	1.22809	0.00594853	0.0376369
STS Mesenchymal-like Undiff.	SPTY2D1	0.856371	0.00685353	0.196041
STS Mesenchymal-like Undiff.	VPS8	1.19071	0.00685389	0.196041
CD8+ Exhausted	PRMT6	1.1199	0.00595027	0.0376369
STS Epithelial-like	PIH1D1	0.857889	0.00685563	0.095701
CD8+ Exhausted	AL031963.3	1.1144	0.00595126	0.0376369
M2 TREM2+ SPP1+	RHNO1	0.924484	0.0060747	0.150204
STS Mesenchymal-like Undiff.	BRD9	0.71916	0.0068575	0.196041
Mastocytes	RPL24	0.916712	0.00607565	0.0742852
STS Mesenchymal-like ECM Remodeling	PCYOX1	1.02788	0.0068604	0.166682
STS Mesenchymal-like Contactin+	DMC1	3.17164	0.00686232	0.348641
STS Mesenchymal-like Undiff.	PSEN1	1.35684	0.00686247	0.196041
Monocytes EREG+	SSBP4	0.883749	0.00608014	0.302634
CD8+ Exhausted	AP001267.1	1.06847	0.00595803	0.037664
Inflammatory Monocytes	NOTCH1	0.932074	0.00608094	0.148375
CD4+ Th17	PABPC1	0.656982	0.00595961	0.217263
Proinflammatory PMNs	ACSL1	1.10737	0.00608614	0.0610123
Immunoregulatroy PMNs	PKNOX1	0.767672	0.00608703	0.0746965
CD4+ Tregs	CD70	0.944504	0.00596459	0.0780371
CD8+ Early Activation	PRF1	0.787722	0.00596559	0.11534
Monocytes EREG+	HDGF	0.64634	0.00608826	0.302634
CD4+ T memory	RRM1	0.774046	0.00596568	0.109763
CD4+ Tfh	NPRL3	0.754535	0.00596793	0.115924
STS Mesenchymal-like Contactin+	GCLC	1.3648	0.00687545	0.348641
Proinflammatory PMNs	VIM-AS1	1.09876	0.00609227	0.0610123
Mastocytes	PRPSAP1	0.80706	0.00609284	0.0742852
CD4+ Th17	ETV3	0.704249	0.00597037	0.217263
STS Mesenchymal-like Contactin+	TSPYL4	1.21814	0.00687705	0.348641
M2 TREM2+ SPP1+	SDHA	0.778585	0.00609358	0.150443
STS Mesenchymal-like Undiff.	ATG13	0.775373	0.00687803	0.196116
CD4+ Tfh	CENPM	0.868401	0.00597294	0.115924
CD4+ Activated	CETN2	0.765713	0.00597308	0.0869313
CD8+ Exhausted	FPGT	0.991875	0.00597345	0.0377302
STS Mesenchymal-like Contactin+	MMAB	1.16564	0.00688134	0.348641
CD4+ Activated	TMEM160	0.763664	0.00597485	0.0869313
CD8+ Stressed	ST7L	0.745431	0.00597492	0.0500906
CD4+ Activated	LAGE3	0.712448	0.00597595	0.0869313
Tip Endothelial Cells	CYREN	1.07319	0.00836309	0.374768
CD8+ Early Activation	ABR	0.784495	0.00597742	0.115422
CD8+ ISG	NBR2	0.784344	0.00597771	0.223481
CD4+ Th17	CXCR6	1.06618	0.00597778	0.217263
Macro SELENOP+ SLC40A1+	ALDH1A1	1.38215	0.00610114	0.020501
Mastocytes	BLOC1S4	0.818433	0.00610146	0.0742852
CD4+ Stressed	CCDC40	1.02943	0.00597907	0.0971982
Mastocytes	COX7A2L	0.752842	0.00610194	0.0742852
Mastocytes	SNHG8	0.915586	0.00610257	0.0742852
Monocytes EREG+	OLR1	1.30003	0.00610364	0.302634
STS Epithelial-like	DDOST	0.982017	0.00688816	0.0960235
Mastocytes	WWC2	0.801543	0.00610408	0.0742852
M2 TREM2+ SPP1+	ITGB5	1.00027	0.00610409	0.150475
CD8+ Stressed	OSBPL3	1.03324	0.00598349	0.0501348
Arterial Endothelial Cells	SPECC1	1.64759	0.00837114	0.295214
Proinflammatory PMNs	AL035587.1	1.41774	0.00610653	0.0611096
NA	G2E3-AS1	1.56024	0.00610675	0.086692
JAK2_high_STS	SEMA4B	4.95543	0.00689156	0.242273
M2 APOC1+ APOE+	TEX264	0.873829	0.00610717	0.180825
DCs CD1c+	RPL13	0.961897	0.00610899	0.328439
STS Epithelial-like	CALM2	0.688255	0.00689545	0.0960235
CD8+ Exhausted	KCNIP2-AS1	1.20605	0.00599077	0.0378082
CD4+ Activated	TP53TG1	0.761304	0.00599217	0.0870122
Vascular CAFs	HSPA2	1.16833	0.00894201	0.408065
Monocytes EREG+	RRP7A	0.793915	0.00611565	0.302634
NA	CTRC	1.55359	0.00611579	0.086692
CD8+ Activated	ARHGAP18	0.759721	0.00599341	0.124245
CD4+ Th17	SEC61B	0.66905	0.00599605	0.217263
NK cells CD56 low	NOL4L	0.769935	0.00599616	0.172799
CD4+ Tfh	CCR8	1.30514	0.00599623	0.11608
NA	UBXN10	1.56845	0.00611961	0.086692
Capillary Venous Endothelial Cells	BAZ1A	0.645623	0.00838803	0.0815284
CD4+ Activated	MRPS18B	0.708083	0.00599867	0.0870122
CD8+ Exhausted	AL035587.2	1.09281	0.0059987	0.0378337
Capillary Venous Endothelial Cells	CALCRL	0.740987	0.0083896	0.0815284
JAK2_high_STS	JKAMP	1.46615	0.00690815	0.242362
STS Epithelial-like	BCAS2	0.772469	0.0069103	0.0961525
CD8+ Exhausted	MEGF8	1.10017	0.00600227	0.0378337
CD8+ ISG	AC015911.3	1.10421	0.00600435	0.223808
NA	AF107885.2	1.56062	0.00612805	0.086692
Inflammatory Monocytes	FRMD8	0.773669	0.00612901	0.148845
STS Myofibroblastic	FGF5	2.75526	0.00691718	0.334058
STS Myofibroblastic	COMT	1.07468	0.00691805	0.334058
Monocytes EREG+	NDUFA9	0.928521	0.00613191	0.302634
CD4+ Stressed	NHSL1	1.01943	0.00601034	0.0974532
CD4+ Stressed	C12orf76	0.714843	0.00601047	0.0974532
CD8+ Exhausted	RCAN1	0.793283	0.00601083	0.037872
CD4+ T memory	DGKA	0.685477	0.00601129	0.110161
Arterial Endothelial Cells	ZNF597	1.14611	0.0084061	0.295706
Tip Endothelial Cells	CCL21	2.50108	0.00840634	0.37551
NA	PPP2R3A	1.10235	0.00613697	0.086692
CD4+ Stressed	AL627422.2	1.18717	0.00601397	0.0974532
CD4+ Tn	ATP1B3	0.884325	0.00601399	0.126219
CD8+ Exhausted	AC007347.1	1.16008	0.006014	0.0378762
CD4+ T memory	TTC39C-AS1	0.909179	0.00601631	0.110161
CD8+ Exhausted	PLOD2	1.07093	0.00601965	0.0378962
STS Myofibroblastic	PLPP4	3.21083	0.00693153	0.334058
CD8+ Stressed	CLASP1	1.06422	0.00602272	0.0503803
CD8+ Stressed	EP400	0.660111	0.00602273	0.0503803
Proinflammatory PMNs	NDST1	0.987983	0.00614632	0.0612907
STS Mesenchymal-like Undiff.	ZNF721	0.776121	0.00693504	0.196727
STS Mesenchymal-like ECM Remodeling	THBS2	1.47161	0.00693602	0.16734
CD8+ Exhausted	CHEK1	0.870241	0.00602691	0.0379262
CD4+ Th17	PRNP	0.681676	0.00602873	0.217491
M2 APOC1+ APOE+	ACRBP	0.909582	0.00615212	0.181499
CD8+ Stressed	STX3	0.792565	0.00602878	0.0504033
CD4+ Stressed	AL135925.1	1.06993	0.00603002	0.0976093
STS Epithelial-like	MRPL17	0.931102	0.00694172	0.0965117
M2 TREM2+ SPP1+	DDX23	0.79427	0.00615434	0.150928
Macro SELENOP+ SLC40A1+	CFD	1.36734	0.00615458	0.0206551
STS Myofibroblastic	CYP7B1	2.58727	0.00694257	0.334058
Pericytes	POLE2	1.35003	0.00842904	0.255614
CD4+ Th17	PRDX1	0.699346	0.00603188	0.217491
STS Mesenchymal-like Contactin+	C1QL4	3.13448	0.00694492	0.348929
M2 TREM2+ SPP1+	GTF2H3	0.847838	0.0061572	0.150928
CD4+ Tfh	AL592183.1	0.930224	0.00603564	0.116686
M2 TREM2+ SPP1+	SEC61G	0.88028	0.00615936	0.150928
NA	CACNA2D2	1.55236	0.0061596	0.0867487
CD8+ Exhausted	FGFR2	1.2599	0.00603654	0.0379711
CD8+ GZMK+ Tm	C7orf50	0.724054	0.00603719	0.155075
STS Mesenchymal-like Undiff.	PSME4	0.858758	0.00694931	0.196727
STS Mesenchymal-like Contactin+	PBLD	1.81596	0.00695053	0.348929
CD8+ Exhausted	C10orf95	1.11368	0.00603958	0.0379745
DCs CD1c+	PRELID1	0.879448	0.00616404	0.330311
CD4+ Activated	RASGRP2	0.82896	0.00604247	0.0873573
Mastocytes	VDAC2	0.810005	0.00616694	0.0748859
Mastocytes	PRIM2	0.969007	0.00616718	0.0748859
NA	SVOPL	1.76926	0.00616864	0.0867487
CD4+ Activated	MRPL34	0.674997	0.00604543	0.0873573
CD8+ Stressed	WDR7	0.92529	0.00604664	0.0504971
STS Epithelial-like	SEC62	0.657848	0.00696046	0.0965386
Mastocytes	MYC	0.945128	0.00617291	0.0748992
NK cells CD56 high	MRE11	0.721234	0.00605131	0.0703836
CD8+ Stressed	INPP5D	0.877868	0.00605424	0.0505328
STS Mesenchymal-like Contactin+	BLOC1S5	1.08037	0.00696805	0.348929
M2 TREM2+ SPP1+	GMPPA	0.939392	0.00617972	0.1512
CD4+ Stressed	PTCH2	1.11627	0.00605613	0.0977137
STS Mesenchymal-like Undiff.	STRADA	0.621133	0.00697005	0.19683
CD4+ Stressed	ZNF561-AS1	0.969258	0.00605838	0.0977137
STS Epithelial-like	NABP2	0.866219	0.00697308	0.0966357
CD4+ Tn	PDXDC1	0.77904	0.00606007	0.126739
CD8+ Exhausted	AC005726.5	1.23103	0.00606018	0.0380725
NK cells CD56 low	PELI2	1.14018	0.00606057	0.174324
CD8+ GZMK+ Tm	USP28	0.681959	0.00606244	0.155075
NA	TRPV3	1.56186	0.00618816	0.0867487
CD8+ Exhausted	LINC00511	1.12742	0.00606486	0.0380862
Vascular CAFs	ADGRL3	1.80261	0.00903577	0.408746
CD4+ Stressed	NANOS1	1.0187	0.00606862	0.0977137
M2 TREM2+ SPP1+	PRELID3A	1.08313	0.00619272	0.151291
NK cells CD56 high	HIP1R	0.795705	0.00607211	0.0705292
STS CTA high	NOVA2	4.06173	0.0069871	0.658896
Proinflammatory PMNs	SIGLEC5	1.24952	0.00619625	0.0616757
CD8+ Activated	MYO1G	0.685767	0.00607274	0.125062
STS Epithelial-like	CAMLG	0.90951	0.00698778	0.096684
CD4+ Stressed	AP4B1-AS1	0.810998	0.00607375	0.0977137
STS Mesenchymal-like ECM Remodeling	CXCL12	2.40322	0.00698916	0.16734
Monocytes EREG+	PRPS2	0.867268	0.00619882	0.302634
CD4+ Stressed	TOP1MT	0.769752	0.006075	0.0977137
NA	TSPYL4	1.2293	0.00619945	0.0867487
NA	ZNF451-AS1	1.52579	0.00620001	0.0867487
CD8+ GZMK+ Tm	NR1H2	0.646623	0.00607679	0.155075
NK cells CD56 high	MMP25-AS1	0.684717	0.00607755	0.0705385
STS Mesenchymal-like ECM Remodeling	OMD	1.94266	0.00699438	0.16734
M2 APOC1+ APOE+	CCL4L2	1.63232	0.00620894	0.18283
Vascular CAFs	TP53INP1	1.03132	0.00905898	0.408746
DCs AREG+	CXXC5	0.936233	0.00621146	0.322286
CD8+ GZMK+ Tm	GZMB	1.1866	0.00609025	0.155075
CD8+ Activated	SLC9A3R1	0.652925	0.00609038	0.125062
NA	KATNA1	0.846005	0.00621464	0.0867487
CD8+ Exhausted	CENPU	0.999081	0.00609106	0.0381828
CD8+ Stressed	ERCC1	0.629313	0.00609126	0.0507683
NA	AC095032.1	1.56852	0.00621635	0.0867487
NA	MFSD2B	1.52892	0.00621671	0.0867487
CD8+ Exhausted	FAM177B	1.21689	0.00609384	0.0381828
CD8+ Stressed	HNRNPD	0.647346	0.00609456	0.0507683
Monocytes EREG+	COMMD8	0.686643	0.00621892	0.302634
Granulocytes_NIBAN1_TXNIPhi	HIST1H4E	1.44413	0.00621993	0.187909
CD8+ Exhausted	FLVCR2	1.10333	0.00609687	0.0381828
CD8+ Exhausted	DEPTOR	1.10589	0.00609777	0.0381828
Monocytes EREG+	RRP36	0.710591	0.00622368	0.302634
CD8+ Exhausted	CERCAM	1.26723	0.00610019	0.0381828
CD8+ Exhausted	EPHX1	1.19629	0.00610031	0.0381828
STS Immunomodulatory	MPZL1	0.771959	0.00701786	0.613653
CD8+ Stressed	MIGA1	0.686978	0.0061023	0.0507683
CD8+ GZMK+ Tm	VIPR2	0.885819	0.00610355	0.155075
NK cells CD56 high	B3GALNT2	0.827029	0.00610419	0.070686
Matrix CAFs	SMIM14	0.869689	0.00908168	0.963899
NA	AC006064.2	1.56572	0.00622891	0.0867487
CD4+ Tfh	RPUSD3	0.796475	0.00610554	0.117449
CD4+ Stressed	ATP23	0.800559	0.00610774	0.0979574
NA	ZNF154	1.57887	0.00623255	0.0867487
STS Epithelial-like	MALSU1	0.676442	0.00702607	0.0969544
CD4+ Activated	PIK3C2B	0.793452	0.00610835	0.0881705
CD4+ Stressed	LINC02595	1.03014	0.00610977	0.0979574
Monocytes EREG+	LILRA1	1.13695	0.00623434	0.302634
STS Mesenchymal-like Contactin+	CIDEC	3.17122	0.00702841	0.350571
Vascular CAFs	DACT3	1.29703	0.00909012	0.408746
CD4+ Stressed	RAB15	1.03578	0.00611104	0.0979574
M2 APOC1+ APOE+	IRF5	0.886643	0.00623606	0.18283
NA	LRRC75B	1.54258	0.00623755	0.0867487
M2 TREM2+ SPP1+	NUCB1	0.880491	0.006238	0.15217
NA	Z82206.1	1.56328	0.00623824	0.0867487
STS Epithelial-like	PRDX3	1.11269	0.00703263	0.0969544
CD8+ GZMK+ Tm	RPL8	0.713538	0.00611443	0.155075
Monocytes EREG+	GTF2H5	0.690936	0.00624008	0.302634
STS Epithelial-like	TSPO	2.15139	0.00703547	0.0969544
DCs AREG+	GNA13	0.82524	0.00624281	0.322887
STS Mesenchymal-like Contactin+	LINC00857	3.29951	0.00704154	0.350571
CD8+ ISG	AC008608.2	1.17894	0.00612274	0.227228
Mastocytes	TMEM238	0.996736	0.00624745	0.0754549
STS Mesenchymal-like Undiff.	ERC1	1.15766	0.00704278	0.197266
CD8+ Exhausted	ZNF232	0.99926	0.00612436	0.0383175
CD8+ GZMK+ Tm	RPL35A	0.760102	0.00612671	0.155075
JAK2_high_STS	YPEL5	1.65332	0.00704647	0.246712
CD8+ Early Activation	OSBPL8	0.655454	0.00612759	0.117132
CD4+ Activated	TAPBPL	0.674241	0.00612893	0.0883123
CD8+ Exhausted	PNPLA6	0.779246	0.00612941	0.0383334
Inflammatory Monocytes	CRK	0.84322	0.00625499	0.151586
CD4+ Stressed	MAK	0.9855	0.00613078	0.0980557
DCs CD1c+	PSMG2	0.777967	0.00625554	0.331623
DCs CD1c+	TMEM256	0.875583	0.00625564	0.331623
M2 APOC1+ APOE+	MRPS23	0.850928	0.00625714	0.18283
Vascular CAFs	AJUBA	1.26971	0.0091174	0.408746
STS Myofibroblastic	LRP12	1.02296	0.00705724	0.337689
Monocytes EREG+	ATP5F1B	0.809606	0.00626267	0.30273
Immunoregulatroy PMNs	RYBP	0.78427	0.00626334	0.0746965
Macro SELENOP+ SLC40A1+	C6orf62	0.787562	0.00626428	0.0209802
CD8+ Early Activation	DYNC1H1	0.602027	0.00613966	0.117216
M2 APOC1+ APOE+	RPS28	0.853847	0.00626436	0.18283
CD8+ Exhausted	PSMD6-AS1	1.10898	0.00614338	0.0383871
CD4+ Stressed	AC074117.1	1.02164	0.00614369	0.0980557
CD8+ Exhausted	PDGFD	0.967372	0.00614675	0.0383871
CD4+ Stressed	IL18RAP	1.0257	0.00614734	0.0980557
CD4+ Stressed	ALDH2	0.913113	0.00614782	0.0980557
CD4+ Tregs	ARL6IP5	0.651189	0.00614847	0.0798934
NK cells CD56 low	WNT1	1.05279	0.00614858	0.1752
DCs CD1c+	UXT	0.803584	0.00627427	0.331623
CD4+ Tn	FRMD4B	0.857615	0.00614996	0.128013
STS Mesenchymal-like Undiff.	TANK	1.07759	0.0070712	0.197547
JAK2_high_STS	UNC5D	6.12304	0.00707148	0.247086
CD4+ Tfh	MTUS1	1.0539	0.00615054	0.11794
Granulocytes_NIBAN1_TXNIPhi	AC093675.1	1.37524	0.00627771	0.189304
CD8+ Stressed	COG6	0.76592	0.00615401	0.0510853
CD8+ GZMK+ Tm	CKAP2	0.791845	0.0061554	0.155075
CD8+ Exhausted	AC211433.1	1.08942	0.00615548	0.0384053
NA	SORBS1	1.6608	0.0062806	0.0871393
M2 TREM2+ SPP1+	ORAI3	0.772126	0.00628175	0.152732
CD8+ Exhausted	WDR78	1.03945	0.0061584	0.0384053
CD8+ Exhausted	SCUBE3	1.26174	0.00615859	0.0384053
CD4+ Tn	ERC1	1.03278	0.00615885	0.128023
Vascular CAFs	GPR176	1.07255	0.00914993	0.408746
CD4+ Tfh	ABCD1	0.907372	0.00615895	0.11794
Immunoregulatroy PMNs	MYO9B	1.00603	0.00628588	0.0746965
CD4+ Tfh	ZBTB18	0.809413	0.00616209	0.11794
Mastocytes	DYNC2LI1	0.969829	0.00628762	0.0757853
Tip Endothelial Cells	DEGS1	0.990203	0.00858759	0.382392
M2 APOC1+ APOE+	TNS3	0.983746	0.00628809	0.183195
CD8+ Exhausted	LINC01679	1.09004	0.00616331	0.0384191
DCs AREG+	INTS14	0.882057	0.0062888	0.32424
Vascular CAFs	PLA2G5	1.9299	0.00915735	0.408746
CD8+ Activated	SRRT	0.724174	0.00616657	0.125947
M2 TREM2+ SPP1+	KIF3A	0.98675	0.00629206	0.152732
STS Epithelial-like	APH1A	0.930853	0.00708987	0.0975481
STS Myofibroblastic	MRPL33	0.746629	0.00709091	0.33836
M2 TREM2+ SPP1+	DBNDD2	0.931128	0.00629326	0.152732
Vascular CAFs	LBR	0.932259	0.00916525	0.408746
NK cells CD56 high	PRELID1	0.685716	0.00617288	0.0713437
CD4+ Stressed	AL009177.1	1.19341	0.00617321	0.0981326
CD8+ Exhausted	C3orf67	1.17574	0.00617426	0.0384715
JAK2_high_STS	USP34	2.27816	0.00709789	0.247507
CD8+ Stressed	FTO	0.899273	0.00617713	0.0512493
CD8+ Early Activation	SEMA4D	0.721608	0.00617727	0.117524
STS Mesenchymal-like Undiff.	MT-ND1	1.11054	0.00710091	0.19761
STS Epithelial-like	CCZ1	0.97468	0.00710114	0.0976251
CD8+ GZMK+ Tm	NR4A3	0.849257	0.00617802	0.155075
CD8+ Exhausted	AC078923.1	0.930821	0.00617836	0.0384814
NK cells CD56 high	BCL6	0.737788	0.00618129	0.0713616
CD8+ Exhausted	AC019163.1	0.962155	0.0061816	0.0384857
Macro SELENOP+ SLC40A1+	DAAM1	0.977995	0.00630824	0.0211058
CD4+ Stressed	AC061708.1	1.13501	0.00618488	0.0981326
CD4+ Tfh	PECR	0.813402	0.00618513	0.118014
CD4+ Tfh	RAB11FIP1	0.760948	0.00618554	0.118014
CD8+ GZMK+ Tm	CBX4	0.676956	0.0061863	0.155075
CD8+ ISG	FBXL6	0.886348	0.00618646	0.229035
M2 TREM2+ SPP1+	SELENOW	0.888502	0.00631172	0.152732
M2 TREM2+ SPP1+	PLRG1	0.858397	0.00631294	0.152732
Granulocytes_NIBAN1_TXNIPhi	TXNIP	1.08064	0.00631365	0.189882
CD4+ Tfh	AC011491.3	1.04044	0.0061892	0.118014
STS Mesenchymal-like Contactin+	PCTP	1.05573	0.00711496	0.353205
M2 TREM2+ SPP1+	CDC25B	0.930856	0.0063171	0.152732
CD8+ Exhausted	DPP10	1.23505	0.00619283	0.0385399
Inflammatory Monocytes	SAMD4B	0.788048	0.00631831	0.152535
Matrix CAFs	FAP	1.76936	0.00919602	0.963899
NA	FAM83F	1.58249	0.00632142	0.0875764
Immunoregulatroy PMNs	NFKB1	0.94806	0.00632153	0.0746965
CD8+ Exhausted	SETD9	1.05951	0.00619703	0.0385503
Pericytes	LGALS3BP	2.22885	0.00862873	0.259989
STS Mesenchymal-like ECM Remodeling	CTSB	1.07179	0.00712239	0.169237
NA	ZFAT	1.16893	0.00632282	0.0875764
CD8+ Activated	SETBP1	0.943969	0.00620239	0.125982
CD8+ Exhausted	CCNF	1.04863	0.00620284	0.0385706
CD8+ Stressed	NLK	0.926102	0.0062032	0.0513815
STS Mesenchymal-like Undiff.	KAT6A	0.875445	0.00712887	0.198068
Monocytes EREG+	CENPF	1.17366	0.0063299	0.304282
Immunoregulatroy PMNs	PELI2	1.18058	0.00633003	0.0746965
M2 TREM2+ SPP1+	MSR1	1.33984	0.00633014	0.152741
CD4+ Activated	UPP1	0.667796	0.00620575	0.0889883
CD4+ Tregs	ARPP19	0.648255	0.00620661	0.0805801
CD4+ Activated	RAB4A	0.667285	0.00620974	0.0889883
CD8+ Exhausted	CHST7	0.725745	0.00620997	0.0385992
Inflammatory Monocytes	TMEM165	0.749891	0.00633745	0.152683
CD4+ Tn	JAM3	0.870347	0.00621285	0.128777
DCs CD1c+	ANKRD9	0.819167	0.00634068	0.331623
CD4+ Tn	AEBP2	0.818263	0.00621636	0.128777
Mastocytes	KRT19	1.40978	0.00634224	0.0761147
NA	CHD9	0.739291	0.00634274	0.0877036
Inflammatory Monocytes	IL4R	0.91235	0.00634311	0.152683
M2 APOC1+ APOE+	TRIM14	0.813607	0.00634395	0.184463
DCs CD1c+	RPL3	0.978061	0.00634408	0.331623
JAK2_high_STS	DKK2	5.14058	0.00714691	0.248713
Proinflammatory PMNs	DRAIC	1.65653	0.00634681	0.062716
DCs CD1c+	SELENOK	0.981992	0.00634703	0.331623
CD8+ Exhausted	FP565260.1	1.34237	0.00622153	0.0386553
Mastocytes	TSR2	0.834243	0.00634755	0.0761147
CD4+ Activated	LINC01215	0.834496	0.00622221	0.0889883
STS Epithelial-like	TXNDC15	0.849892	0.00714995	0.0978276
CD8+ Early Activation	DHX36	0.673318	0.0062228	0.117935
CD8+ Activated	RAB1B	0.668437	0.0062231	0.125982
Tip Endothelial Cells	BRF2	1.14748	0.00866095	0.384443
DCs CD1c+	RPLP1	0.911941	0.00635084	0.331623
M2 TREM2+ SPP1+	SH3YL1	0.869651	0.00635208	0.152741
STS CTA high	LINC02054	3.98055	0.00715427	0.666159
Proinflammatory PMNs	CASC3	0.914065	0.00635272	0.0627365
Inflammatory Monocytes	BTBD19	1.04541	0.00635315	0.1527
STS Myofibroblastic	PLXDC1	1.82607	0.00715544	0.33895
M2 APOC1+ APOE+	HACD3	0.878334	0.00635417	0.184463
CD4+ Activated	NIT2	0.711126	0.00622848	0.0889883
CD8+ GZMK+ Tm	SKP1	0.659954	0.00622887	0.155075
STS Mesenchymal-like ECM Remodeling	SERPINE2	1.81044	0.00715675	0.169237
NK cells CD56 low	VIPR2	0.98569	0.00622909	0.175538
CD4+ Tregs	KDM5B	0.645655	0.00623008	0.0808158
STS Myofibroblastic	NHS	1.86405	0.00715841	0.33895
CD8+ Early Activation	NUP160	0.721298	0.0062316	0.117935
M2 TREM2+ SPP1+	SMIM25	1.45075	0.0063575	0.152741
CD8+ GZMK+ Tm	NAF1	0.779463	0.00623427	0.155075
Pericytes	LHFPL6	1.32027	0.00867438	0.260806
CD8+ Exhausted	TAF1C	1.06553	0.0062382	0.038743
STS Epithelial-like	STARD3	0.731671	0.00716762	0.0979139
CD4+ T memory	RDH14	0.665869	0.00624064	0.113336
CD8+ ISG	B3GNT2	0.71771	0.00624094	0.229494
Monocytes EREG+	MAZ	0.741734	0.00636692	0.305164
NK cells CD56 low	PAGR1	0.746983	0.00624121	0.175538
CD8+ Stressed	SRRM2	0.572684	0.0062414	0.0516699
CD4+ T memory	ZNF274	0.663281	0.00624181	0.113336
STS Epithelial-like	SOD3	1.56966	0.00717331	0.097914
CD8+ ISG	AC008764.6	1.17487	0.0062446	0.229494
CD8+ GZMK+ Tm	RBM27	0.638673	0.00624802	0.155075
CD8+ GZMK+ Tm	GNL3	0.683139	0.00624807	0.155075
M2 TREM2+ SPP1+	PDCD5	0.748917	0.00637402	0.152741
CD8+ Exhausted	ZNF672	0.748834	0.00625003	0.0388007
CD8+ Early Activation	GRAP2	0.725177	0.00625125	0.118014
Inflammatory Monocytes	LYZ	1.28815	0.00637864	0.153087
Mastocytes	PHF6	0.796248	0.00637929	0.0763086
Mastocytes	PDIA6	0.847404	0.00637962	0.0763086
CD4+ Activated	MRPL58	0.709555	0.00625392	0.0892282
M2 TREM2+ SPP1+	CYP51A1	0.789497	0.0063802	0.152741
CD4+ Activated	SURF1	0.698889	0.006257	0.0892282
JAK2_high_STS	NPTN	1.51283	0.00718786	0.249633
DCs CD1c+	INSIG1	0.863279	0.00638462	0.332048
Matrix CAFs	SLC39A7	0.945191	0.00927585	0.963899
STS Mesenchymal-like Undiff.	GALNT11	0.7331	0.00719114	0.198836
STS Immunomodulatory	ZDHHC24	1.07767	0.00719257	0.625753
STS Myofibroblastic	SORBS1	1.6072	0.00719273	0.33895
STS Myofibroblastic	PPP2R1A	0.800278	0.0071935	0.33895
CD8+ Exhausted	KATNB1	1.08069	0.00626411	0.0388607
CD4+ Tn	ALG13-AS1	1.01571	0.00626449	0.129161
CD4+ Th17	NENF	0.685175	0.00626452	0.221113
Vascular CAFs	FHL5	1.9841	0.00928183	0.409734
CD4+ T memory	KLHL8	0.823248	0.00626538	0.113602
CD8+ GZMK+ Tm	HSPB11	0.722184	0.00626597	0.155075
DCs AREG+	BRI3BP	0.76462	0.00639241	0.32741
Matrix CAFs	CRABP2	2.05881	0.00928457	0.963899
CD8+ Exhausted	ARHGAP33	1.16077	0.00626731	0.0388607
CD8+ Exhausted	PDCD2L	1.03105	0.00626735	0.0388607
CD4+ Tfh	MEX3B	1.16398	0.00626772	0.119361
Tip Endothelial Cells	DOLK	0.91421	0.00871503	0.385626
STS Epithelial-like	FKBP7	1.10499	0.00720046	0.0981247
STS Mesenchymal-like Contactin+	AL078602.1	3.49706	0.0072006	0.355034
CD4+ T memory	SEC62	0.681138	0.00627141	0.113602
M2 APOC1+ APOE+	RNASEH2B	0.838414	0.00639822	0.185084
Vascular CAFs	OAZ2	1.11648	0.00929299	0.409734
Vascular CAFs	TGFBRAP1	0.830989	0.00929335	0.409734
NK cells CD56 low	SLC26A2	0.677955	0.00627391	0.175808
CD8+ Exhausted	KCTD16	0.927518	0.0062744	0.0388885
Pericytes	ARHGAP6	1.53959	0.00872187	0.261183
Immunoregulatroy PMNs	GPATCH2L	0.789697	0.00640202	0.0746965
Pericytes	HIST3H2A	2.0555	0.00872405	0.261183
CD8+ ISG	MT1F	0.862073	0.00627712	0.229494
CD8+ Exhausted	MAPRE3	1.15804	0.00627897	0.038901
M2 TREM2+ SPP1+	RAP2B	0.89529	0.00640599	0.152741
CD4+ Th17	CD55	0.767112	0.00628012	0.221113
NA	AL136018.1	1.57542	0.00640746	0.0881717
Immunoregulatroy PMNs	ETF1	0.769019	0.00640748	0.0746965
CD4+ Tregs	C1RL	0.684987	0.00628127	0.0811442
STS Mesenchymal-like Contactin+	IGFBP7-AS1	3.0132	0.00721363	0.355034
CD4+ Stressed	SGO1-AS1	1.20661	0.00628176	0.0990499
Matrix CAFs	IL7R	1.53656	0.00930341	0.963899
CD4+ Activated	TMA16	0.769919	0.00628286	0.089513
DCs AREG+	OTUD1	0.974509	0.00641011	0.32741
CD8+ Exhausted	JDP2	1.20419	0.00628453	0.0389196
M2 TREM2+ SPP1+	VBP1	0.650367	0.00641096	0.152741
Vascular CAFs	TINAGL1	2.11247	0.00930672	0.409734
DCs AREG+	GPRIN3	1.06127	0.0064112	0.32741
CD8+ GZMK+ Tm	MANF	0.712006	0.00628601	0.155075
Mastocytes	COG2	0.775121	0.00641393	0.0764931
CD8+ ISG	CDCA7L	1.04771	0.00628937	0.229494
CD8+ GZMK+ Tm	RPL14	0.741531	0.00629033	0.155075
M2 TREM2+ SPP1+	HARS2	0.959606	0.00641729	0.152741
CD8+ Exhausted	OTUD7B	0.845545	0.00629121	0.0389451
CD4+ Tfh	DYNC2LI1	0.928312	0.00629183	0.119671
CD4+ Th17	RABIF	0.627627	0.00629218	0.221113
STS Mesenchymal-like Undiff.	PNPLA8	0.736146	0.00722578	0.199473
Immunoregulatroy PMNs	KANSL1L	1.06442	0.00641985	0.0746965
M2 TREM2+ SPP1+	SGSH	0.914456	0.0064203	0.152741
Immunoregulatroy PMNs	MAPKAPK2	0.892288	0.0064207	0.0746965
STS Epithelial-like	CFL1	1.13587	0.00723151	0.0983189
CD8+ Stressed	LRPPRC	0.641559	0.00629829	0.0520276
CD8+ Exhausted	PIP4P1	0.726179	0.00629948	0.0389804
NK cells CD56 low	DDX20	0.685945	0.0062998	0.176209
CD8+ Early Activation	CHORDC1	0.661142	0.00630235	0.118245
CD8+ Exhausted	PPM1F	0.871574	0.00630245	0.038983
CD8+ Stressed	RBM15	0.730399	0.00630421	0.0520333
CD8+ Stressed	MVB12B	0.90575	0.00630582	0.0520333
CD8+ Exhausted	SHMT1	1.05786	0.00630659	0.0389927
Pericytes	DKK3	1.95164	0.00876242	0.261775
Immunoregulatroy PMNs	FNIP1	1.0735	0.00643561	0.0746965
CD8+ Activated	IRF4	0.820862	0.00630945	0.126655
CD4+ Tregs	SYNGR2	0.714827	0.00631053	0.0812361
M2 TREM2+ SPP1+	TNFAIP8L2	0.786707	0.00643891	0.152962
NA	AC211433.1	1.48214	0.00643992	0.0885232
STS Myofibroblastic	CD59	1.43207	0.00724808	0.33895
CD4+ Stressed	NSMCE1-DT	0.939591	0.00631506	0.0993657
Mastocytes	NDUFB3	0.876742	0.00644323	0.0767552
CD8+ GZMK+ Tm	EPAS1	0.799916	0.00631966	0.155075
CD4+ Stressed	TMEM44-AS1	0.812331	0.00632058	0.0993657
CD8+ ISG	FBXO5	1.09786	0.00632208	0.230136
STS Myofibroblastic	CHURC1	0.739686	0.00725776	0.33895
Macro SELENOP+ SLC40A1+	WASHC2A	0.810765	0.00644937	0.0215217
CD8+ Exhausted	TMEM9	0.873177	0.00632277	0.0390769
CD4+ Activated	IMPDH2	0.665929	0.0063252	0.0900321
Macro SELENOP+ SLC40A1+	ARHGEF12	0.952446	0.00645206	0.0215251
M2 TREM2+ SPP1+	PRKACB	0.925441	0.0064522	0.153055
STS Mesenchymal-like Contactin+	SLC38A8	2.99026	0.00726161	0.356377
CD4+ Stressed	ENTR1	0.692516	0.00632743	0.0993657
CD8+ GZMK+ Tm	UBB	0.569584	0.00632751	0.155075
STS Myofibroblastic	NT5DC1	0.970875	0.00726362	0.33895
CD8+ Exhausted	HOMEZ	1.03786	0.0063293	0.0391013
DCs CD1c+	SERF2	0.783693	0.00645659	0.332048
Vascular CAFs	AC022126.1	1.38444	0.00936329	0.410356
Matrix CAFs	SERPINE2	1.44266	0.00936405	0.963899
CD8+ Stressed	NCK1	0.580128	0.00633177	0.0521908
Macro SELENOP+ SLC40A1+	CD4	1.06568	0.00645974	0.0215421
Monocytes EREG+	LGALS1	1.12066	0.00646019	0.307926
Mastocytes	RPS7	0.988135	0.00646029	0.0768968
CD4+ Activated	ARHGDIA	0.75424	0.00633371	0.0900688
CD4+ Stressed	AC027018.1	0.930878	0.00633412	0.0993657
STS Epithelial-like	UBA52	0.97893	0.0072707	0.0985143
CD8+ Early Activation	CPD	0.741828	0.00633443	0.118491
CD8+ GZMK+ Tm	MIB2	0.655815	0.00633445	0.155075
CD4+ Stressed	AC092164.1	0.985014	0.00633655	0.0993657
DCs CD1c+	FAM162A	0.824529	0.00646354	0.332048
STS Mesenchymal-like ECM Remodeling	ITGBL1	1.66105	0.00727483	0.169237
M2 TREM2+ SPP1+	GIMAP5	1.10397	0.00646654	0.153158
CD4+ Stressed	KANK1	0.949852	0.00634096	0.0993657
STS Myofibroblastic	ANKRD50	1.00531	0.00728036	0.33895
STS Epithelial-like	TIMM8B	0.845581	0.00728042	0.0985143
JAK2_high_STS	AL161449.2	5.84926	0.00728068	0.25182
CD8+ GZMK+ Tm	RPL10A	0.688213	0.00634384	0.155075
CD8+ Stressed	TPD52	0.727843	0.00634468	0.0522406
M2 APOC1+ APOE+	TRIP6	0.934904	0.00647253	0.186903
CD8+ Exhausted	AL590705.1	1.09971	0.00634577	0.0391704
DCs CD1c+	BCAS2	0.831629	0.0064734	0.332048
STS Mesenchymal-like ECM Remodeling	B4GALT4	0.735261	0.00728461	0.169237
STS Epithelial-like	FDPS	1.02345	0.00728489	0.0985143
CD8+ Exhausted	ZNF558	1.03442	0.00634821	0.0391704
CD4+ Tfh	EPYC	1.19925	0.00634946	0.120466
Macro SELENOP+ SLC40A1+	TM2D2	0.818085	0.00647748	0.0215925
CD8+ Exhausted	ZNF484	0.736968	0.00635447	0.0391879
STS Mesenchymal-like ECM Remodeling	RPL23A	0.895502	0.0072937	0.169237
Monocytes EREG+	MRPL14	0.811805	0.00648338	0.307926
Mastocytes	MRPS15	0.835065	0.00648554	0.0770906
CD4+ Activated	FAM174C	0.734115	0.00635964	0.0903532
NA	AL136456.1	1.51769	0.00648719	0.0886926
CD8+ Stressed	LCOR	0.724917	0.00636025	0.0523163
CD8+ Stressed	KIF16B	0.78782	0.00636075	0.0523163
Matrix CAFs	ATP6V0E1	0.717739	0.00940321	0.963899
JAK2_high_STS	ATP6V0A1	1.50484	0.007301	0.25182
CD8+ GZMK+ Tm	ATP6V0E1	0.679518	0.00636289	0.155075
CD8+ Exhausted	HIST3H2BB	1.1297	0.006363	0.0391879
NA	LINC02645	1.56179	0.00649023	0.0886926
M2 TREM2+ SPP1+	PANX1	0.979454	0.00649037	0.153158
CD8+ Exhausted	RNF152	1.20043	0.00636316	0.0391879
CD8+ Exhausted	ZNF653	1.02512	0.00636392	0.0391879
Mastocytes	AC092979.1	1.36455	0.00649264	0.0771189
Monocytes EREG+	POLR2L	0.7401	0.0064927	0.307926
CD4+ Tfh	IFT81	1.05456	0.00636576	0.120475
STS Proangiogenic	NPEPPS	0.984003	0.00730497	0.999994
STS Myofibroblastic	CLMN	3.6621	0.00730551	0.339204
Vascular CAFs	AOC3	1.8643	0.00941048	0.410356
Inflammatory Monocytes	NFAT5	1.20906	0.00649545	0.155007
Inflammatory Monocytes	PPP2R5C	0.732164	0.00649658	0.155007
Tip Endothelial Cells	SIRPB2	1.64275	0.00883586	0.389747
CD8+ GZMK+ Tm	RPL28	0.801107	0.00636972	0.155075
Capillary Venous Endothelial Cells	CADM3-AS1	1.74251	0.00883664	0.0815669
CD8+ Stressed	DDHD1	0.75401	0.00637009	0.0523648
JAK2_high_STS	KMT5A	1.64017	0.00730931	0.25182
Granulocytes_NIBAN1_TXNIPhi	PARP8	1.16546	0.00649773	0.192518
M2 TREM2+ SPP1+	ACAD9	0.872743	0.00649869	0.153158
Mastocytes	ZNF439	1.07495	0.00649922	0.0771411
Proinflammatory PMNs	TRPM6	1.63622	0.00649925	0.0638597
STS Mesenchymal-like Undiff.	RASSF8	0.720987	0.00731163	0.200488
Monocytes EREG+	BATF3	1.13814	0.00649991	0.307926
CD4+ Stressed	LINC00243	1.2177	0.00637258	0.0995971
Capillary Venous Endothelial Cells	SETX	0.622426	0.00884013	0.0815669
Granulocytes_NIBAN1_TXNIPhi	LRSAM1	0.93212	0.00650207	0.192518
CD8+ Early Activation	PDE4B	0.748878	0.00637501	0.118491
CD4+ Tfh	NUDT22	0.752055	0.00637509	0.120475
M2 TREM2+ SPP1+	IQCK	1.01246	0.0065034	0.153158
CD4+ Stressed	AC073842.2	1.02266	0.00637758	0.0995971
CD8+ Exhausted	AC092640.1	1.01675	0.00637794	0.0392584
CD8+ Activated	BCL11B	0.79923	0.00637857	0.127311
Mastocytes	NDUFC2	0.775707	0.00650644	0.0771707
CD4+ Stressed	LINC02803	1.02533	0.00638217	0.0995971
CD4+ Activated	COMMD9	0.726759	0.00638234	0.0905414
CD4+ T memory	GREM2	1.01693	0.00638312	0.115401
STS Mesenchymal-like Contactin+	TKTL1	3.18878	0.00732387	0.357926
CD8+ Exhausted	ZSCAN29	1.06237	0.00638393	0.039268
M2 APOC1+ APOE+	CD163	1.53922	0.00651261	0.187145
NA	AC023385.1	1.55638	0.00651307	0.0888561
CD8+ Exhausted	ZNF182	1.00628	0.00638722	0.039268
M2 APOC1+ APOE+	SNHG6	0.864074	0.00651527	0.187145
CD8+ Exhausted	LINC00334	1.21346	0.00638819	0.039268
NK cells CD56 low	A2M-AS1	1.03554	0.00638981	0.177899
CD8+ Exhausted	HILPDA	1.14311	0.00638983	0.039268
CD8+ ISG	TMEM155	1.27582	0.006391	0.230987
CD4+ Tn	STX3	0.796978	0.00639114	0.131021
NK cells CD56 high	PPP2R5E	0.653395	0.00639128	0.0732854
Inflammatory Monocytes	AC025164.1	0.86658	0.00652034	0.155086
STS CTA high	ATP11A	1.87165	0.0073338	0.674028
STS Epithelial-like	DTYMK	1.02875	0.00733386	0.0989012
CD8+ Exhausted	PIEZO2	1.18788	0.00639325	0.0392732
DCs CD1c+	CCDC124	0.760817	0.00652085	0.332048
STS Mesenchymal-like Undiff.	XYLT1	1.37967	0.00733473	0.200488
CD4+ Stressed	EIF2AK3-DT	1.03601	0.00639492	0.0995971
CD4+ Tfh	PTPRM	1.16538	0.00639589	0.120475
STS Immunomodulatory	CNDP2	1.0614	0.00733778	0.632405
CD4+ Tn	SEMA4A	0.984615	0.00639779	0.131021
Arterial Endothelial Cells	TGM2	1.19472	0.00887031	0.308183
CD4+ Stressed	SDCBP2	1.06909	0.00639858	0.0995971
CD8+ Exhausted	ZNF17	1.02922	0.00639905	0.0392746
CD8+ Exhausted	PIK3IP1-AS1	1.01517	0.00639957	0.0392746
STS Mesenchymal-like Undiff.	JAK1	0.687002	0.00734173	0.200488
Inflammatory Monocytes	AL161421.1	0.974928	0.00652835	0.155086
M2 TREM2+ SPP1+	VTI1B	0.672358	0.00652863	0.153531
CD8+ GZMK+ Tm	RPS24	0.725199	0.00640169	0.155356
STS Epithelial-like	SDCBP	0.875577	0.00734385	0.0989012
CD4+ Activated	EVA1B	0.743122	0.00640257	0.0905766
NA	AC008883.3	1.55463	0.00653147	0.0888845
CD4+ Stressed	AL591043.2	0.845237	0.00640541	0.0995971
CD4+ Activated	KANSL1-AS1	0.772163	0.00640568	0.0905766
STS Mesenchymal-like Undiff.	NRDC	0.528971	0.00734813	0.200488
CD4+ T memory	NOLC1	0.626035	0.00640711	0.115647
CD4+ Tfh	SLC28A3	1.51345	0.00640733	0.120475
DCs CD1c+	NACA	0.884863	0.00653511	0.332048
CD4+ Activated	RNASET2	0.717392	0.00640759	0.0905766
Mastocytes	CTNNBL1	0.847108	0.00653649	0.0774709
CD4+ Tfh	SGMS2	1.19822	0.00640998	0.120475
CD8+ Exhausted	GDPGP1	1.00793	0.00641002	0.0392814
Immunoregulatroy PMNs	ERV3-1	1.02812	0.00653896	0.0746965
DCs CD1c+	SEC61B	0.85225	0.00654073	0.332048
STS Myofibroblastic	NCKAP5	3.08889	0.00735558	0.339779
STS Mesenchymal-like Undiff.	PDXDC1	0.870915	0.00735566	0.200488
STS CTA high	DOC2B	4.33296	0.00735616	0.674028
DCs CD1c+	C19orf53	0.738972	0.00654181	0.332048
JAK2_high_STS	UBE2N	1.58329	0.00735696	0.252956
CD8+ Activated	MYO1F	0.655757	0.00641481	0.127759
STS Myofibroblastic	HACD1	2.47718	0.00735884	0.339779
STS Epithelial-like	PRKRA	0.627215	0.00735929	0.0989627
CD4+ Tfh	AC110611.2	1.18483	0.00641639	0.120475
CD4+ Tfh	MAP3K7CL	0.822378	0.00641664	0.120475
CD4+ Activated	GDPD5	0.928994	0.00641703	0.0905766
CD4+ T memory	HAPLN3	0.827151	0.00641778	0.115703
M2 APOC1+ APOE+	DTWD1	0.820953	0.00654585	0.187328
NK cells CD56 high	SPINDOC	0.67189	0.00641885	0.0734355
M2 APOC1+ APOE+	EIF4A2	0.798133	0.00654676	0.187328
CD8+ Exhausted	ELAC1	0.800229	0.00641902	0.0392814
CD8+ Exhausted	SHLD3	0.976853	0.00642014	0.0392814
CD4+ Tfh	IFT57	0.734366	0.00642139	0.120475
CD8+ Exhausted	SAXO2	1.58051	0.00642174	0.0392814
M2 TREM2+ SPP1+	ZCRB1	0.805635	0.00655016	0.153777
CD8+ Exhausted	SPDYE1	1.06818	0.00642307	0.0392814
CD8+ GZMK+ Tm	PSMD11	0.654602	0.00642356	0.155619
Macro SELENOP+ SLC40A1+	SGPL1	0.85521	0.00655166	0.0218131
Mastocytes	NDUFB9	0.782627	0.00655201	0.0775282
CD8+ Exhausted	SPATA32	1.05464	0.00642763	0.0392814
CD4+ Stressed	ACAT1	0.683152	0.00642924	0.0998237
CD8+ Exhausted	TPSB2	1.22505	0.00642936	0.0392814
M2 TREM2+ SPP1+	ARMT1	0.847284	0.0065579	0.153777
CD8+ Exhausted	ZNF354C	1.04044	0.0064307	0.0392814
CD8+ Exhausted	TIGD7	1.06508	0.00643073	0.0392814
Immunoregulatroy PMNs	WTAP	0.797388	0.00655917	0.0746965
CD4+ Activated	AL118516.1	0.770548	0.00643151	0.0906968
Immunoregulatroy PMNs	ASAP1	0.958775	0.00656051	0.0746965
CD8+ GZMK+ Tm	RPL11	0.699506	0.00643299	0.155619
Immunoregulatroy PMNs	STK17A	0.869915	0.00656137	0.0746965
JAK2_high_STS	GKAP1	2.87077	0.00737821	0.253181
NK cells CD56 high	CYB5B	0.621994	0.00643704	0.0735883
CD8+ Exhausted	AC090559.2	1.0991	0.00643803	0.0392945
STS Mesenchymal-like Contactin+	SMARCC2	0.813473	0.00738359	0.357926
M2 APOC1+ APOE+	MILR1	0.757583	0.00656771	0.187334
NA	EFR3B	1.5579	0.00656785	0.0890829
CD8+ Exhausted	AC060780.1	1.04848	0.00644069	0.0392949
Vascular CAFs	CS	0.807549	0.00950091	0.412267
M2 TREM2+ SPP1+	TBC1D9B	0.755123	0.00656919	0.153821
STS Mesenchymal-like Contactin+	HIST1H4I	2.97321	0.00738741	0.357926
CD8+ Activated	LCK	0.656993	0.00644253	0.128055
Monocytes EREG+	CTU2	1.10472	0.00657201	0.30977
CD8+ Exhausted	AC010186.3	1.08275	0.00644556	0.0393089
NA	ZNF578	1.55563	0.0065759	0.089114
STS Immunomodulatory	HES4	1.8207	0.00739412	0.632405
CD8+ Early Activation	CHD2	0.767376	0.00645016	0.118491
CD8+ GZMK+ Tm	RRP1B	0.719614	0.00645075	0.155791
CD4+ Tn	AC003681.1	0.763056	0.00645076	0.131751
Macro SELENOP+ SLC40A1+	SETD3	0.643172	0.00657902	0.0218928
STS Myofibroblastic	SMAGP	1.34657	0.00739679	0.339779
STS Epithelial-like	RHOC	1.1567	0.00739768	0.099236
NK cells CD56 low	GNGT2	0.823287	0.00645218	0.179154
NA	FAM184B	1.28627	0.00658373	0.089114
STS Mesenchymal-like Undiff.	SPART	0.894341	0.00740231	0.201441
STS Epithelial-like	CHCHD6	0.743403	0.00740349	0.099236
CD4+ Tregs	MRPL22	0.609011	0.00645743	0.0827813
CD8+ Exhausted	AC055811.1	1.20215	0.00645799	0.0393573
CD4+ Tfh	RACGAP1	0.859662	0.00645803	0.120868
CD4+ Stressed	ZMYM6	0.787607	0.0064598	0.100196
STS Epithelial-like	TMED10	0.669263	0.00741743	0.099236
M2 TREM2+ SPP1+	SNX1	0.680674	0.00659873	0.154291
STS Mesenchymal-like Contactin+	EFCAB1	3.41226	0.00741763	0.357926
Mastocytes	TENM2	1.22612	0.00660216	0.078023
STS Mesenchymal-like Contactin+	AC079210.1	2.72263	0.007423	0.357926
Vascular CAFs	SLIT3	1.51836	0.00954424	0.412267
Granulocytes_NIBAN1_TXNIPhi	ACVR2B	1.21253	0.00660617	0.194894
NA	TSEN54	1.36888	0.00660749	0.0891756
M2 APOC1+ APOE+	MDH1	0.909212	0.006609	0.187849
NA	INKA1	1.56614	0.00660955	0.0891756
Monocytes EREG+	TIMM17A	0.699236	0.00661123	0.30977
M2 APOC1+ APOE+	RPL36	0.94228	0.00661226	0.187849
NA	PTENP1-AS	1.55105	0.00661287	0.0891756
NK cells CD56 high	RNASEH2C	0.70043	0.0064847	0.0740218
CD8+ Exhausted	MED22	1.1254	0.00648678	0.0395127
Macro SELENOP+ SLC40A1+	TIMP2	0.877954	0.00661583	0.0220043
STS Myofibroblastic	KLHDC8B	1.33694	0.00743651	0.34021
CD8+ Early Activation	SPEN	0.734904	0.00648806	0.118799
CD4+ Th17	LINC01138	0.813898	0.00648838	0.22592
STS Epithelial-like	RBM4	0.717817	0.00743757	0.0992808
Tip Endothelial Cells	EFCC1	0.978768	0.00898158	0.392755
Proinflammatory PMNs	AC018552.2	1.51608	0.00661957	0.0647846
M2 APOC1+ APOE+	MESD	0.785086	0.00662023	0.187849
Mastocytes	CHCHD3	0.762246	0.00662027	0.0781554
CD8+ GZMK+ Tm	IK	0.658968	0.00649176	0.156295
CD4+ Activated	STX4	0.636149	0.00649203	0.0914233
DCs CD1c+	RPL19	1.0515	0.00662277	0.332914
CD4+ Activated	QTRT1	0.623629	0.00649505	0.0914233
NA	KCTD19	1.56305	0.006624	0.089252
Macro SELENOP+ SLC40A1+	CCDC50	0.964295	0.00662442	0.0220284
STS Epithelial-like	NME3	1.07276	0.0074456	0.0992808
CD8+ Exhausted	ZSCAN21	1.04838	0.00649718	0.0395308
CD8+ Exhausted	HIPK2	0.909632	0.00649883	0.0395308
Tip Endothelial Cells	SLC41A1	1.00091	0.00899259	0.392755
STS CTA high	PPP4R1-AS1	3.73162	0.00744975	0.676838
CD4+ Tfh	ZDHHC4	0.733216	0.00650068	0.121367
CD8+ Stressed	PRDM10	0.839796	0.00650357	0.0532607
CD4+ Stressed	LINC01762	1.03834	0.00650384	0.100579
CD4+ Stressed	MMS22L	0.828038	0.00650425	0.100579
CD4+ Stressed	AC079447.1	0.928335	0.0065043	0.100579
M2 TREM2+ SPP1+	LRRC59	0.7039	0.00663354	0.154758
CD4+ Th17	PLP2	0.751299	0.00650519	0.225988
STS Epithelial-like	GRINA	0.823223	0.00745538	0.0992808
CD8+ Exhausted	LINC02361	1.17388	0.00650579	0.0395308
CD4+ Tregs	ATP6V0A1	0.942855	0.0065059	0.0832581
CD8+ Early Activation	WDR47	0.773047	0.00650608	0.118843
CD8+ Exhausted	DSN1	0.945635	0.00650614	0.0395308
CD8+ Exhausted	PRSS53	1.11272	0.00650639	0.0395308
Immunoregulatroy PMNs	APBB1IP	1.01493	0.00663556	0.0746965
NK cells CD56 high	LSP1	0.69644	0.00650708	0.0741661
STS Epithelial-like	UBC	1.16048	0.00745788	0.0992808
CD8+ Exhausted	AC012358.3	1.11013	0.00650865	0.0395308
NA	MICAL3	1.35338	0.00663925	0.0893837
STS Myofibroblastic	NUAK1	1.14428	0.00746081	0.34021
Monocytes EREG+	C17orf67	0.89274	0.00663973	0.309781
M2 TREM2+ SPP1+	AC004988.1	1.25133	0.00664012	0.154758
DCs CD1c+	UQCRFS1	0.817973	0.00664094	0.332914
CD8+ Exhausted	CHPF	0.960629	0.00651312	0.0395308
STS Mesenchymal-like Contactin+	ADAMTS13	3.2951	0.0074645	0.357926
NK cells CD56 low	SLAMF7	0.767113	0.00651436	0.179938
STS CTA high	ISL1	3.8145	0.00746541	0.676838
STS Myofibroblastic	ADAMTS4	2.26701	0.00746543	0.34021
NA	AC012459.1	1.49153	0.00664642	0.0894067
CD8+ ISG	EHD4	0.725245	0.00651769	0.233189
Tip Endothelial Cells	C8orf58	1.01707	0.0090157	0.392755
Immunoregulatroy PMNs	CLIC4	0.788053	0.00664819	0.0746965
CD4+ Stressed	SEC61A2	0.876032	0.00651975	0.100715
NK cells CD56 high	ARL4A	0.74308	0.00652068	0.0742654
CD4+ Th17	RASGRF2	0.937545	0.00652092	0.226019
Capillary Venous Endothelial Cells	SKIL	0.759776	0.00901982	0.0821999
Monocytes EREG+	S100A4	1.15097	0.00665278	0.309781
Mastocytes	CSTB	0.879427	0.00665334	0.0784576
NK cells CD56 low	KMT2D	0.673026	0.00652442	0.179938
CD8+ ISG	ADAR	0.695239	0.00652498	0.233189
M2 TREM2+ SPP1+	TMEM160	0.903893	0.00665567	0.154758
CD8+ Exhausted	CP	1.13119	0.00652728	0.0395885
M2 TREM2+ SPP1+	TIMP2	0.867862	0.00665655	0.154758
Vascular CAFs	GP1BB	1.372	0.00960856	0.413032
Immunoregulatroy PMNs	SRPK2	1.0733	0.00665817	0.0746965
CD4+ Tn	BIRC2	0.659287	0.00652937	0.13272
CD4+ T memory	TMEM14C	0.701018	0.0065296	0.117302
Mastocytes	ATP5PO	0.879149	0.0066605	0.0784854
DCs CD1c+	PTRHD1	0.826278	0.00666072	0.332914
CD4+ Stressed	DNAJC3-DT	1.07037	0.00653186	0.1008
STS Epithelial-like	DGCR6L	1.186	0.00748564	0.09942
CD4+ Tfh	CASS4	0.997195	0.00653738	0.121903
CD8+ Exhausted	ATP1B3-AS1	0.942508	0.00653759	0.0395885
Matrix CAFs	COL3A1	1.26594	0.00962266	0.971193
CD8+ GZMK+ Tm	LRRC47	0.661357	0.00653933	0.156732
STS Epithelial-like	MYL6	1.14106	0.00749265	0.0994364
Arterial Endothelial Cells	CXCL2	1.7429	0.00904087	0.311799
STS Mesenchymal-like Undiff.	PKD2	0.595347	0.00749368	0.202277
STS Mesenchymal-like ECM Remodeling	LTBP3	1.18579	0.0074937	0.170618
CD8+ Exhausted	ST7	0.839896	0.00654112	0.0395885
CD8+ Exhausted	NEK8	1.08251	0.00654137	0.0395885
CD8+ Exhausted	ZNF585B	0.841872	0.00654201	0.0395885
CD8+ Exhausted	TRIP10	1.2198	0.00654406	0.0395885
STS Mesenchymal-like ECM Remodeling	NDUFB4	0.904462	0.00749784	0.170618
DCs AREG+	ZNRF1	1.00264	0.00667448	0.338782
CD8+ Exhausted	AC027018.1	0.978757	0.00654567	0.0395885
CD4+ Activated	NDUFS8	0.714296	0.00654604	0.0919619
CD8+ Exhausted	KCNMB4	1.00585	0.00654605	0.0395885
M2 APOC1+ APOE+	BLVRB	1.16139	0.0066762	0.189109
NK cells CD56 high	EOMES	0.810924	0.00655014	0.0744832
Mastocytes	EPB41L4A-AS1	0.882874	0.00668051	0.0785859
CD4+ Activated	KCTD18	0.661724	0.00655144	0.0919619
CD8+ Exhausted	RTN4RL1	1.13844	0.00655149	0.0395931
CD8+ Early Activation	TRGC1	0.897184	0.00655191	0.119172
Mastocytes	WEE1	1.11932	0.00668345	0.0785859
NA	COBL	1.51933	0.00668383	0.0894951
CD8+ Exhausted	KCNMB2-AS1	1.12398	0.00655631	0.0395931
Vascular CAFs	KCNMB1	1.63353	0.00964428	0.413032
CD8+ Exhausted	AC007389.1	1.16847	0.00655722	0.0395931
Tip Endothelial Cells	LIMD2	1.03766	0.0090621	0.393558
STS Mesenchymal-like Undiff.	USP4	0.697016	0.00751241	0.202277
CD4+ Stressed	AC107068.2	0.891028	0.00655937	0.100948
NK cells CD56 high	STK39	0.726371	0.00655938	0.0744832
STS Myofibroblastic	ITGA4	2.10891	0.00751469	0.340653
STS Mesenchymal-like Undiff.	APPL2	0.873193	0.00751522	0.202277
CD4+ Stressed	PITPNA-AS1	0.725684	0.00656133	0.100948
JAK2_high_STS	ZMIZ1	2.78556	0.00751683	0.257425
STS Mesenchymal-like Contactin+	SMIM8	0.891162	0.007517	0.357926
CD8+ Early Activation	WDR37	0.879173	0.00656279	0.119172
Vascular CAFs	CCDC22	1.2809	0.00965225	0.413032
CD8+ Exhausted	AC104596.1	0.772307	0.00656308	0.0396128
CD4+ Tfh	TGIF1	0.827389	0.00656333	0.122088
Arterial Endothelial Cells	MECOM	1.46918	0.00906858	0.31199
CD4+ Tn	AC016831.5	0.811382	0.00656503	0.132837
Macro SELENOP+ SLC40A1+	SLC16A1	0.873876	0.00669849	0.0222385
STS Epithelial-like	SCOC	0.654534	0.00752457	0.0996387
DCs CD1c+	AC092809.2	1.27105	0.0066995	0.333171
STS Epithelial-like	NUCB2	1.18583	0.00752745	0.0996387
CD8+ GZMK+ Tm	VIRMA	0.651276	0.00657382	0.157029
CD4+ Tfh	AC023157.3	1.02017	0.00657464	0.122149
Granulocytes_NIBAN1_TXNIPhi	NDUFAF6	0.932663	0.00670446	0.197082
CD4+ Tn	PRKCA	1.04161	0.006575	0.132862
CD4+ T memory	RAN	0.727988	0.00657525	0.117884
CD8+ Stressed	JPX	0.698554	0.00657647	0.0537132
STS Mesenchymal-like Contactin+	LINC01498	2.96958	0.00753234	0.357926
DCs CD1c+	RANBP1	0.814879	0.00670663	0.333171
CD4+ T memory	ABT1	0.688242	0.00657751	0.117884
NA	ZNF831	1.52202	0.00670757	0.0894951
NK cells CD56 low	TRGV5	1.48707	0.00658011	0.180727
CD8+ Exhausted	FNDC10	1.15314	0.00658136	0.0397058
Immunoregulatroy PMNs	HPCAL1	0.944168	0.00671162	0.0746965
Pericytes	COL1A1	2.05574	0.00909109	0.270933
STS Epithelial-like	BEX4	1.19144	0.00753931	0.0996717
CD8+ Exhausted	ZNF599	1.10616	0.00658371	0.0397058
NA	CD6	1.47772	0.00671588	0.0894951
STS Immunomodulatory	IFI44	1.82505	0.00754662	0.635485
CD4+ Stressed	LINC00672	1.02315	0.00659014	0.101288
CD4+ Tfh	NEURL1	1.0247	0.00659157	0.122314
CD4+ Th17	GRPEL1	0.596516	0.0065918	0.227957
CD4+ T memory	KLHL29	0.866868	0.00659291	0.118021
NA	NOX3	1.55211	0.0067228	0.0894951
STS Mesenchymal-like Contactin+	RALY-AS1	1.58138	0.00755017	0.357926
CD8+ Exhausted	SPATA24	0.999106	0.0065943	0.0397539
NA	SLC45A3	1.57348	0.00672426	0.0894951
Pericytes	FIGN	1.92475	0.00910747	0.270933
Granulocytes_NIBAN1_TXNIPhi	HCG11	1.01931	0.00672612	0.197275
Monocytes EREG+	NOL12	0.776882	0.0067264	0.311022
STS CTA high	PCSK4	4.03433	0.00755447	0.677082
CD8+ Stressed	GLS	0.754735	0.00659758	0.0538567
NA	TIE1	1.5389	0.00672819	0.0894951
NA	MLANA	1.53699	0.00672966	0.0894951
JAK2_high_STS	RB1CC1	1.60819	0.0075584	0.258322
CD8+ Exhausted	AL078600.1	1.06166	0.00660109	0.0397645
CD8+ Early Activation	TSTD2	0.681862	0.00660237	0.119172
Proinflammatory PMNs	TBC1D8	1.51065	0.00673322	0.065661
CD4+ Activated	AL139246.5	0.721567	0.00660351	0.0925241
CD4+ Activated	SELENOH	0.796229	0.00660365	0.0925241
CD8+ Exhausted	TKFC	1.04844	0.00660383	0.0397645
CD8+ Exhausted	MZB1	1.16251	0.00660389	0.0397645
CD4+ Tregs	DESI1	0.694652	0.00660609	0.0842567
STS Epithelial-like	NUDT1	1.28214	0.00756597	0.0997242
CD8+ ISG	POLR3K	0.833782	0.00660801	0.234376
CD8+ Exhausted	PRRT3-AS1	1.23094	0.00660809	0.039774
Inflammatory Monocytes	E2F3	1.01167	0.00673879	0.159762
STS Mesenchymal-like Contactin+	KCNK13	2.85627	0.00756778	0.357926
Immunoregulatroy PMNs	SLC2A3	0.928	0.00674113	0.0746965
CD8+ GZMK+ Tm	POLR2K	0.770621	0.00661117	0.157338
M2 TREM2+ SPP1+	ZNF524	0.854826	0.00674251	0.156462
CD4+ Tfh	APOOL	0.666745	0.00661253	0.12244
STS Mesenchymal-like Contactin+	AC092614.1	2.90634	0.00757196	0.357926
STS Epithelial-like	EIF4EBP1	1.11323	0.00757223	0.0997242
CD8+ Exhausted	AL683807.1	0.989148	0.00661385	0.039793
JAK2_high_STS	YWHAG	1.39706	0.00757301	0.258322
CD4+ Tfh	AC073320.1	1.06179	0.00661445	0.12244
Inflammatory Monocytes	SLC44A1	0.76822	0.00674471	0.159762
Macro SELENOP+ SLC40A1+	USP6NL	0.799268	0.00674475	0.0223784
Mastocytes	MPLKIP	0.680374	0.00674543	0.0792007
Granulocytes_NIBAN1_TXNIPhi	SPECC1	0.819879	0.00674724	0.197275
Tip Endothelial Cells	DBN1	1.19007	0.00914128	0.395775
Monocytes EREG+	EIF4EBP1	0.765297	0.00675429	0.311022
CD8+ Early Activation	STAG2	0.697754	0.00662495	0.119342
M2 APOC1+ APOE+	TMED10	0.709554	0.00675671	0.19048
CD4+ Stressed	GCC2-AS1	0.954449	0.00662663	0.10166
STS Mesenchymal-like Contactin+	GJB7	2.82797	0.00758638	0.357926
Macro SELENOP+ SLC40A1+	LGALS9	0.910405	0.0067592	0.022421
CD8+ GZMK+ Tm	MRPL49	0.651171	0.00662927	0.157338
M2 APOC1+ APOE+	MRPL17	0.892014	0.00675958	0.19048
CD8+ GZMK+ Tm	C12orf57	0.791455	0.00662982	0.157338
Inflammatory Monocytes	SLC9A3R1	0.739103	0.00676013	0.159818
Macro SELENOP+ SLC40A1+	PPARG	1.30522	0.00676105	0.022421
Mastocytes	ILF2	0.759826	0.00676229	0.0793416
CD4+ T memory	VDAC1	0.655714	0.00663206	0.118582
CD8+ Stressed	GALNT10	0.791934	0.00663372	0.0540647
Immunoregulatroy PMNs	ZFC3H1	0.779182	0.00676437	0.0746965
M2 TREM2+ SPP1+	VSIG4	1.38804	0.00676447	0.156462
CD4+ Tn	SLC4A7	0.703755	0.00663442	0.133843
M2 TREM2+ SPP1+	UBE2D4	0.856868	0.00676629	0.156462
Inflammatory Monocytes	HK3	0.914543	0.00676666	0.159818
M2 TREM2+ SPP1+	SAMM50	0.800248	0.00676817	0.156462
CD8+ Early Activation	WDR63	0.83716	0.00663861	0.119342
NK cells CD56 low	DNAJC14	0.874784	0.00663925	0.181404
CD8+ Early Activation	CDK13	0.728122	0.00663943	0.119342
STS Mesenchymal-like ECM Remodeling	UQCRQ	1.18554	0.0076013	0.172289
NK cells CD56 high	JARID2	1.04054	0.00664054	0.0752925
CD8+ Stressed	PIK3CA	0.667595	0.00664104	0.0540953
CD4+ Tn	SLC24A1	1.11987	0.00664111	0.133843
DCs CD1c+	AIF1	1.13587	0.00677179	0.335389
CD8+ Exhausted	ST5	1.15366	0.0066431	0.0399305
CD8+ Early Activation	RBM5	0.583075	0.00664316	0.119342
STS Mesenchymal-like Contactin+	MOGAT1	3.16209	0.00760483	0.357926
NA	AKAP5	1.59477	0.00677442	0.0898045
Monocytes EREG+	FAM207A	0.830718	0.00677459	0.311022
CD8+ Exhausted	AL008633.1	1.20137	0.00664483	0.0399305
CD4+ T memory	NELL2	1.25736	0.00664707	0.118653
Mastocytes	MED10	0.769204	0.00677937	0.0794543
M2 APOC1+ APOE+	CYB5R1	0.774503	0.00677947	0.190569
CD8+ Exhausted	CDH11	1.22884	0.00664973	0.0399305
CD4+ Th17	ABCG1	0.927354	0.00664975	0.229439
STS Myofibroblastic	ZBTB46	2.20844	0.00761156	0.344139
NK cells CD56 low	SIPA1	0.690697	0.00665012	0.181404
STS Epithelial-like	FAM3A	0.825886	0.007612	0.100021
STS Epithelial-like	SMARCB1	1.0326	0.00761222	0.100021
CD4+ Tregs	FOXN3	0.917442	0.00665082	0.0846853
CD4+ T memory	CCT8	0.636978	0.00665163	0.118653
CD4+ Stressed	AL355076.2	0.963984	0.00665213	0.101932
STS Mesenchymal-like Undiff.	FAM193A	0.704397	0.00761497	0.204642
M2 TREM2+ SPP1+	ENOSF1	0.856142	0.00678479	0.156625
Macro SELENOP+ SLC40A1+	ACP5	1.22425	0.0067911	0.0225139
NA	ADGRG5	1.56667	0.00679125	0.0899483
M2 TREM2+ SPP1+	JMJD7	0.97397	0.00679509	0.156642
Granulocytes_NIBAN1_TXNIPhi	BTN3A1	0.968902	0.0067971	0.198378
CD8+ Exhausted	TMEM220	1.07645	0.0066665	0.039999
Monocytes EREG+	RARG	1.15684	0.0067997	0.3113
CD4+ Tn	MOSMO	0.919206	0.0066693	0.134056
M2 APOC1+ APOE+	TNFSF15	1.05889	0.00680193	0.190569
Mastocytes	ALS2	0.97711	0.0068021	0.0794964
CD4+ Stressed	SLAIN1	0.869946	0.00667177	0.10213
NK cells CD56 high	BANP	0.867174	0.00667305	0.0756047
CD8+ GZMK+ Tm	TUBB2A	0.784005	0.00667335	0.157456
Arterial Endothelial Cells	TERF2IP	0.640564	0.00920413	0.314604
NA	AL359636.2	1.55948	0.00680772	0.0900877
CD8+ Exhausted	AC004908.2	1.14173	0.00667706	0.0400269
Mastocytes	MGMT	0.71668	0.00680801	0.0794964
Mastocytes	SNRPN	0.841265	0.00680919	0.0794964
CD4+ Tregs	RFX7	0.925817	0.00667932	0.0849626
Macro SELENOP+ SLC40A1+	NEU1	1.12665	0.00681052	0.0225646
CD4+ Th17	HBEGF	1.01045	0.0066803	0.229972
CD8+ ISG	MIR4453HG	1.1438	0.00668082	0.234435
CD8+ Stressed	NSF	0.689434	0.0066815	0.0543389
NK cells CD56 low	HHEX	1.04289	0.00668165	0.181547
CD8+ Stressed	XYLT1	1.14739	0.00668166	0.0543389
NA	AC109446.3	1.54064	0.0068128	0.0900877
Arterial Endothelial Cells	LRIG1	1.33735	0.00921162	0.314604
Inflammatory Monocytes	KCNAB2	0.88531	0.00681409	0.160706
CD4+ T memory	PKIA-AS1	0.803055	0.00668414	0.119094
NK cells CD56 low	TMED2	0.576925	0.00668424	0.181547
M2 APOC1+ APOE+	GNAS	0.859916	0.00681584	0.190569
STS Epithelial-like	RBIS	0.606476	0.00764928	0.100199
CD8+ Exhausted	ARG1	1.20948	0.00668625	0.0400269
CD4+ Tn	PCAT1	1.08403	0.00668717	0.134089
CD8+ Activated	TMEM107	0.688453	0.00668775	0.131135
Immunoregulatroy PMNs	KIAA1109	0.690152	0.00681871	0.0746965
STS Mesenchymal-like ECM Remodeling	CREB3L2	1.06685	0.00765333	0.172492
STS Mesenchymal-like Undiff.	IVNS1ABP	1.37021	0.00765506	0.204647
Vascular CAFs	NAB1	0.993515	0.00981142	0.418029
CD8+ Stressed	FAM120B	0.831872	0.0066916	0.0543907
CD8+ GZMK+ Tm	HMGB1	0.641783	0.00669245	0.157635
CD8+ Exhausted	TRAV13-1	1.14705	0.00669282	0.0400269
M2 TREM2+ SPP1+	ARL3	0.718989	0.00682418	0.157091
CD8+ Exhausted	SH2B2	1.1774	0.0066937	0.0400269
CD8+ Exhausted	SLC13A4	1.14443	0.00669445	0.0400269
STS Mesenchymal-like Undiff.	SUGP2	0.685035	0.00765969	0.204647
CD8+ Exhausted	SLC22A5	1.10059	0.00669483	0.0400269
NK cells CD56 low	AC005332.4	0.819072	0.00669495	0.181547
STS Epithelial-like	NUBP2	0.984908	0.00766065	0.100199
Capillary Venous Endothelial Cells	IVNS1ABP	0.765551	0.00922738	0.0822454
CD4+ Activated	SPCS1	0.787579	0.00669618	0.0932033
CD8+ Exhausted	AL365203.2	1.05541	0.00669769	0.0400283
CD4+ Tn	BCL11B	0.795351	0.00669837	0.134108
CD4+ Tfh	ITGB2-AS1	0.716827	0.00669864	0.123547
CD8+ Stressed	AL359220.1	0.729011	0.00670068	0.0544355
CD4+ Activated	EIF6	0.669287	0.00670113	0.0932033
M2 APOC1+ APOE+	ZNF330	0.683801	0.00683461	0.190569
CD8+ Exhausted	RNFT2	1.04053	0.00670466	0.0400542
CD8+ ISG	PIGC	0.720917	0.00670484	0.234435
CD4+ Stressed	AL391832.4	1.09388	0.00670553	0.102532
M2 TREM2+ SPP1+	NKAP	0.695392	0.00683689	0.157162
Vascular CAFs	MYOCD	2.04495	0.00982988	0.418029
Pericytes	NDC80	1.56857	0.00924607	0.274476
Mastocytes	NIFK	0.806389	0.00684435	0.0797889
M2 APOC1+ APOE+	IFIT1	1.49662	0.00684491	0.190569
Monocytes EREG+	ATP5MC1	0.860302	0.00684556	0.312525
Immunoregulatroy PMNs	USP24	0.675955	0.00684617	0.0746965
STS Myofibroblastic	ETV5	1.022	0.00768397	0.345866
CD4+ Tfh	MATN1-AS1	1.18121	0.0067176	0.123747
CD4+ Stressed	OSMR	0.897722	0.0067181	0.102532
DCs CD1c+	RAB34	0.839947	0.00685202	0.337095
STS Epithelial-like	SLC25A1	0.800789	0.00768856	0.100322
CD4+ T memory	DDA1	0.618499	0.00672149	0.119619
CD4+ Stressed	AC034195.1	1.08535	0.00672207	0.102532
CD4+ Activated	PA2G4	0.693568	0.00672243	0.0934142
STS Myofibroblastic	PACSIN2	0.786094	0.00768992	0.345866
STS Mesenchymal-like Contactin+	PHKG2	0.896751	0.00768999	0.359967
Immunoregulatroy PMNs	SERINC5	1.07046	0.00685662	0.0746965
Proinflammatory PMNs	SP3	0.913719	0.00685681	0.0664302
NA	FAM171A1	1.59153	0.00685837	0.0903421
CD4+ T memory	EIF3A	0.549242	0.00673086	0.119646
STS Epithelial-like	IDUA	1.17112	0.00769927	0.100322
STS Epithelial-like	PPIC	1.51241	0.00769929	0.100322
M2 APOC1+ APOE+	AIF1	1.13593	0.00686297	0.190569
CD4+ Stressed	ZNF354C	0.954359	0.00673175	0.102533
CD8+ Exhausted	SLC43A1	1.17257	0.00673251	0.040189
M2 APOC1+ APOE+	THOC7	0.728768	0.00686434	0.190569
NA	PGBD1	1.38443	0.00686511	0.0903421
Immunoregulatroy PMNs	ARHGAP26	1.58057	0.00686808	0.0746965
DCs CD1c+	MDH2	0.769466	0.00686813	0.337095
CD8+ Exhausted	HLA-DPA1	0.977321	0.00674186	0.040215
STS Mesenchymal-like Undiff.	ZCCHC7	0.856464	0.00771082	0.204647
CD8+ ISG	FANCA	0.889995	0.0067428	0.234779
STS Immunomodulatory	ETFRF1	0.810476	0.00771191	0.644881
CD4+ Stressed	MDM1	0.714785	0.00674545	0.102639
CD4+ Th17	LUZP1	0.647172	0.00674596	0.231207
Immunoregulatroy PMNs	ZNF592	0.795443	0.00687774	0.0746965
CD4+ Tregs	C20orf194	0.782913	0.00674721	0.085626
Mastocytes	ANGPT2	1.19478	0.0068796	0.0800462
CD8+ Exhausted	PHF7	0.862437	0.00674886	0.0402393
M2 APOC1+ APOE+	LINC01094	1.06279	0.00688083	0.190569
CD4+ Tfh	LINC01252	1.10207	0.00674991	0.12416
M2 TREM2+ SPP1+	TEX2	0.875067	0.00688202	0.157977
NK cells CD56 low	GPR160	0.864762	0.00675176	0.182154
CD8+ GZMK+ Tm	AC092338.3	0.696962	0.00675208	0.158321
Inflammatory Monocytes	RAB27A	1.11082	0.00688653	0.161715
STS Mesenchymal-like Undiff.	PLXDC2	1.34667	0.00772703	0.204647
Proinflammatory PMNs	AGAP2	1.12699	0.00688994	0.0666575
CD8+ Exhausted	COL5A3	1.17662	0.00675932	0.0402859
CD4+ Activated	SOGA3	0.846834	0.00676012	0.0938522
Arterial Endothelial Cells	DNAH6	1.65032	0.00930405	0.316225
CD8+ Activated	SMAD7	0.762906	0.00676126	0.131391
Tip Endothelial Cells	FXYD6	1.34858	0.00930537	0.401644
CD4+ Tfh	DYRK1B	0.76132	0.00676188	0.12416
Mastocytes	FAM98A	0.86147	0.00689445	0.0800462
CD4+ Tregs	CTNNA1	0.724791	0.0067656	0.0857164
STS Mesenchymal-like Contactin+	SCIN	3.88177	0.00773733	0.361016
STS Mesenchymal-like Undiff.	FAM126A	0.864045	0.00773736	0.204647
NA	LBP	1.56026	0.00689844	0.0904948
Mastocytes	SCAND1	0.781891	0.00689912	0.0800462
NA	AC007014.1	1.45251	0.00690229	0.0904948
CD8+ Exhausted	AL592295.5	0.812608	0.00677194	0.0403295
CD4+ T memory	ZNRD2	0.672577	0.00677198	0.120096
Inflammatory Monocytes	ARHGAP30	0.767319	0.00690514	0.161919
Immunoregulatroy PMNs	WIPF1	0.855856	0.00690562	0.0746965
Mastocytes	TACO1	0.900719	0.00690597	0.0800462
CD4+ Tregs	CACNB2	0.912019	0.00677474	0.0857608
STS Mesenchymal-like ECM Remodeling	GABARAPL1	0.997305	0.00774681	0.172492
CD4+ Tn	DSE	0.820869	0.00677635	0.135136
STS Mesenchymal-like ECM Remodeling	FKBP14	0.844192	0.00774978	0.172492
Mastocytes	ZEB1	1.23558	0.00691017	0.0800462
Macro SELENOP+ SLC40A1+	SLAMF8	1.05004	0.00691041	0.0228585
M2 TREM2+ SPP1+	GLRX3	0.747734	0.00691051	0.158409
NA	KCNH2	1.55075	0.00691068	0.0904948
CD4+ Activated	EIF2B5	0.616074	0.00678065	0.0940514
Monocytes EREG+	ATXN1L	0.788788	0.00691318	0.313571
Mastocytes	ATP5MC3	0.908325	0.00691357	0.0800462
CD8+ Stressed	DNAJC16	0.651067	0.00678334	0.0548063
CD4+ Stressed	AC007566.1	1.01106	0.00678335	0.102932
CD8+ Exhausted	Z83844.2	1.16158	0.00678371	0.0403795
CD8+ GZMK+ Tm	TIPARP	0.69112	0.00678432	0.158321
CD4+ T memory	SFXN1	0.690401	0.00678483	0.120184
Mastocytes	UBB	1.08183	0.00691893	0.0800462
CD8+ Exhausted	AC046158.1	1.11102	0.00678795	0.0403795
STS Epithelial-like	SRPRB	0.831271	0.00776083	0.100669
Immunoregulatroy PMNs	SLC25A37	1.37118	0.00692084	0.0746965
STS CTA high	LINC01028	4.28631	0.00776228	0.677082
CD4+ Stressed	ZNF582	0.945505	0.00679216	0.102932
Tip Endothelial Cells	AC132217.1	1.53701	0.00934367	0.402064
Macro SELENOP+ SLC40A1+	NUMA1	0.673618	0.00692583	0.0228863
CD8+ Exhausted	AC008554.1	1.04614	0.00679532	0.0404055
CD8+ GZMK+ Tm	EEF1G	0.607686	0.00679616	0.158321
CD8+ GZMK+ Tm	AP5Z1	0.698552	0.00680022	0.158321
Matrix CAFs	ADAMTS5	1.35869	0.00994941	0.983202
CD8+ Exhausted	CIT	1.08412	0.00680319	0.0404175
CD8+ Exhausted	SMCR5	1.11146	0.00680353	0.0404175
NA	NUP188	0.949622	0.00693596	0.0904948
CD8+ GZMK+ Tm	ZNF688	0.664606	0.0068048	0.158321
CD4+ Stressed	WDR78	0.970081	0.00680486	0.102932
NK cells CD56 low	HYLS1	0.880521	0.00680598	0.182968
STS Mesenchymal-like Contactin+	AL022328.4	3.13033	0.00778	0.361016
Mastocytes	PLPP5	0.721979	0.00694092	0.0802022
STS Epithelial-like	SH3BGRL3	1.48714	0.00778328	0.100808
STS Mesenchymal-like ECM Remodeling	NNMT	1.91187	0.00778512	0.172677
Mastocytes	DEXI	0.968131	0.00694359	0.0802022
STS Myofibroblastic	SNHG18	3.04502	0.00778621	0.349285
CD8+ Stressed	LONP2	0.701091	0.0068129	0.0549568
Granulocytes_NIBAN1_TXNIPhi	MFSD14C	0.79552	0.00694515	0.200992
CD4+ Th17	SRPK1	0.630049	0.00681374	0.232301
Monocytes EREG+	PA2G4	0.7255	0.00694615	0.313613
DCs CD1c+	YIF1A	0.7854	0.00694628	0.339449
M2 APOC1+ APOE+	CCL3L1	1.70662	0.0069468	0.191477
M2 APOC1+ APOE+	DUSP23	0.720283	0.00694727	0.191477
CD8+ Stressed	STAMBP	0.682136	0.00681543	0.0549568
CD4+ Activated	CCDC124	0.745073	0.00681545	0.0943621
CD4+ Tn	AC091153.2	0.76833	0.00681562	0.135705
M2 TREM2+ SPP1+	GPR137	0.825463	0.00694802	0.159045
STS Epithelial-like	VDAC3	0.553894	0.00779037	0.100824
NA	IL12A-AS1	1.59502	0.00694824	0.0904948
NA	AC134312.4	1.56982	0.00694855	0.0904948
CD4+ Tfh	PNMA1	0.805559	0.00681631	0.12481
CD8+ GZMK+ Tm	HLA-DRB1	1.11359	0.00681953	0.158421
Proinflammatory PMNs	ARAP3	1.53129	0.00695204	0.0669559
Vascular CAFs	PRSS35	1.43281	0.00996994	0.422673
CD8+ Activated	PSMB10	0.77572	0.00682014	0.13196
CD4+ Stressed	CD40	1.04407	0.00682073	0.102932
CD8+ Exhausted	AC108673.3	1.13895	0.00682347	0.0405095
STS Epithelial-like	RTL8C	1.09868	0.0077997	0.100869
NA	AC055854.1	1.55831	0.00695741	0.0904948
DCs CD1c+	RAN	0.887508	0.00695763	0.339449
CD4+ Stressed	FAM71F2	1.0638	0.00682559	0.102932
STS Mesenchymal-like Contactin+	AC097634.3	3.208	0.00780306	0.361016
NA	PTPN22	1.07802	0.00696036	0.0904948
CD8+ Early Activation	SMURF2	0.881144	0.00682923	0.121253
CD8+ Stressed	HS2ST1	0.904227	0.00682939	0.0550403
M2 APOC1+ APOE+	VTI1B	0.647509	0.00696204	0.191537
STS Mesenchymal-like Undiff.	STK38L	0.932173	0.00780525	0.204647
CD4+ Tfh	SMIM8	0.743278	0.0068317	0.124896
CD8+ Exhausted	SERTAD3	0.886182	0.00683446	0.0405589
CD8+ Activated	ARAP2	0.701207	0.00683473	0.13196
M2 TREM2+ SPP1+	A1BG	1.03396	0.00696904	0.159097
CD8+ Stressed	CCNL1	0.649839	0.00683707	0.0550481
M2 APOC1+ APOE+	NECTIN2	0.815083	0.00697286	0.191537
STS Mesenchymal-like Contactin+	HPN	3.54205	0.00781719	0.361016
CD4+ T memory	TSGA10	0.769648	0.00684179	0.120911
Arterial Endothelial Cells	CC2D1A	1.33178	0.00940131	0.318761
DCs AREG+	CEP128	1.09409	0.00697583	0.351406
NA	AC112253.1	1.54741	0.00697593	0.0905596
CD8+ Exhausted	AC010320.2	1.05218	0.00684359	0.0405973
Vascular CAFs	ARRDC4	0.993966	0.0100006	0.422673
NK cells CD56 high	BTBD7	0.773009	0.00684529	0.077154
Capillary Venous Endothelial Cells	CMIP	0.712581	0.00940665	0.0824679
CD8+ Stressed	PRKAG2	0.77215	0.00684953	0.0550481
CD8+ Activated	ARHGDIA	0.74414	0.00685074	0.13196
CD8+ Stressed	LINC02328	0.969481	0.00685206	0.0550481
CD4+ T memory	PPP1R3F	0.716388	0.00685717	0.120917
M2 APOC1+ APOE+	ARL5A	0.804884	0.00699046	0.191698
STS Epithelial-like	ERVK3-1	0.9443	0.00783562	0.101244
CD4+ T memory	PLAGL2	0.714802	0.00685799	0.120917
NA	TC2N	1.42754	0.00699276	0.0907061
M2 TREM2+ SPP1+	C3orf38	0.741027	0.00699348	0.159097
CD8+ Activated	YIF1A	0.721654	0.0068616	0.131993
CD8+ Stressed	POLK	0.66768	0.00686236	0.0550618
STS Immunomodulatory	FBXO6	1.83991	0.0078405	0.649329
M2 TREM2+ SPP1+	ALG5	0.850962	0.00699579	0.159097
CD8+ Exhausted	IPO13	1.10476	0.00686366	0.0406688
Granulocytes_NIBAN1_TXNIPhi	ANKRD36B	1.16777	0.00699659	0.200992
CD4+ Th17	SESN1	0.854891	0.00686432	0.232622
STS Mesenchymal-like Contactin+	C6orf52	3.10548	0.00784355	0.361265
STS CTA high	TGFBR1	1.248	0.00784385	0.677082
CD8+ Stressed	RABEP1	0.700852	0.00686587	0.0550618
CD4+ Tfh	SELENON	0.823774	0.00686621	0.125121
Mastocytes	PHB	0.85096	0.00699946	0.0807333
Macro SELENOP+ SLC40A1+	ELP4	0.849933	0.00700134	0.0230944
CD8+ GZMK+ Tm	CCT6A	0.57841	0.00686862	0.159319
JAK2_high_STS	BICD2	1.47084	0.00784739	0.267105
Monocytes EREG+	EIF4E2	0.762336	0.00700295	0.314212
Proinflammatory PMNs	MIR29B2CHG	0.949622	0.00700338	0.0672511
STS Epithelial-like	TMEM242	0.773974	0.00784963	0.101244
CD4+ Stressed	AC073569.2	1.03585	0.00687115	0.103414
STS Proangiogenic	FAM216A	1.4887	0.00784992	0.999994
CD4+ Activated	TOMM22	0.699899	0.00687222	0.0949752
M2 TREM2+ SPP1+	TLNRD1	0.846678	0.00700515	0.159097
Proinflammatory PMNs	KIAA0319	1.55219	0.00700738	0.0672511
M2 TREM2+ SPP1+	ETAA1	1.09037	0.00700867	0.159097
STS CTA high	GATAD2A	1.4002	0.00785702	0.677082
Macro SELENOP+ SLC40A1+	CEP170	0.874428	0.00701081	0.0231204
Tip Endothelial Cells	LMNB2	1.00112	0.00944449	0.405163
CD4+ Tn	ZNF790-AS1	0.710315	0.00687893	0.13622
NK cells CD56 high	TIPARP	0.689494	0.00687913	0.0774041
Inflammatory Monocytes	ZNF674-AS1	0.950517	0.00701446	0.163544
JAK2_high_STS	BCLAF1	1.75313	0.00786151	0.267105
CD4+ Tn	CHD1	0.709545	0.00688241	0.13622
Arterial Endothelial Cells	ZDHHC2	1.36346	0.00944982	0.318869
NK cells CD56 high	ZNF593	0.638308	0.00688274	0.0774041
CD8+ Exhausted	LEAP2	1.07341	0.00688331	0.0407694
M2 APOC1+ APOE+	MGST3	0.92654	0.00701645	0.191798
CD8+ Stressed	CEP135	0.70041	0.00688403	0.0551593
CD4+ Tfh	HEATR6	0.720808	0.00688556	0.125174
STS Mesenchymal-like ECM Remodeling	HSPB1	1.06475	0.00786706	0.173741
CD4+ Activated	INF2	0.829712	0.00688769	0.0951027
Macro SELENOP+ SLC40A1+	CYBB	1.17109	0.00702473	0.0231616
Mastocytes	USP11	0.817126	0.00702629	0.0808716
CD4+ Stressed	EFR3B	1.00608	0.00689467	0.103665
NA	SKAP1-AS1	1.55048	0.00702779	0.0908861
CD8+ Exhausted	OSBPL10	1.17709	0.00689481	0.0408031
M2 TREM2+ SPP1+	GUSB	0.824292	0.00702814	0.159101
CD4+ Tregs	SLC41A2	0.793716	0.00689551	0.0868267
CD8+ Exhausted	NCEH1	0.831789	0.00689683	0.0408031
CD8+ Exhausted	AC073842.2	1.07207	0.00689705	0.0408031
STS Mesenchymal-like Contactin+	AC011498.1	2.68055	0.00787902	0.361375
CD8+ Early Activation	SLC5A3	0.622149	0.00689989	0.121581
NA	ATG2B	0.923874	0.00703323	0.0908861
DCs CD1c+	ANKRD37	0.908401	0.00703404	0.341564
STS Epithelial-like	CTSZ	1.16784	0.00788263	0.101361
STS Epithelial-like	TMED3	1.06136	0.0078833	0.101361
CD8+ Exhausted	AP001020.2	1.26249	0.00690346	0.0408251
STS Mesenchymal-like Undiff.	RB1	1.0237	0.0078856	0.205607
Immunoregulatroy PMNs	MORF4L2	0.68408	0.00703781	0.0746965
CD8+ Activated	SSNA1	0.72789	0.00690465	0.132054
Macro SELENOP+ SLC40A1+	ABCD4	0.883463	0.00703901	0.023204
NA	ALG10B	1.24966	0.0070397	0.0908861
Macro SELENOP+ SLC40A1+	TRIM14	0.796362	0.00704259	0.0232112
Inflammatory Monocytes	CLMN	0.957743	0.0070429	0.16374
CD4+ Activated	ARMT1	0.680937	0.00691052	0.095245
NK cells CD56 high	DUSP22	0.590159	0.00691087	0.0775153
NK cells CD56 high	CPT1A	0.699293	0.00691131	0.0775153
CD8+ Early Activation	HNRNPUL1	0.623525	0.00691308	0.121581
CD8+ Stressed	DDX11	0.787456	0.00691344	0.0553075
M2 TREM2+ SPP1+	MRPS7	0.820365	0.00704783	0.159101
CD4+ Tfh	IRAK3	1.25341	0.0069148	0.125556
STS Epithelial-like	ITM2B	0.980497	0.00789851	0.101461
CD8+ Exhausted	PRC1-AS1	1.12895	0.00691629	0.0408692
CD8+ GZMK+ Tm	SH3GLB1	0.644825	0.00691664	0.15955
DCs AREG+	EIF4E	0.836086	0.00705017	0.35346
Monocytes EREG+	GRWD1	0.882956	0.00705162	0.314212
Mastocytes	ERI3	0.829788	0.00705233	0.0810002
CD8+ GZMK+ Tm	UBE2B	0.683608	0.00692055	0.15955
Monocytes EREG+	PMVK	0.755907	0.00705401	0.314212
STS Mesenchymal-like ECM Remodeling	PRRC1	0.797884	0.00790328	0.174317
CD8+ Exhausted	MAP3K21	1.13441	0.00692168	0.0408852
CD8+ Stressed	DIAPH1	0.673177	0.00692228	0.0553373
M2 TREM2+ SPP1+	TBC1D10B	0.814013	0.00705606	0.159101
CD8+ Stressed	CAPN10	0.752955	0.00692444	0.0553373
M2 TREM2+ SPP1+	METTL5	0.749575	0.00705809	0.159101
Inflammatory Monocytes	AP1G1	0.786362	0.00705922	0.163886
Mastocytes	MRPL50	0.830882	0.00705933	0.0810237
Matrix CAFs	LIMCH1	2.02995	0.010101	0.985405
STS Mesenchymal-like Undiff.	CDC73	0.723359	0.0079101	0.205607
CD8+ Early Activation	AC005261.1	0.588287	0.00692791	0.121581
CD4+ Activated	POLL	0.687557	0.00692932	0.0954177
Proinflammatory PMNs	AC005050.3	2.03738	0.00706398	0.0673593
CD8+ GZMK+ Tm	NPLOC4	0.679983	0.00693212	0.159575
CD4+ Stressed	MAP7	0.995997	0.00693252	0.103737
M2 TREM2+ SPP1+	NMB	0.971949	0.0070669	0.159101
Vascular CAFs	SLC7A2	1.76662	0.0101108	0.424993
Macro SELENOP+ SLC40A1+	CLOCK	0.695401	0.00706835	0.0232867
Capillary Venous Endothelial Cells	PHKB	0.652903	0.00951351	0.0827346
M2 APOC1+ APOE+	RPL30	0.792815	0.00706976	0.192112
CD4+ Tn	CHD6	0.727037	0.00693675	0.136925
DCs CD1c+	CXCL9	1.95833	0.00707072	0.341564
CD8+ Exhausted	RFX4	1.46324	0.00693768	0.0409423
Matrix CAFs	VEGFB	0.758528	0.0101152	0.985405
CD8+ Exhausted	AL451070.1	1.04463	0.00693832	0.0409423
Immunoregulatroy PMNs	TBL1XR1	0.853258	0.0070735	0.0746965
CD8+ Stressed	ZNF821	0.771609	0.0069406	0.0554083
CD4+ Activated	HMGB3	0.864362	0.00694073	0.0954884
M2 TREM2+ SPP1+	S100A13	0.987414	0.00707664	0.159101
CD4+ Stressed	CMYA5	1.15246	0.00694305	0.103737
Inflammatory Monocytes	NUP98	1.03928	0.0070769	0.164064
M2 TREM2+ SPP1+	IMP4	0.843624	0.00707697	0.159101
CD8+ Exhausted	NKILA	1.17253	0.00694376	0.0409423
STS Epithelial-like	KDELR1	0.898097	0.00792816	0.101612
CD4+ Tfh	ATP1B3-AS1	0.883591	0.00694446	0.125944
CD8+ Exhausted	SCG2	1.17245	0.00694479	0.0409423
CD8+ Activated	LSM10	0.742286	0.00694558	0.132198
CD8+ Exhausted	GXYLT2	1.16001	0.00694757	0.0409427
STS Epithelial-like	TBCB	0.755897	0.00793386	0.101612
Tip Endothelial Cells	TEX9	1.21823	0.00953192	0.406543
DCs CD1c+	TSTD1	0.844814	0.00708538	0.341564
M2 APOC1+ APOE+	CD151	0.886366	0.00708548	0.192112
DCs AREG+	TMEM51	0.882602	0.00708658	0.354199
Tip Endothelial Cells	POLR3D	0.998843	0.00953444	0.406543
CD4+ Tn	PITPNC1	1.20405	0.00695375	0.137057
CD8+ Stressed	ARHGEF12	0.715636	0.0069538	0.0554362
CD4+ Stressed	AL499604.1	0.826831	0.006954	0.103737
M2 APOC1+ APOE+	SPCS1	0.823786	0.00708784	0.192112
Macro SELENOP+ SLC40A1+	CXCL2	1.31735	0.00708954	0.0233471
M2 TREM2+ SPP1+	FKBP3	0.809668	0.00709053	0.159118
CD8+ GZMK+ Tm	TRMT112	0.694464	0.00695732	0.159913
CD8+ Stressed	UBASH3B	0.894574	0.00695868	0.0554362
CD4+ Activated	PYURF	0.767341	0.00695893	0.0956254
Inflammatory Monocytes	BORCS5	1.10365	0.00709355	0.164217
CD8+ Exhausted	MFSD2B	1.10995	0.00696094	0.0409789
CD8+ Exhausted	AC099489.3	1.2281	0.00696178	0.0409789
CD4+ Activated	ZNF280D	0.666074	0.00696326	0.0956254
M2 TREM2+ SPP1+	ARPIN	0.873188	0.00709724	0.159118
Immunoregulatroy PMNs	LCOR	0.760677	0.00709734	0.0746965
CD8+ Exhausted	A4GALT	1.17099	0.00696613	0.0409886
CD8+ Activated	PSMB9	0.877287	0.00696637	0.132198
CD8+ Stressed	ACAD11	0.723654	0.00696647	0.0554693
Macro SELENOP+ SLC40A1+	KCNMB4	0.988103	0.00710113	0.0233758
CD8+ Activated	GNPTAB	0.703434	0.00696749	0.132198
CD8+ Early Activation	GOLGB1	0.583167	0.00696799	0.121759
Pericytes	FRMD3	1.78159	0.00955164	0.280683
M2 APOC1+ APOE+	B4GALT7	0.83435	0.00710347	0.192217
CD8+ ISG	CCL23	1.49773	0.00697297	0.239132
CD4+ Tfh	SPINDOC	0.782723	0.00697395	0.126306
Granulocytes_NIBAN1_TXNIPhi	TMEM87B	0.810276	0.0071102	0.201534
DCs CD1c+	CCDC25	0.734921	0.0071106	0.341564
STS Myofibroblastic	PDHB	1.05343	0.00796616	0.355981
CD4+ Tfh	TRABD2A	0.891022	0.00698105	0.126306
Pericytes	HAS2	2.32899	0.00956946	0.280683
CD8+ Exhausted	PRKCZ	0.783942	0.00698348	0.0410749
NK cells CD56 low	PZP	1.30314	0.00698426	0.186771
CD8+ Exhausted	IQCK	1.08483	0.00698626	0.0410753
Immunoregulatroy PMNs	ST8SIA4	0.808625	0.00712039	0.0746965
Pericytes	RBPMS2	1.17914	0.00957485	0.280683
CD8+ Early Activation	HOMER1	1.1134	0.00698756	0.12193
STS Mesenchymal-like ECM Remodeling	TMED7	0.729773	0.00797651	0.175483
STS Myofibroblastic	LEF1	2.28127	0.00797681	0.355981
CD4+ T memory	MRPS26	0.682891	0.00698998	0.122141
CD8+ Activated	GUK1	0.712531	0.00699019	0.132198
CD4+ Activated	SRD5A3	0.80301	0.00699103	0.0957925
CD4+ T memory	HOOK1	0.940742	0.00699212	0.122141
CD8+ Stressed	GSDMB	0.894888	0.00699275	0.0556203
CD4+ T memory	TECR	0.638858	0.00699347	0.122141
CD4+ Activated	HSD17B10	0.674331	0.00699431	0.0957925
CD8+ ISG	PHGDH	1.19842	0.00699519	0.239132
CD4+ T memory	ZBTB21	0.634943	0.00699521	0.122141
CD4+ Tregs	SAYSD1	0.671116	0.00699536	0.0876782
Immunoregulatroy PMNs	IL4R	0.900202	0.00713061	0.0746965
CD4+ Stressed	DISC1FP1	0.89464	0.00699699	0.104174
CD8+ Exhausted	AL158207.2	1.0378	0.00699789	0.0410917
CD4+ Tn	SETD2	0.745503	0.00699818	0.137577
CD4+ Tfh	FOXP3	1.24323	0.0069991	0.126352
CD4+ T memory	ELP2	0.611515	0.0069997	0.122141
Mastocytes	DAPL1	1.29804	0.00713681	0.0818288
STS Epithelial-like	GPX8	1.02124	0.0079916	0.101621
STS Mesenchymal-like Contactin+	AC007130.1	2.43113	0.00799168	0.364192
CD8+ Exhausted	PXDC1	1.10297	0.00700319	0.0410917
CD4+ Tfh	LINC02006	1.11851	0.00700618	0.126352
CD4+ Th17	UPP1	0.654632	0.00700646	0.236912
Immunoregulatroy PMNs	SYNE2	1.17309	0.00714378	0.0746965
STS CTA high	TASOR2	1.35678	0.00799888	0.677082
Immunoregulatroy PMNs	RAB31	1.10839	0.00714452	0.0746965
Monocytes EREG+	ACTL6A	0.819006	0.00714512	0.31432
NA	CRLF2	1.66546	0.0071466	0.091692
STS Mesenchymal-like Undiff.	GK5	0.824781	0.00800286	0.205898
CD8+ Exhausted	FANCD2	0.770524	0.00701454	0.0411159
DCs CD1c+	TMEM160	0.865707	0.00714939	0.341564
STS Epithelial-like	TMEM183A	0.872509	0.00800646	0.101621
NK cells CD56 high	KLHL23	0.736025	0.00701675	0.0783322
NA	LINC02694	1.4355	0.00715292	0.091692
M2 APOC1+ APOE+	NECAP2	0.706302	0.00715544	0.193303
DCs AREG+	MS4A4E	1.11935	0.00715576	0.356566
CD8+ Exhausted	ZFP1	1.04824	0.00702249	0.0411294
Macro SELENOP+ SLC40A1+	C9	1.33144	0.00715752	0.023533
Mastocytes	DNAJC2	0.696428	0.00715879	0.0818777
NK cells CD56 low	LRP8	0.764921	0.00702551	0.186944
M2 TREM2+ SPP1+	NUDCD2	0.752469	0.00716096	0.160327
JAK2_high_STS	NCAM1	5.20498	0.0080174	0.271331
Immunoregulatroy PMNs	COPA	0.689962	0.0071616	0.0746965
Monocytes EREG+	UBXN11	0.815861	0.00716237	0.31432
DCs CD1c+	CXorf21	0.900649	0.00716271	0.341564
CD8+ ISG	CEP295	0.753893	0.00702826	0.239132
DCs CD1c+	RHOC	0.80895	0.007165	0.341564
Monocytes EREG+	PBDC1	0.91144	0.00716505	0.31432
Mastocytes	THOC7	0.728876	0.00716507	0.0818909
STS Mesenchymal-like Undiff.	OGA	0.572712	0.008022	0.205942
CD8+ Stressed	TBCD	0.798156	0.00703172	0.0557845
STS CTA high	CPAMD8	4.45803	0.00802565	0.677082
Mastocytes	XBP1	0.687199	0.00716996	0.0818909
CD8+ Stressed	MAPK6	0.639416	0.00703562	0.0557864
CD4+ Stressed	PLCD1	0.917276	0.0070363	0.104579
CD4+ Stressed	AC009061.2	1.06073	0.0070379	0.104579
Macro SELENOP+ SLC40A1+	FRS2	0.894052	0.00717256	0.023573
CD8+ Activated	TRMT112	0.693254	0.00703855	0.132198
CD8+ ISG	AC091057.6	1.10482	0.00703864	0.239132
Monocytes EREG+	NUBP2	0.729233	0.00717335	0.31432
CD8+ GZMK+ Tm	YBX1	0.548248	0.00703876	0.161298
CD8+ Exhausted	AC110769.2	1.00507	0.00704102	0.0411989
CD4+ Activated	TXN2	0.646855	0.00704124	0.0963051
Immunoregulatroy PMNs	SPECC1L	0.770058	0.00717796	0.0746965
STS Epithelial-like	HSPE1	0.811667	0.00803719	0.101621
NK cells CD56 low	HSH2D	0.719918	0.00704527	0.187087
CD8+ Exhausted	AC133550.3	1.06719	0.00704587	0.0411989
Macro SELENOP+ SLC40A1+	MMD	0.855011	0.00718121	0.0235966
CD8+ Exhausted	DMXL2	1.092	0.00704747	0.0411989
Pericytes	AC130895.1	1.64593	0.00964655	0.282197
CD4+ Activated	RPL27A	0.746486	0.00704959	0.0963051
STS Mesenchymal-like Undiff.	RUBCN	0.580417	0.00804222	0.206154
CD8+ Activated	DPP8	0.68882	0.00704993	0.132198
STS CTA high	SCAF4	1.38482	0.00804297	0.677082
NK cells CD56 high	HDAC9	1.04984	0.00705198	0.0786678
CD8+ Early Activation	CUL3	0.708874	0.00705359	0.12252
M2 TREM2+ SPP1+	CPNE2	0.928103	0.00719017	0.160761
CD4+ Tfh	ELMO1	1.13814	0.0070557	0.12695
M2 APOC1+ APOE+	SCCPDH	0.849052	0.00719069	0.193677
STS Myofibroblastic	ZEB2	0.857644	0.00804941	0.358241
CD4+ Stressed	MTMR7	0.994177	0.00705772	0.104606
Immunoregulatroy PMNs	MAP3K7	0.675442	0.00719257	0.0746965
Immunoregulatroy PMNs	MBP	1.11547	0.00719319	0.0746965
CD4+ Tfh	PPP1R3F	0.817008	0.00705835	0.12695
Immunoregulatroy PMNs	DNM2	0.807602	0.00719335	0.0746965
CD4+ Stressed	PDZD2	0.926169	0.00706038	0.104606
CD8+ GZMK+ Tm	PRKAR2A	0.714001	0.00706437	0.161399
CD4+ Activated	CSRP1	0.752242	0.0070662	0.0964298
Inflammatory Monocytes	RAB1A	0.939917	0.00720261	0.165732
Inflammatory Monocytes	TP53	0.774944	0.00720269	0.165732
CD8+ ISG	ZBTB32	1.0473	0.00706796	0.239132
CD8+ Early Activation	MACO1	0.718445	0.00706848	0.122639
CD4+ Tfh	POU2F2	0.816422	0.00706904	0.126992
Granulocytes_NIBAN1_TXNIPhi	FBXO40	1.43275	0.00720451	0.202669
Proinflammatory PMNs	IRAK3	1.0568	0.00720501	0.0683451
CD4+ Tn	BCAR3	0.902188	0.00707126	0.138157
Arterial Endothelial Cells	PI16	2.42398	0.00967583	0.324398
STS Mesenchymal-like Contactin+	RHBDL3	3.14455	0.00806663	0.365883
Pericytes	IRX3	2.03589	0.00967707	0.282502
STS Myofibroblastic	SMYD2	0.732777	0.00806905	0.358241
Inflammatory Monocytes	TMUB2	0.754538	0.00721035	0.165732
Mastocytes	DDB2	0.837477	0.00721123	0.0823044
STS Mesenchymal-like Contactin+	GATM	3.33873	0.00807259	0.365883
CD8+ Exhausted	ZNF665	1.08935	0.00707816	0.0413306
Arterial Endothelial Cells	ZSCAN32	1.23539	0.00968285	0.324398
M2 APOC1+ APOE+	SRI	0.830534	0.00721535	0.193677
CD4+ Tregs	MYO1E	1.08727	0.00708043	0.0885258
M2 TREM2+ SPP1+	VPS25	0.771023	0.00721593	0.161063
NA	DCBLD2	1.32214	0.00721678	0.0921364
M2 APOC1+ APOE+	FEZ2	0.876904	0.00721717	0.193677
CD8+ Exhausted	KYAT1	1.03162	0.00708273	0.041339
Granulocytes_NIBAN1_TXNIPhi	SHPRH	0.850186	0.00721883	0.202723
Inflammatory Monocytes	HM13	0.739823	0.00721984	0.165732
Mastocytes	GCNT4	1.30267	0.00722192	0.0823044
Tip Endothelial Cells	PKP1	2.25446	0.00969358	0.41208
CD8+ Stressed	C11orf65	0.823458	0.00709075	0.0560774
DCs AREG+	CFLAR	0.811832	0.00722643	0.358478
CD4+ Stressed	TSPAN15	1.54827	0.00709264	0.104895
NA	LRP5	1.56494	0.00722847	0.0921364
CD8+ Exhausted	C3orf35	0.905835	0.00709546	0.0413975
M2 APOC1+ APOE+	EPB41L2	0.936933	0.00723156	0.193677
Immunoregulatroy PMNs	ZMYM2	0.888463	0.00723267	0.0746965
NA	METTL17	1.08602	0.00723268	0.0921364
STS Mesenchymal-like Contactin+	BX284668.6	2.75924	0.00809443	0.365883
NK cells CD56 high	MSN	0.551266	0.0070992	0.0791366
CD4+ Stressed	RARB	1.11537	0.00710054	0.104895
CD8+ Activated	PARK7	0.763444	0.0071028	0.132609
CD8+ ISG	IGSF8	0.81837	0.00710373	0.239132
Macro SELENOP+ SLC40A1+	SESN1	0.944955	0.00723939	0.023783
M2 TREM2+ SPP1+	ANKRD39	0.943999	0.00724028	0.161063
M2 APOC1+ APOE+	TSPAN3	0.835287	0.00724068	0.193677
M2 TREM2+ SPP1+	TCEAL4	0.865644	0.007243	0.161063
M2 TREM2+ SPP1+	COG6	0.862564	0.00724308	0.161063
Pericytes	PEG10	2.1007	0.00972092	0.283195
STS Mesenchymal-like Undiff.	MAP3K20	0.939992	0.00810821	0.20668
STS Mesenchymal-like ECM Remodeling	MT-CO2	1.21933	0.00810883	0.176946
CD8+ ISG	DNAH11	1.2044	0.0071142	0.239132
Monocytes EREG+	SEC11C	0.793825	0.00725055	0.316317
CD4+ Tn	TMEM184C	0.888009	0.00711582	0.138281
CD8+ ISG	TMEM191C	1.13147	0.00711607	0.239132
Mastocytes	RAE1	0.706105	0.00725161	0.0824525
CD4+ Stressed	LINC02273	0.927888	0.00711666	0.105016
M2 APOC1+ APOE+	IGFLR1	0.849214	0.00725221	0.193677
STS CTA high	MGRN1	1.32509	0.00811456	0.677082
CD4+ Th17	ANK3	1.11215	0.00711751	0.239387
CD8+ Stressed	GPATCH8	0.696408	0.00711873	0.0562402
CD4+ Activated	MESD	0.652966	0.00711917	0.0970232
DCs CD1c+	CFL1	0.80231	0.00725573	0.341564
Vascular CAFs	CAV1	1.24349	0.0103399	0.433014
Mastocytes	CGGBP1	0.579559	0.0072563	0.0824525
STS Mesenchymal-like ECM Remodeling	OAF	0.885632	0.00811867	0.176946
STS CTA high	EFHC1	1.40824	0.00811952	0.677082
Monocytes EREG+	HPRT1	0.782527	0.00725764	0.316317
STS Mesenchymal-like ECM Remodeling	OSTC	0.843159	0.00812339	0.176946
STS Mesenchymal-like Undiff.	RC3H1	0.784933	0.00812499	0.20668
CD4+ Th17	ELOVL6	0.917447	0.00712687	0.239387
Pericytes	DCBLD2	1.2465	0.00974165	0.283212
CD8+ Exhausted	SNX7	1.29427	0.00712787	0.0415228
CD8+ Stressed	KDM3A	0.684606	0.0071307	0.0563055
CD8+ Exhausted	AC025043.1	1.0206	0.00713291	0.0415363
STS Epithelial-like	TNIP2	0.768584	0.00813193	0.102305
DCs CD1c+	HINT1	0.935865	0.00727001	0.341564
CD4+ Activated	PFDN6	0.713818	0.00713437	0.0970232
CD4+ Activated	HTRA2	0.743273	0.00713518	0.0970232
DCs AREG+	GCNA	1.13287	0.00727174	0.358478
STS Epithelial-like	MRPS35	0.808136	0.00813641	0.102305
Mastocytes	GTF2H5	0.674093	0.00727365	0.0824986
CD4+ Stressed	AC123512.1	1.00429	0.00714119	0.105087
Proinflammatory PMNs	CSNK1D	0.735606	0.00727887	0.0688062
DCs AREG+	UBASH3B	1.28095	0.00727933	0.358478
NK cells CD56 low	COL6A2	1.08059	0.00714662	0.18879
M2 APOC1+ APOE+	MRPS7	0.789309	0.00728522	0.193973
CD4+ Activated	FOS	0.932916	0.00714945	0.0971304
CD4+ T memory	HACD2	0.68057	0.00714964	0.124615
DCs CD1c+	FUOM	0.868658	0.00728653	0.341564
CD8+ ISG	NSMF	0.855126	0.00715071	0.239132
STS Epithelial-like	NBDY	1.02747	0.00815142	0.102355
CD4+ Tfh	TSC2	0.74593	0.00715239	0.128187
STS Proangiogenic	KIAA1191	1.20977	0.00815287	0.999994
NA	PARD3B	1.57394	0.00728852	0.0926311
CD4+ Stressed	GRIP1	1.11479	0.00715439	0.10518
CD8+ Exhausted	AP005131.1	1.21206	0.00715749	0.0416475
DCs CD1c+	JAML	1.11868	0.00729621	0.341564
Arterial Endothelial Cells	MOB3A	0.870275	0.00978138	0.326146
M2 APOC1+ APOE+	LAMTOR2	0.731482	0.0072989	0.193973
Proinflammatory PMNs	MRVI1-AS1	1.49751	0.00729924	0.0688395
DCs AREG+	AL033543.1	1.1702	0.00730278	0.358478
CD4+ Tfh	LTBP1	0.962929	0.00716725	0.128302
Monocytes EREG+	PHB	0.848961	0.00730705	0.316892
M2 TREM2+ SPP1+	PLBD2	0.812464	0.00730706	0.162264
DCs CD1c+	COX7A2L	0.727768	0.00730744	0.341564
NA	SLC25A27	1.4673	0.00730754	0.0926627
CD8+ Exhausted	FKBPL	1.03963	0.00717183	0.0416991
NA	MTCL1	1.56127	0.00730802	0.0926627
NK cells CD56 low	RAP2A	0.702029	0.00717278	0.189153
CD8+ GZMK+ Tm	EEF1D	0.681148	0.00717584	0.161539
CD4+ Th17	RPS19	0.67727	0.00717836	0.239913
CD4+ T memory	OTUD6B	0.709672	0.0071785	0.124975
Inflammatory Monocytes	STK26	0.946246	0.00731677	0.167019
CD8+ GZMK+ Tm	STAU1	0.686255	0.00718118	0.161539
CD8+ Exhausted	CLASRP	0.807228	0.0071822	0.0417275
STS Epithelial-like	MRPL28	0.750242	0.00818554	0.102509
STS Immunomodulatory	HLA-F	1.66158	0.00818687	0.656102
CD8+ Exhausted	AC018557.3	0.982405	0.00718454	0.0417275
CD8+ Early Activation	ZNF292	0.615543	0.00718488	0.123644
CD8+ Exhausted	ADAP2	1.10385	0.00718495	0.0417275
STS Mesenchymal-like Contactin+	CATSPERB	4.07017	0.00818903	0.368071
STS Mesenchymal-like Undiff.	MCPH1	1.01457	0.00818983	0.207186
Tip Endothelial Cells	MID2	1.18584	0.00981308	0.41542
DCs CD1c+	RPL29	1.02925	0.00732467	0.341564
Immunoregulatroy PMNs	MNT	0.717417	0.00732585	0.0746965
CD8+ Exhausted	AC078929.1	1.19936	0.00718967	0.041739
CD4+ Tfh	SGK1	0.921041	0.00719061	0.128418
CD4+ Activated	GTF2F1	0.681287	0.00719218	0.0974499
STS Immunomodulatory	CCL5	3.26321	0.00819544	0.656102
M2 TREM2+ SPP1+	BLNK	0.996832	0.00732906	0.162282
CD8+ GZMK+ Tm	GPATCH4	0.698313	0.0071951	0.161539
Mastocytes	ADH5	0.836534	0.00733188	0.0829863
CD8+ Early Activation	STK26	0.657869	0.00719581	0.123644
STS Immunomodulatory	TYMP	2.25342	0.00819959	0.656102
NA	ZDHHC15	1.56276	0.00733256	0.0926644
M2 APOC1+ APOE+	AC092821.3	0.834589	0.00733311	0.19425
STS Myofibroblastic	GGT5	2.49499	0.00820214	0.36079
DCs CD1c+	TLE5	0.815183	0.00733534	0.341564
CD8+ GZMK+ Tm	UBE2M	0.691378	0.00719947	0.161539
CD8+ Stressed	ORC5	0.690645	0.00720068	0.0566523
STS Mesenchymal-like Contactin+	NYAP1	3.26924	0.00820499	0.368071
STS Epithelial-like	MRPL15	0.719466	0.00820514	0.102645
Macro SELENOP+ SLC40A1+	GNG10	1.04261	0.00734009	0.0240751
Capillary Venous Endothelial Cells	DNASE1L3	1.56596	0.00983255	0.0832453
CD8+ GZMK+ Tm	CLTA	0.595588	0.00720588	0.161539
Vascular CAFs	CRYAB	1.2203	0.0104445	0.434745
Monocytes EREG+	ANPEP	1.20919	0.00734309	0.316892
M2 TREM2+ SPP1+	EIF2B3	0.896369	0.00734331	0.162282
Monocytes EREG+	MICOS13	0.931466	0.0073436	0.316892
CD4+ Activated	VAMP4	0.681973	0.00720753	0.097571
CD8+ Exhausted	AL133243.3	1.01802	0.00720754	0.0418268
NA	AC097375.1	1.56275	0.0073451	0.0926875
Monocytes EREG+	FAM204A	0.771399	0.0073484	0.316892
CD4+ Tn	CSPP1	0.822693	0.00721253	0.139271
STS Myofibroblastic	CTDSPL	0.838151	0.00821733	0.36079
CD8+ Stressed	KDM2A	0.633833	0.00721268	0.0566881
NA	INSYN2A	1.47799	0.00734967	0.0926875
CD4+ Stressed	THNSL1	1.01836	0.00721661	0.10589
DCs AREG+	UBA6	0.715703	0.00735416	0.358478
M2 TREM2+ SPP1+	LMAN1	0.872713	0.00735438	0.162282
NA	ADGRL1	1.56506	0.00735555	0.0926901
CD4+ Tregs	CNIH1	0.660107	0.00721905	0.0897427
CD8+ Exhausted	PYCR1	1.54909	0.00721966	0.0418812
NK cells CD56 low	DFFB	0.783682	0.00721972	0.189754
DCs AREG+	DCAF10	0.74824	0.00735759	0.358478
CD4+ Activated	PTRH1	0.71281	0.00722211	0.0976815
STS Mesenchymal-like Undiff.	KAZN	1.7074	0.00822757	0.207187
JAK2_high_STS	CTSV	5.6717	0.00822834	0.277924
CD8+ ISG	POLR2J2	1.08192	0.007223	0.239451
M2 TREM2+ SPP1+	CRAT	0.897894	0.00735993	0.162282
M2 TREM2+ SPP1+	CCT7	0.819749	0.00736132	0.162282
STS Myofibroblastic	EPHA3	2.11584	0.00823095	0.36079
CD4+ Th17	CGAS	0.726312	0.00722529	0.239913
STS Epithelial-like	DUT	1.22244	0.00823176	0.102685
STS Epithelial-like	ATP6V1G1	0.807894	0.00823343	0.102685
Proinflammatory PMNs	IKZF1	0.775588	0.00736483	0.0692981
STS Epithelial-like	RPA3	0.897352	0.00823449	0.102685
CD8+ Exhausted	CLDN12	1.02974	0.00722885	0.0419185
M2 TREM2+ SPP1+	VPS50	0.803497	0.00736741	0.162282
Monocytes EREG+	NETO2	0.960489	0.00736791	0.316898
STS Mesenchymal-like Undiff.	MAPKAPK2	0.924854	0.00823766	0.207187
STS Epithelial-like	UFC1	1.26668	0.00823813	0.102685
DCs AREG+	LY9	1.18123	0.00736959	0.358478
NK cells CD56 low	DNAH10	1.083	0.007233	0.189754
STS Mesenchymal-like ECM Remodeling	FBLN2	1.10662	0.00824036	0.177672
CD4+ Stressed	CFL2	0.768989	0.00723599	0.10591
CD8+ GZMK+ Tm	NOP58	0.591374	0.00723677	0.161933
Inflammatory Monocytes	RASSF3	1.07772	0.00737369	0.167427
CD8+ Stressed	SDCCAG8	0.755919	0.0072371	0.0568482
STS Mesenchymal-like Contactin+	SHCBP1L	3.23655	0.00824418	0.368351
Mastocytes	ZBTB20-AS5	1.2511	0.00737468	0.0834129
CD4+ Stressed	SERTAD1	0.765297	0.00724058	0.10591
CD4+ Th17	HDGF	0.601122	0.00724167	0.239913
CD4+ Activated	GSTK1	0.803167	0.00724302	0.0977915
Vascular CAFs	SLMAP	1.124	0.0104911	0.435365
Inflammatory Monocytes	RNF24	1.36928	0.00738089	0.167427
Inflammatory Monocytes	SENP5	0.883991	0.00738171	0.167427
STS Myofibroblastic	SLC6A1	2.40482	0.0082539	0.36079
DCs CD1c+	DNAJC4	0.779328	0.00738362	0.342124
NK cells CD56 low	A2M	1.11218	0.00724714	0.189798
CD4+ Th17	ALOX5AP	0.894089	0.00724898	0.239913
Inflammatory Monocytes	LONRF3	1.15138	0.00738586	0.167427
STS CTA high	AC083967.1	3.46462	0.00825647	0.677082
CD8+ Exhausted	ZNF346	0.805665	0.00724903	0.0419986
CD4+ Activated	RFNG	0.757948	0.00724909	0.0977915
NA	KLRB1	1.45208	0.00738761	0.0928079
CD8+ Exhausted	TEAD1	0.995126	0.00725094	0.0419986
CD4+ Stressed	CATSPER2	0.862378	0.00725271	0.10591
STS Myofibroblastic	PLXNB2	1.22817	0.0082607	0.36079
Arterial Endothelial Cells	TMEM109	0.954207	0.00989089	0.329018
CD8+ Activated	ARHGAP25	0.864409	0.00725412	0.13363
JAK2_high_STS	NAA15	1.77276	0.00826201	0.278515
CD4+ T memory	MRPS18B	0.680501	0.0072546	0.125868
Matrix CAFs	SLC20A1	1.17589	0.0105044	0.987949
STS Immunomodulatory	OGFR	1.15122	0.00826507	0.656102
M2 TREM2+ SPP1+	B4GALT7	0.86816	0.00739411	0.162651
CD8+ ISG	TSPAN17	0.780042	0.00725867	0.239727
STS Mesenchymal-like Undiff.	KLHL24	1.00356	0.00826744	0.207187
Granulocytes_NIBAN1_TXNIPhi	MPZL3	1.29508	0.00739651	0.204421
STS CTA high	ZNF536	4.2157	0.00826911	0.677082
Monocytes EREG+	SWI5	0.760057	0.007398	0.31701
M2 APOC1+ APOE+	RPL27A	0.883453	0.00739903	0.195679
STS Mesenchymal-like Undiff.	DDX21	0.883465	0.00827049	0.207187
CD4+ Activated	TUBA1A	0.66136	0.00726313	0.0978043
STS Mesenchymal-like ECM Remodeling	NUCKS1	0.858171	0.0082718	0.177672
STS Myofibroblastic	DDAH1	1.22932	0.00827195	0.36079
STS Mesenchymal-like ECM Remodeling	RPL13	0.916143	0.00827195	0.177672
CD4+ Stressed	OXLD1	0.789413	0.00726363	0.10591
CD8+ Exhausted	AC069542.1	1.28033	0.00726373	0.0420241
CD8+ Exhausted	TADA1	0.827867	0.00726414	0.0420241
STS Mesenchymal-like Contactin+	C6orf120	0.993832	0.00827295	0.368351
CD4+ T memory	RAB3GAP1	0.80019	0.00726475	0.1259
STS Mesenchymal-like Undiff.	NFKBIZ	0.920987	0.00827498	0.207187
CD8+ Exhausted	AP002433.2	1.05018	0.00726639	0.0420241
CD4+ Tregs	ANP32E	0.612224	0.00726653	0.0899654
CD8+ Stressed	AGAP1	1.02198	0.00726728	0.0568782
Immunoregulatroy PMNs	RAP1B	0.662476	0.00740456	0.0746965
CD4+ Tfh	OSBP2	0.989844	0.0072681	0.12959
CD8+ Stressed	ITFG1	0.862608	0.0072683	0.0568782
STS CTA high	LMO7DN	3.44718	0.00827753	0.677082
CD4+ Th17	FAM241A	0.7533	0.00726865	0.239913
CD4+ Stressed	AC025682.1	0.915926	0.00726892	0.10591
NA	SLA2	1.49056	0.00740624	0.0929704
CD8+ Stressed	BBX	0.676838	0.00727051	0.0568782
STS Mesenchymal-like Contactin+	CFAP58	3.24716	0.00828051	0.368351
Inflammatory Monocytes	SVIL	1.40386	0.0074093	0.167673
Monocytes EREG+	CENPW	1.06652	0.00740931	0.31701
STS CTA high	BAG5	1.31272	0.00828206	0.677082
CD4+ Activated	ACYP1	0.794697	0.00727309	0.0978491
Mastocytes	GSE1	1.00327	0.00741046	0.0837018
DCs AREG+	CNOT6	0.748584	0.00741186	0.359459
CD4+ Tn	NCOA6	0.760471	0.00727492	0.140051
Proinflammatory PMNs	LIPN	1.58425	0.00741346	0.0695156
M2 APOC1+ APOE+	FNTB	0.827741	0.0074144	0.195769
Mastocytes	COPS6	0.71897	0.00741837	0.0837333
NK cells CD56 high	SFT2D1	0.677883	0.00728245	0.0804718
CD4+ Activated	CISD1	0.725656	0.00728505	0.0979234
CD4+ Stressed	PCCA-AS1	1.02247	0.00728583	0.10591
STS Mesenchymal-like Contactin+	LCMT1-AS1	2.90636	0.00829678	0.368351
CD4+ Tfh	DIXDC1	0.948568	0.00729036	0.129743
CD8+ Exhausted	DNAH14	0.996483	0.0072916	0.0421168
CD4+ Tn	SNRK	0.714494	0.00729332	0.140051
CD4+ T memory	USP6NL	0.898404	0.00729372	0.126151
CD8+ Exhausted	AP5S1	1.01469	0.00729415	0.0421168
CD4+ Activated	R3HDM4	0.665712	0.00729444	0.0979631
STS Mesenchymal-like Undiff.	SIPA1L1	1.7472	0.00830591	0.20766
Monocytes EREG+	MT1F	0.971887	0.00743305	0.317172
CD4+ Tregs	HLA-DQA1	1.13754	0.00729622	0.0902596
CD8+ Exhausted	ENTPD1-AS1	0.976111	0.00729625	0.0421168
DCs AREG+	GGCX	0.846461	0.00743374	0.359459
Arterial Endothelial Cells	MCC	1.24445	0.00994553	0.330056
CD4+ T memory	NGRN	0.708719	0.00730084	0.126151
NK cells CD56 low	GNAO1	0.877858	0.00730183	0.190574
Immunoregulatroy PMNs	GRB2	0.725969	0.00744005	0.0746965
CD8+ Stressed	ZFC3H1	0.745398	0.00730303	0.057017
CD8+ Stressed	NCK1-DT	0.699919	0.00730312	0.057017
STS Mesenchymal-like ECM Remodeling	CGGBP1	0.68452	0.00831468	0.177924
CD8+ Stressed	ARMC8	0.671363	0.00730324	0.057017
Inflammatory Monocytes	TBC1D2	1.15848	0.00744149	0.167857
CD4+ Stressed	AGK	0.729357	0.00730673	0.10591
Immunoregulatroy PMNs	TET3	0.992813	0.00744512	0.0746965
CD8+ Exhausted	C3	1.36917	0.00730833	0.0421385
CD8+ Early Activation	BDP1	0.590051	0.00730849	0.124602
Macro SELENOP+ SLC40A1+	NTAN1	0.777365	0.00744656	0.0243632
CD4+ Stressed	TMEM45B	1.12138	0.00731203	0.10591
Proinflammatory PMNs	G6PD	0.848127	0.0074509	0.0697466
M2 APOC1+ APOE+	CYBA	0.893398	0.0074515	0.195855
CD4+ Th17	EMP3	0.68533	0.00731505	0.240749
CD8+ GZMK+ Tm	G6PD	0.6641	0.00731508	0.162967
CD4+ Stressed	INSL6	0.868875	0.00731543	0.10591
STS Mesenchymal-like ECM Remodeling	RPAP2	0.743815	0.00832809	0.17799
Immunoregulatroy PMNs	AC016831.1	0.809823	0.00745527	0.0746965
STS Immunomodulatory	C1GALT1C1	0.74464	0.00833158	0.658348
M2 APOC1+ APOE+	TPT1	0.931934	0.00745687	0.195855
Mastocytes	LINC02577	1.26045	0.00745827	0.0840675
DCs CD1c+	MED28	0.689428	0.00745949	0.342554
STS Myofibroblastic	NES	2.00737	0.00833491	0.361036
STS CTA high	CLCN6	1.53094	0.00833556	0.677082
DCs CD1c+	RPL23	0.875193	0.0074614	0.342554
NA	TOM1L1	1.49256	0.00746168	0.0931188
CD4+ Tfh	USP6NL	1.01179	0.00732411	0.130191
CD4+ Activated	SSBP4	0.648002	0.00732429	0.0982048
CD4+ Activated	ATP5MF	0.770333	0.00732534	0.0982048
M2 APOC1+ APOE+	REEP4	0.789089	0.0074634	0.195855
M2 TREM2+ SPP1+	ZBTB33	0.933759	0.0074647	0.163983
CD4+ Stressed	MED7	0.749388	0.00732762	0.105942
Immunoregulatroy PMNs	MMP19	1.34852	0.00746537	0.0746965
M2 APOC1+ APOE+	PPARA	0.819167	0.00746559	0.195855
Mastocytes	LRFN4	0.982577	0.00746611	0.0840979
CD4+ Th17	EZR	0.617113	0.00732957	0.240749
CD8+ Stressed	PGGHG	0.714956	0.00733028	0.0571595
CD4+ Stressed	ING1	0.746029	0.00733159	0.105942
Matrix CAFs	SEMA3C	2.26334	0.0105984	0.987949
CD8+ Stressed	MT-ND5	0.648682	0.00733276	0.0571595
CD8+ Exhausted	CYGB	1.31975	0.00733585	0.0422812
M2 TREM2+ SPP1+	DDX41	0.801096	0.00747503	0.163989
CD4+ Stressed	TMEM116	0.734209	0.00733866	0.105944
JAK2_high_STS	ATXN2L	1.68296	0.00835285	0.281028
Inflammatory Monocytes	ATP2A3	1.25484	0.00747675	0.167857
CD4+ Tregs	PTPRN2	0.719541	0.00734014	0.0907291
Immunoregulatroy PMNs	VPS13D	1.08227	0.00747975	0.0746965
Mastocytes	SNHG6	0.860275	0.00748288	0.0841139
CD4+ Tn	RNF149	0.698613	0.0073451	0.140051
CD4+ Activated	ZNF581	0.756352	0.00734561	0.0983898
CD8+ Exhausted	RNF43	1.03731	0.00734613	0.0423244
CD4+ Tregs	SEPTIN6	0.637703	0.00734749	0.0907463
CD8+ Exhausted	APOM	1.0589	0.00734913	0.0423257
M2 APOC1+ APOE+	SPATS2L	0.942411	0.00748743	0.196113
Mastocytes	ITGA9-AS1	1.16569	0.00748811	0.0841139
Immunoregulatroy PMNs	MTMR3	1.1685	0.00748896	0.0746965
CD4+ Tfh	AZIN1-AS1	0.918807	0.00735239	0.130541
Matrix CAFs	PDPN	2.58211	0.0106238	0.987949
CD8+ Stressed	PSTPIP2	0.746136	0.00735282	0.0572571
Inflammatory Monocytes	HBP1	0.707753	0.00749082	0.167942
CD8+ Exhausted	BX664615.2	1.23488	0.00735308	0.0423324
CD8+ Stressed	GIMAP8	0.746187	0.00735675	0.0572585
CD4+ Tn	LRRFIP1	0.553966	0.00735801	0.140051
NK cells CD56 low	BTN3A2	0.696543	0.00735853	0.191071
M2 TREM2+ SPP1+	PFKL	0.823739	0.00749709	0.164253
Pericytes	GJC1	1.36812	0.0100171	0.290022
Macro SELENOP+ SLC40A1+	CLCN5	0.835101	0.00749825	0.0244956
DCs AREG+	HBEGF	1.13505	0.00749874	0.360469
Arterial Endothelial Cells	FNBP1	1.25437	0.0100193	0.331341
STS Immunomodulatory	PLEKHA4	1.39721	0.00837857	0.659038
CD4+ Stressed	KLHL29	0.965351	0.00736304	0.106084
CD8+ Stressed	RABGAP1	0.794493	0.00736342	0.0572811
CD4+ Stressed	PPM1K-DT	0.979018	0.00736354	0.106084
STS Epithelial-like	ISCA1	0.848009	0.00837969	0.103836
STS Mesenchymal-like Undiff.	RAB3GAP1	0.661617	0.00838271	0.208792
CD8+ ISG	AL133493.1	1.12401	0.00736668	0.24054
Vascular CAFs	WDR78	1.00792	0.0106424	0.440315
CD4+ Stressed	USP44	1.09335	0.00736929	0.106084
Mastocytes	CIAPIN1	0.787503	0.00750838	0.0842828
Immunoregulatroy PMNs	LINC-PINT	0.84066	0.00750921	0.0746965
NA	CRYM	1.54649	0.00750921	0.0932576
NA	KCNIP2	1.53575	0.00751086	0.0932576
CD4+ T memory	AC233976.1	0.884063	0.00737368	0.127208
NK cells CD56 low	CDC16	0.668114	0.00737703	0.191225
STS Myofibroblastic	ARHGAP18	1.44221	0.00839464	0.362421
Tip Endothelial Cells	BCL6B	1.3208	0.0100401	0.419201
Immunoregulatroy PMNs	RERE	0.848439	0.00751823	0.0746965
NK cells CD56 high	PPID	0.700532	0.00738018	0.0812568
M2 TREM2+ SPP1+	TIMM8B	0.825952	0.00751903	0.164513
Mastocytes	VIM	1.08987	0.00751923	0.0842896
CD8+ Exhausted	NEK5	1.11944	0.00738132	0.0424403
CD8+ Exhausted	DRC3	1.1544	0.00738297	0.0424403
Proinflammatory PMNs	PTEN	0.887436	0.00752137	0.0700451
M2 APOC1+ APOE+	LYL1	0.815709	0.00752222	0.196625
Matrix CAFs	HSD3B7	1.23242	0.0106651	0.987949
CD8+ Exhausted	AMACR	1.03996	0.00738656	0.0424443
Tip Endothelial Cells	AC002070.1	1.50994	0.0100486	0.419201
CD4+ Tfh	IATPR	1.06852	0.00738797	0.13102
CD4+ Stressed	ANKRD28	0.94868	0.00738801	0.106186
STS Mesenchymal-like Undiff.	GATAD2B	0.712678	0.00840662	0.208792
CD8+ Stressed	SLC16A6	0.767417	0.00739077	0.0573598
NK cells CD56 low	RRAS2	0.767758	0.00739104	0.191262
CD8+ Exhausted	PRKG2	1.44058	0.00739229	0.0424443
CD8+ Stressed	NAA16	0.778947	0.00739238	0.0573598
STS Mesenchymal-like Undiff.	SRBD1	0.821543	0.00841182	0.208792
CD8+ ISG	HMGCL	0.785378	0.00739664	0.241001
CD8+ Exhausted	PTPN23	0.809245	0.00739763	0.0424443
DCs CD1c+	FAM89B	0.693503	0.0075381	0.342964
CD8+ Early Activation	SENP5	0.732385	0.00739982	0.125665
NK cells CD56 high	VIPR2	0.864246	0.00740017	0.0814179
CD8+ Exhausted	AL024508.2	1.12716	0.00740098	0.0424475
Mastocytes	COBL	1.2503	0.00754079	0.0843912
Immunoregulatroy PMNs	UBR3	0.782214	0.00754103	0.0746965
Immunoregulatroy PMNs	ATP9B	1.05996	0.00754151	0.0746965
CD8+ Stressed	ADAM10	0.731191	0.00740339	0.0574159
CD4+ Stressed	PPP1R36	1.26891	0.00740474	0.106293
Mastocytes	SFXN1	0.92411	0.00754378	0.0843912
CD4+ Tregs	RCAN3	0.693954	0.00740537	0.0911651
STS Epithelial-like	CBR1	0.901794	0.00842549	0.104028
STS Epithelial-like	OS9	0.682634	0.00842675	0.104028
Monocytes EREG+	FZD2	0.904581	0.00754654	0.320365
M2 APOC1+ APOE+	GOLIM4	1.01962	0.0075467	0.19672
CD8+ Exhausted	DUSP3	1.05042	0.0074088	0.0424764
CD4+ Activated	CXCR3	0.782537	0.00740903	0.0989779
CD8+ Stressed	ARL5B	0.659523	0.007412	0.0574533
CD8+ Exhausted	MELK	1.14143	0.00741213	0.0424795
STS CTA high	SLC8A2	3.38259	0.00843232	0.677082
DCs CD1c+	RPL26L1	0.7742	0.00755253	0.342964
STS Myofibroblastic	ITGA2	2.57354	0.00843515	0.362468
DCs CD1c+	SIGIRR	0.731109	0.00755427	0.342964
CD8+ GZMK+ Tm	VBP1	0.624571	0.00741608	0.163737
Macro SELENOP+ SLC40A1+	AL356124.1	1.38717	0.00755539	0.0246478
Inflammatory Monocytes	ILF3-DT	1.0059	0.00755581	0.168705
NK cells CD56 high	MAP2K2	0.66284	0.00741733	0.0815024
STS Myofibroblastic	UNC13B	1.55122	0.0084378	0.362468
NK cells CD56 high	SRGN	0.746191	0.00741856	0.0815024
Granulocytes_NIBAN1_TXNIPhi	ACAD10	1.00822	0.00756095	0.207691
CD4+ Tn	SLC25A19	0.651925	0.00742266	0.141003
Mastocytes	RPL34	0.798804	0.00756511	0.0845601
JAK2_high_STS	PACS2	1.67011	0.00844716	0.283647
STS CTA high	SKI	1.3009	0.00845075	0.677082
Monocytes EREG+	CATSPER1	1.15052	0.0075689	0.320482
CD8+ Exhausted	AC104066.4	1.2219	0.00743271	0.0425494
CD4+ Activated	KCNN4	1.01177	0.00743699	0.0991772
STS Epithelial-like	BFAR	0.734526	0.00846137	0.104118
NA	AP000593.4	1.4841	0.00758029	0.0939289
STS Epithelial-like	USF2	0.752766	0.0084634	0.104118
CD8+ GZMK+ Tm	ATP5IF1	0.808691	0.00744179	0.163737
STS Epithelial-like	PCMT1	0.663234	0.00846678	0.104118
CD4+ Stressed	ARMH1	0.838732	0.0074452	0.106527
STS Epithelial-like	PSMF1	1.0661	0.00846797	0.104118
STS Mesenchymal-like ECM Remodeling	CYP1B1	1.98811	0.00846919	0.178568
CD8+ Exhausted	RADIL	1.42683	0.0074473	0.0426008
STS Mesenchymal-like Undiff.	YTHDC2	0.55083	0.0084695	0.209234
CD4+ Stressed	HSPA1L	1.08566	0.00744848	0.106527
Immunoregulatroy PMNs	C3orf62	0.880089	0.00758873	0.0746965
CD8+ Exhausted	AL390957.1	1.31567	0.00745011	0.0426009
Arterial Endothelial Cells	FAM89A	1.13596	0.0101236	0.332824
CD4+ Activated	EMC4	0.699318	0.00745164	0.0991987
CD4+ Tfh	CTBS	0.711514	0.00745308	0.131714
CD8+ ISG	FAP	1.28277	0.00745568	0.241895
CD4+ Stressed	AP001977.1	1.12236	0.0074559	0.106527
STS Mesenchymal-like Contactin+	LMO7DN	2.78074	0.00847872	0.371701
CD8+ ISG	AL136987.1	0.957345	0.00745665	0.241895
Mastocytes	NDUFA3	0.860024	0.00759715	0.0848141
Capillary Venous Endothelial Cells	LRRC1	1.68117	0.0101341	0.0846336
NA	AC015849.1	1.51566	0.00759989	0.0940732
CD4+ Stressed	MYOCOS	1.02377	0.0074615	0.106527
CD8+ Exhausted	LINC01641	1.10021	0.00746158	0.0426504
Proinflammatory PMNs	GNB2	0.714913	0.00760193	0.0704237
STS Mesenchymal-like Contactin+	KLB	2.93647	0.00848833	0.371701
CD4+ Stressed	AC008554.1	0.972239	0.0074652	0.106527
Proinflammatory PMNs	TGFBR2	0.741158	0.00760511	0.0704237
STS Epithelial-like	PIN1	1.07476	0.00848983	0.104312
CD4+ T memory	C1orf112	0.81834	0.00746822	0.128303
M2 APOC1+ APOE+	L3MBTL2	0.818994	0.00760756	0.197676
DCs AREG+	PLCB1	1.41252	0.00760987	0.364738
NA	RYR3	1.5019	0.00761028	0.0940732
Macro SELENOP+ SLC40A1+	MBNL2	0.910013	0.0076103	0.0247922
CD4+ Stressed	IER2	0.721121	0.00747121	0.106527
CD4+ Th17	SLC39A8	0.850146	0.00747259	0.242409
CD4+ T memory	SSR2	0.694977	0.00747318	0.128303
CD4+ Activated	LAIR1	0.861979	0.00747453	0.0994165
STS Mesenchymal-like Contactin+	SPRR2B	3.84513	0.0084992	0.371701
Proinflammatory PMNs	E2F3	1.00379	0.00761425	0.0704684
DCs CD1c+	CTSH	1.10763	0.00761431	0.34378
Monocytes EREG+	HMMR	1.25728	0.00761528	0.321613
CD4+ Stressed	KCNQ3	0.942948	0.00747695	0.106527
CD4+ Stressed	TTC12	0.77573	0.00747707	0.106527
Inflammatory Monocytes	TRIM38	0.728701	0.00761665	0.1696
STS Mesenchymal-like Undiff.	KHDC4	0.802408	0.00850247	0.209234
CD8+ Activated	IFI27L2	0.820198	0.0074802	0.135382
M2 APOC1+ APOE+	LAMB2	0.969166	0.00761981	0.19768
CD4+ Tfh	VOPP1	0.794937	0.00748209	0.1318
Macro SELENOP+ SLC40A1+	HEATR3	0.79126	0.00762246	0.024814
CD8+ GZMK+ Tm	LYSMD2	0.706013	0.00748338	0.163737
CD8+ GZMK+ Tm	PSMA5	0.638407	0.00748344	0.163737
NK cells CD56 high	C15orf48	0.868798	0.0074835	0.0819201
CD4+ T memory	AC002460.2	1.06197	0.00748445	0.128303
CD4+ Tfh	SMPDL3A	1.15066	0.00748456	0.1318
Immunoregulatroy PMNs	MBOAT1	0.825424	0.00762453	0.0746965
CD8+ Exhausted	LINC00265	0.971751	0.00748615	0.0427748
M2 TREM2+ SPP1+	COQ2	0.809649	0.00762616	0.166634
NA	AL034405.1	1.53256	0.00762749	0.0940858
Mastocytes	NBEA	1.14564	0.00762782	0.0849824
Vascular CAFs	PITPNM1	1.07219	0.0107912	0.445127
CD4+ Tfh	MTMR4	0.815835	0.00749127	0.1318
NA	ZSCAN18	1.22533	0.00763528	0.0941045
CD4+ T memory	UQCRB	0.739949	0.00749613	0.128303
NK cells CD56 high	PLEKHA1	0.634771	0.00749655	0.0820039
Mastocytes	MPC2	0.805829	0.00763748	0.085032
JAK2_high_STS	SLC9A7	5.48819	0.00852425	0.285678
STS Mesenchymal-like Contactin+	WFIKKN1	2.87351	0.00852425	0.371701
Immunoregulatroy PMNs	TFE3	0.865614	0.0076382	0.0746965
STS Mesenchymal-like Undiff.	VPS54	1.02502	0.00852469	0.209241
CD8+ Exhausted	PCGF6	0.878991	0.00750011	0.0428224
CD4+ Tfh	SARDH	0.973957	0.00750123	0.1318
NA	TRABD2B	1.5744	0.0076435	0.0941045
CD8+ Exhausted	KLC4	0.902467	0.00750634	0.0428419
DCs AREG+	REL	0.752207	0.00764601	0.365399
NA	LINC01215	1.58041	0.00764628	0.0941045
CD8+ Early Activation	NAB1	0.745912	0.0075084	0.12682
Macro SELENOP+ SLC40A1+	CYTH1	0.881117	0.00764828	0.0248763
Proinflammatory PMNs	SPATA13	1.03053	0.0076483	0.070563
Tip Endothelial Cells	PIK3CG	0.927913	0.0101931	0.423088
CD8+ Early Activation	CHD8	0.550314	0.00750905	0.12682
DCs CD1c+	SSR3	0.83425	0.00764894	0.343922
Monocytes EREG+	NOP14	0.786109	0.00764904	0.322206
CD4+ Tregs	LAX1	0.719737	0.00750967	0.0922034
M2 TREM2+ SPP1+	ANGPTL4	1.22642	0.00764941	0.166918
STS Mesenchymal-like Undiff.	IKBKB	0.773326	0.00853962	0.209241
M2 APOC1+ APOE+	GADD45G	0.955622	0.00765532	0.1982
Mastocytes	COX7A1	1.07591	0.007656	0.0851405
CD4+ Stressed	LIX1-AS1	0.922119	0.00751646	0.106966
NA	AL359706.1	1.4698	0.00765752	0.0941719
Inflammatory Monocytes	DGKD	0.824647	0.00765878	0.169655
Inflammatory Monocytes	ZNF710	1.04235	0.00766062	0.169655
Arterial Endothelial Cells	AC064807.1	1.00738	0.0102081	0.333348
Arterial Endothelial Cells	WDR86-AS1	1.8759	0.0102106	0.333348
CD8+ Stressed	ZDHHC17	0.672104	0.00752446	0.0580884
Macro SELENOP+ SLC40A1+	CDK6	0.835413	0.00766435	0.0249236
Proinflammatory PMNs	FRAT1	0.950336	0.00766541	0.0705822
CD4+ Stressed	LTB	0.973084	0.00752581	0.106966
CD8+ Early Activation	ARFGEF2	0.679182	0.00752978	0.12682
NK cells CD56 low	AK5	1.17699	0.0075301	0.193871
Macro SELENOP+ SLC40A1+	TLR4	1.01427	0.00767099	0.0249403
STS Mesenchymal-like Contactin+	AP005482.1	3.06771	0.00855985	0.371701
NK cells CD56 high	PLK2	0.779608	0.00753171	0.0822112
CD8+ GZMK+ Tm	HSPA13	0.655505	0.00753172	0.164187
CD8+ Exhausted	ST6GALNAC4	1.08041	0.00753193	0.0429557
Mastocytes	RPL6	0.859269	0.00767395	0.0852638
DCs CD1c+	HSPE1	0.838684	0.00767413	0.343922
CD8+ Early Activation	ABL1	0.905301	0.00753505	0.12682
STS Mesenchymal-like Undiff.	SLC25A13	1.06496	0.00856382	0.209241
CD4+ T memory	COMMD6	0.794932	0.00753566	0.128549
CD4+ T memory	ANP32B	0.667282	0.0075364	0.128549
M2 APOC1+ APOE+	CRTAP	0.802856	0.00767626	0.1982
CD8+ ISG	AL157871.4	1.05804	0.0075372	0.242979
STS Mesenchymal-like ECM Remodeling	SCARB2	0.807772	0.0085663	0.178871
CD8+ Stressed	SMURF2	0.87008	0.00753818	0.0581401
CD8+ Early Activation	B3GNT2	0.656438	0.00753902	0.12682
CD8+ Exhausted	CLIP1-AS1	1.24603	0.00753909	0.0429805
Proinflammatory PMNs	MAPK1	0.785774	0.00768019	0.0705876
DCs CD1c+	RPL9	0.946252	0.00768059	0.343922
Immunoregulatroy PMNs	EMSY	0.777159	0.00768132	0.0746965
Proinflammatory PMNs	STAT6	0.748733	0.00768148	0.0705876
STS Immunomodulatory	USP30-AS1	2.83883	0.00857075	0.668053
NK cells CD56 high	UBE2M	0.686121	0.00754181	0.0822235
CD4+ Stressed	USP49	0.92534	0.00754303	0.106966
STS Mesenchymal-like Contactin+	ICAM5	2.97985	0.00857298	0.371701
CD8+ Exhausted	BBOF1	0.936438	0.00754539	0.0430003
NA	SLC9B2	1.53541	0.00768601	0.0943422
Immunoregulatroy PMNs	MALAT1	1.44287	0.00768874	0.0746965
STS Mesenchymal-like Undiff.	DENND4A	1.21263	0.00857844	0.209241
STS Mesenchymal-like Contactin+	AL137025.1	3.45521	0.00858614	0.371701
CD8+ Exhausted	FOXO4	1.13276	0.00755684	0.0430494
STS Mesenchymal-like Undiff.	TXNDC11	0.923525	0.00858779	0.209241
STS Myofibroblastic	CACNA1C	2.39822	0.0085883	0.368015
M2 TREM2+ SPP1+	CYP7B1	1.02483	0.00769863	0.167545
Tip Endothelial Cells	ZNF93	1.11038	0.0102516	0.423932
CD4+ Tfh	NECAB3	0.954974	0.00755987	0.132524
NA	LIF	1.52483	0.00770022	0.0943422
CD4+ T memory	ALPK1	0.816657	0.00756124	0.128693
CD4+ Tn	MAP4K4	0.770582	0.00756238	0.142766
M2 APOC1+ APOE+	RPL37A	0.901611	0.00770296	0.198576
CD8+ Exhausted	BPHL	0.87454	0.0075632	0.0430695
STS Epithelial-like	NUPR1	1.4524	0.00859487	0.104863
STS Epithelial-like	BLOC1S1	0.992554	0.00859576	0.104863
Inflammatory Monocytes	GPD2	0.959192	0.00770539	0.170415
CD4+ Tregs	TOX	1.06316	0.00756713	0.0927065
CD4+ Activated	CD3E	0.706188	0.00756751	0.100041
STS Epithelial-like	SNHG7	1.26002	0.00859956	0.104863
Capillary Venous Endothelial Cells	STOX2	1.37725	0.0102637	0.0851533
Immunoregulatroy PMNs	SEC24A	0.849721	0.00771112	0.0746965
Monocytes EREG+	SH3BGRL3	0.83958	0.00771114	0.323987
CD8+ Exhausted	HVCN1	1.02621	0.00757239	0.0430896
Granulocytes_NIBAN1_TXNIPhi	ZNF280D	0.80762	0.00771288	0.21045
Mastocytes	SIGLEC15	1.27479	0.00771315	0.085577
STS Epithelial-like	ATG4B	0.745838	0.00860483	0.104863
M2 TREM2+ SPP1+	SLAMF9	1.36148	0.00771417	0.16766
STS Proangiogenic	MYH15	3.85072	0.00860676	0.999994
CD8+ Stressed	AKAP9	0.681208	0.00757574	0.058313
Mastocytes	NIT2	0.819606	0.00771706	0.085577
CD4+ Activated	ACAA2	0.658017	0.00757869	0.100102
STS Proangiogenic	MXI1	1.52042	0.00861384	0.999994
JAK2_high_STS	TPD52	6.92223	0.00861419	0.288132
CD8+ Stressed	PTPRC	0.530221	0.0075823	0.0583277
CD8+ Exhausted	SNAP25-AS1	1.19052	0.00758269	0.0430916
Inflammatory Monocytes	TLE4	0.814352	0.00772333	0.170581
CD8+ Exhausted	TMEM231	1.00011	0.00758355	0.0430916
CD8+ Exhausted	UBAC2-AS1	1.04356	0.00758408	0.0430916
CD4+ Th17	MANF	0.695286	0.00758629	0.245081
Monocytes EREG+	BZW2	0.732222	0.007732	0.32403
CD8+ Exhausted	PCDH7	1.26863	0.00759311	0.0431268
Mastocytes	EMC7	0.664926	0.00773497	0.0856506
CD8+ GZMK+ Tm	SSR4	0.668786	0.00759817	0.164376
NA	TEAD1	1.32803	0.00773896	0.0945806
STS Mesenchymal-like Undiff.	ANKRD12	0.90999	0.00863291	0.210043
Macro SELENOP+ SLC40A1+	NAGA	0.884878	0.00774113	0.0251333
M2 APOC1+ APOE+	SCAMP2	0.847072	0.00774183	0.199264
CD8+ Exhausted	ABHD4	1.03287	0.00760265	0.0431408
STS Myofibroblastic	SLC1A1	2.89465	0.00863671	0.369171
STS CTA high	NECTIN3-AS1	5.45173	0.0086372	0.681185
CD4+ Stressed	THOC3	0.647562	0.00760428	0.107335
CD8+ Exhausted	AC008440.1	1.07387	0.00760512	0.0431408
CD8+ Exhausted	MCM4	0.905245	0.0076061	0.0431408
Arterial Endothelial Cells	GNAS	0.70785	0.0103077	0.334832
CD8+ Exhausted	SPTY2D1OS	1.06527	0.00760691	0.0431408
CD4+ T memory	EID3	0.641184	0.00760735	0.129334
CD4+ Activated	PDZD11	0.733728	0.00760778	0.1003
Immunoregulatroy PMNs	ATP2A2	0.682566	0.00774896	0.0746965
CD8+ Stressed	RPRD1A	0.672549	0.00760853	0.0584999
NK cells CD56 low	GSAP	0.851116	0.00761104	0.195139
Matrix CAFs	SCARA3	1.31157	0.0109395	0.995318
NA	AL365356.1	1.43454	0.00775311	0.0945806
DCs CD1c+	FARSA	0.742457	0.00775341	0.346234
CD8+ Exhausted	FBXL6	0.890867	0.00761282	0.0431582
Matrix CAFs	ECM1	1.35395	0.0109415	0.995318
CD8+ Exhausted	LINC02312	1.23436	0.00761585	0.0431593
NK cells CD56 low	HOXC4	1.1512	0.00761782	0.195139
NA	DNAH14	1.49086	0.00776137	0.0945806
CD4+ Activated	REXO2	0.647414	0.00762166	0.100321
CD8+ Exhausted	KIAA0895L	1.10359	0.00762208	0.0431685
CD8+ Exhausted	LINC02539	1.19407	0.00762314	0.0431685
CD4+ Tn	KIAA1958	0.888614	0.00762466	0.14311
CD4+ T memory	SATB1-AS1	0.903741	0.00762483	0.129486
STS CTA high	ANKRD2	4.65138	0.00865992	0.681185
CD4+ Tregs	AIM2	0.782791	0.00762634	0.0932687
JAK2_high_STS	NCOA5	2.45395	0.00866171	0.289133
Immunoregulatroy PMNs	CD58	1.02158	0.00776904	0.0746965
CD8+ Exhausted	TCEANC2	0.808262	0.00762827	0.0431815
CD4+ Activated	JTB	0.716987	0.00763001	0.100344
STS CTA high	GDF6	4.23514	0.00866584	0.681185
Inflammatory Monocytes	PPP4R2	0.744429	0.00777192	0.171423
CD8+ Exhausted	FAM111B	1.33779	0.00763147	0.0431835
Immunoregulatroy PMNs	PTPRC	1.05174	0.00777408	0.0746965
CD8+ ISG	AC245014.3	1.1916	0.00763368	0.243957
STS Mesenchymal-like Contactin+	ITGA2B	2.79047	0.00866985	0.371701
CD4+ Tfh	NEK3	1.17854	0.00763439	0.133676
Proinflammatory PMNs	F5	1.53988	0.00777629	0.0713219
CD8+ Activated	RSRP1	0.581597	0.00763809	0.135772
STS Myofibroblastic	GRP	2.85281	0.00867683	0.369968
CD4+ Activated	LACC1	0.721542	0.0076441	0.100443
NK cells CD56 high	ZNF322	0.633328	0.00764902	0.0828381
CD4+ Activated	CSTB	0.768352	0.00765136	0.100451
Pericytes	ARHGAP44	1.86733	0.010362	0.299392
CD4+ Th17	SMIM3	0.712193	0.00765221	0.246257
CD8+ Activated	DNAJC4	0.650083	0.00765267	0.135873
CD4+ Tfh	TNPO2	0.756868	0.00765282	0.133845
CD8+ Exhausted	FBXL18	0.793776	0.00765347	0.043289
DCs CD1c+	ERGIC3	0.705807	0.00779476	0.347132
CD8+ Exhausted	DNAAF4	1.21888	0.00765581	0.043289
M2 APOC1+ APOE+	HSD17B14	1.00342	0.0078009	0.200468
CD8+ Exhausted	GRIP2	1.18124	0.00766019	0.0432977
CD4+ Tregs	IQGAP1	0.491666	0.00766122	0.093408
Macro SELENOP+ SLC40A1+	FTL	1.13594	0.00780298	0.0252936
CD4+ Tn	DHX9	0.565082	0.00766217	0.14346
CD4+ Stressed	NUAK2	1.01952	0.00766245	0.10799
CD8+ Stressed	PCGF3	0.664351	0.00766393	0.0588664
CD8+ Early Activation	UBE4B	0.833006	0.00766451	0.128362
M2 TREM2+ SPP1+	TMC6	0.740708	0.00780651	0.169442
CD8+ Exhausted	PRRT3	0.989251	0.00766558	0.0433121
Arterial Endothelial Cells	BMPR2	0.816338	0.0103793	0.335433
CD4+ Stressed	ZNF546	0.968432	0.00766751	0.10799
STS Mesenchymal-like Contactin+	AC090772.1	2.90954	0.0087069	0.371701
Mastocytes	ADAMTS3	1.37503	0.00781089	0.0863159
NK cells CD56 high	CDK6	0.920102	0.00767051	0.0830117
CD4+ Tn	POLR2A	0.639573	0.00767074	0.14346
CD8+ ISG	IRF5	1.07714	0.00767171	0.243957
CD8+ Exhausted	AC117528.1	1.20809	0.0076723	0.0433339
Proinflammatory PMNs	RTN3	0.750814	0.00781523	0.0716218
CD4+ Tfh	LINC00571	0.825629	0.00767414	0.134064
CD8+ ISG	AC124944.3	1.17346	0.00767571	0.243957
Inflammatory Monocytes	DIAPH2	0.925461	0.00781756	0.171965
STS Immunomodulatory	GIMAP2	1.57738	0.00871568	0.67629
Matrix CAFs	TLN2	1.21809	0.0110195	0.995815
CD8+ GZMK+ Tm	PLEKHO1	0.676388	0.00767757	0.165003
CD4+ Th17	CMTM6	0.627602	0.00767873	0.246257
Arterial Endothelial Cells	GPR176	1.36514	0.0103936	0.335433
NK cells CD56 low	TTYH2	0.998264	0.00767931	0.196054
STS Mesenchymal-like Undiff.	BCL6	1.06576	0.0087199	0.211264
NA	AC016588.2	1.44043	0.00782439	0.0949675
CD4+ Stressed	FBXL13	0.992387	0.0076852	0.108046
Macro SELENOP+ SLC40A1+	YTHDF3	0.83317	0.00782716	0.0253572
STS Epithelial-like	PSMD13	0.754196	0.00872533	0.105835
CD4+ Activated	DALRD3	0.720193	0.00768615	0.100735
CD4+ Activated	PPP1CA	0.76852	0.00768624	0.100735
DCs AREG+	LAMP3	1.27796	0.00782823	0.37089
CD8+ Exhausted	CACNA1C	0.885183	0.00768744	0.0434034
Mastocytes	PLSCR4	1.11618	0.00782885	0.0863975
DCs AREG+	DSE	0.934529	0.00782899	0.37089
STS Myofibroblastic	H2AFJ	0.740865	0.00872857	0.371015
M2 APOC1+ APOE+	ETHE1	0.799862	0.00783049	0.20073
Macro SELENOP+ SLC40A1+	NUCB1	0.843749	0.00783055	0.0253632
NA	GLOD5	1.58181	0.00783117	0.0949675
CD4+ Stressed	AL139021.2	0.900077	0.00769019	0.108046
CD8+ Stressed	AL691403.1	0.99885	0.00769086	0.0590137
NA	HELB	0.98567	0.00783261	0.0949675
Inflammatory Monocytes	BIN2	0.68016	0.00783291	0.172071
STS Mesenchymal-like Contactin+	WFDC10B	3.069	0.00873262	0.371701
M2 APOC1+ APOE+	EVA1B	0.848002	0.00783565	0.20073
Tip Endothelial Cells	ATPSCKMT	0.933867	0.0104127	0.426771
NK cells CD56 high	MAGED2	0.670679	0.00769643	0.0830874
NA	ARRDC5	1.45528	0.00783877	0.0949717
M2 TREM2+ SPP1+	IPO13	0.955867	0.00783948	0.169932
JAK2_high_STS	UNC5C	5.88223	0.00873878	0.290047
CD4+ Tfh	TNFRSF8	1.2999	0.00769883	0.134187
NK cells CD56 high	INPP5D	0.851055	0.00769935	0.0830874
STS Mesenchymal-like Undiff.	APLP2	0.750267	0.00873997	0.211318
Capillary Venous Endothelial Cells	CD59	0.635031	0.0104186	0.0856677
Immunoregulatroy PMNs	PPP1R12A	0.718459	0.00784274	0.0746965
Proinflammatory PMNs	AGTPBP1	0.993615	0.00784309	0.0716972
STS Epithelial-like	SNRPC	0.879991	0.00874308	0.105835
Immunoregulatroy PMNs	PTBP3	0.751276	0.00784485	0.0746965
CD4+ Th17	PRELID3B	0.628153	0.00770364	0.246257
STS Myofibroblastic	RHOQ	0.804603	0.00874445	0.371015
CD8+ Early Activation	ASTL	0.969081	0.00770485	0.128409
Mastocytes	MRPL57	0.831923	0.00784848	0.086523
CD8+ Exhausted	AC022540.1	1.00351	0.00770906	0.0435093
Capillary Venous Endothelial Cells	ETS2	0.831484	0.0104292	0.0856677
Mastocytes	WDR43	0.721093	0.00785081	0.086523
CD8+ Stressed	SGPP1	0.676139	0.00771081	0.0590649
Tip Endothelial Cells	TNK2	1.09445	0.0104335	0.426771
STS Epithelial-like	MYL6B	0.91203	0.00875422	0.105835
CD8+ Stressed	SNHG12	0.716882	0.00771307	0.0590649
M2 TREM2+ SPP1+	YEATS4	0.928735	0.00785612	0.169966
CD4+ Tn	UBA6	0.676227	0.00771682	0.143896
CD8+ Exhausted	AC006387.1	1.19989	0.00771793	0.0435432
NA	AC008781.2	1.52301	0.00785993	0.0951194
CD8+ Activated	ITM2C	0.891472	0.00771875	0.136251
CD4+ T memory	TUT4	0.641499	0.00771911	0.13065
STS Epithelial-like	IMP4	0.795145	0.0087612	0.105835
CD8+ GZMK+ Tm	GSPT1	0.720989	0.00771987	0.165678
Vascular CAFs	RABGAP1	1.20328	0.0110718	0.453975
CD8+ ISG	ZNF182	0.976096	0.00772356	0.243957
Mastocytes	NFATC1	0.769367	0.00786545	0.086626
Inflammatory Monocytes	RAPGEF1	1.05636	0.0078659	0.172564
CD8+ ISG	TNK2	0.730014	0.00772499	0.243957
NA	AC005041.5	1.51554	0.00786919	0.0951287
DCs CD1c+	UQCR11	0.757568	0.0078699	0.349487
Monocytes EREG+	IL27RA	1.05151	0.00787046	0.328989
STS Epithelial-like	MRPL19	0.660087	0.00877146	0.105884
CD8+ Exhausted	CCP110	0.738317	0.00773127	0.0436023
STS Mesenchymal-like Contactin+	CHST8	3.2178	0.00877693	0.371701
CD8+ Stressed	MAPKAP1	0.737662	0.00773558	0.0591777
DCs AREG+	SH2B3	0.76207	0.00787851	0.371512
Proinflammatory PMNs	FBXL5	0.970633	0.00787888	0.0718596
Macro SELENOP+ SLC40A1+	DNAJC13	0.743287	0.00787918	0.0255005
CD8+ Exhausted	AC114956.3	0.938243	0.00773744	0.0436209
STS Mesenchymal-like Contactin+	TJAP1	0.982167	0.00878147	0.371701
NK cells CD56 high	PRKX-AS1	0.886987	0.00773861	0.0833516
STS Mesenchymal-like Contactin+	GLP2R	3.26915	0.00878221	0.371701
NK cells CD56 high	RGS16	0.888873	0.00774	0.0833516
NK cells CD56 high	PTPN18	0.623126	0.00774026	0.0833516
Immunoregulatroy PMNs	ARIH1	0.854906	0.00788269	0.0746965
M2 TREM2+ SPP1+	UBA5	0.83869	0.00788362	0.169966
CD8+ Early Activation	BAZ1B	0.677123	0.00774212	0.128607
CD8+ Exhausted	CCT6B	0.888726	0.00774252	0.0436334
Inflammatory Monocytes	CUL4A	0.722014	0.00788467	0.172744
CD4+ Stressed	PCDH9	1.21968	0.00774426	0.108681
CD4+ Tn	IDS	0.69611	0.00774519	0.144192
DCs AREG+	UBA2	0.715749	0.00788758	0.371512
M2 APOC1+ APOE+	TUBA1B	0.929415	0.00788826	0.201762
Pericytes	AGTR1	2.21819	0.0104745	0.30121
CD4+ Stressed	MAP3K11	0.698563	0.00774965	0.108681
CD4+ Activated	TNFSF13B	0.871811	0.00775139	0.101415
Immunoregulatroy PMNs	CLTC	0.793032	0.00789367	0.0746965
M2 TREM2+ SPP1+	MRPS18B	0.84121	0.00789653	0.169966
Arterial Endothelial Cells	AL158206.1	1.07098	0.0104833	0.33678
Macro SELENOP+ SLC40A1+	NR1D2	0.816929	0.00789917	0.025555
NK cells CD56 high	ABHD15	0.874494	0.007758	0.0834312
STS Mesenchymal-like Undiff.	LINC00662	0.714406	0.0088027	0.211556
M2 TREM2+ SPP1+	SMIM15	0.7328	0.00790153	0.169966
CD8+ GZMK+ Tm	RPL32	0.73158	0.00776082	0.165882
M2 TREM2+ SPP1+	GATAD1	0.797451	0.00790391	0.169966
CD8+ ISG	DXO	1.03353	0.00776358	0.243957
NA	CBX8	1.4601	0.00790762	0.0954353
M2 TREM2+ SPP1+	JAKMIP2	1.58146	0.00790823	0.169966
STS Epithelial-like	FIBP	0.926229	0.00881233	0.10608
CD8+ Early Activation	FAM102B	0.97199	0.00776706	0.128866
CD8+ Exhausted	ATP6V1G2	1.16933	0.0077675	0.0437563
STS Mesenchymal-like Undiff.	LRPPRC	0.624274	0.0088131	0.211556
CD4+ Stressed	AL645728.1	0.787555	0.00776862	0.108759
Inflammatory Monocytes	MGST1	1.06792	0.00791195	0.17311
Proinflammatory PMNs	GPR27	1.41523	0.0079131	0.0721199
M2 TREM2+ SPP1+	GIMAP6	1.03369	0.00791386	0.169966
CD8+ Exhausted	TEX22	1.06292	0.00777199	0.0437563
Pericytes	LNPK	1.13738	0.0105036	0.30121
DCs CD1c+	RPL13A	0.966205	0.00791476	0.349487
CD8+ Exhausted	CD99L2	0.798755	0.00777296	0.0437563
CD8+ GZMK+ Tm	RPL19	0.74546	0.00777315	0.165882
CD4+ Tfh	TJP2	0.946582	0.00777332	0.135331
NA	KRT86	1.51355	0.00791671	0.0954353
Mastocytes	ATP5MG	0.774271	0.00791792	0.0870619
CD4+ Tregs	TMEM106C	0.731694	0.00777601	0.0944292
Mastocytes	CHCHD2	0.8434	0.00792101	0.0870619
DCs CD1c+	SERPINF1	1.1115	0.00792416	0.349487
DCs AREG+	CIP2A	1.07627	0.00792563	0.371777
CD4+ T memory	FAM177A1	0.756692	0.0077854	0.13144
STS Epithelial-like	FDX1	0.651175	0.00883268	0.106251
M2 APOC1+ APOE+	DEGS1	0.706365	0.00792865	0.202236
CD4+ Th17	CMTM8	0.85071	0.00778662	0.247869
JAK2_high_STS	RALGAPB	1.89436	0.00883583	0.292704
M2 APOC1+ APOE+	MYDGF	0.773248	0.00793154	0.202236
CD4+ Activated	AC139720.1	1.01493	0.00778991	0.101787
CD4+ Stressed	CTBP1-DT	0.861761	0.00779043	0.108951
Immunoregulatroy PMNs	FBXO11	0.989603	0.00793377	0.0746965
CD8+ GZMK+ Tm	SIKE1	0.604865	0.00779137	0.165882
DCs CD1c+	COTL1	0.755844	0.00793454	0.349487
CD4+ T memory	DCTN6	0.751113	0.00779336	0.13144
Proinflammatory PMNs	GCH1	1.07169	0.00793601	0.0722597
M2 TREM2+ SPP1+	SPRYD7	0.86999	0.00793698	0.170239
Mastocytes	PDCD5	0.711675	0.0079393	0.087088
Mastocytes	COX5B	0.761607	0.00793937	0.087088
CD8+ Exhausted	CDAN1	1.07236	0.00779695	0.0438752
Arterial Endothelial Cells	PDK3	1.09029	0.0105343	0.337649
STS Mesenchymal-like Undiff.	FBXO34	0.955727	0.00884601	0.211571
Tip Endothelial Cells	KIAA0040	1.02921	0.010535	0.429674
CD8+ Activated	EVL	0.665931	0.0078	0.137208
CD4+ Stressed	LMLN	0.923532	0.00780071	0.108995
CD4+ Tfh	AC023510.1	1.09312	0.00780311	0.135532
Mastocytes	NENF	0.910964	0.00794585	0.0871005
CD4+ Tfh	KIF26B	1.11495	0.00780499	0.135532
CD8+ Exhausted	PAXIP1-AS2	0.768149	0.00780707	0.0439159
NA	AL139330.1	1.52931	0.00795093	0.0955515
CD4+ Stressed	KIAA0895	1.01066	0.00780857	0.109005
Pericytes	C20orf27	1.20563	0.0105475	0.301653
STS Myofibroblastic	AC096537.1	2.85486	0.00885971	0.373148
DCs CD1c+	RGS19	0.699883	0.00795456	0.349487
JAK2_high_STS	CSNK1G3	1.46668	0.00886221	0.293014
CD8+ Exhausted	AL139011.1	1.13071	0.00781409	0.0439391
STS Mesenchymal-like Contactin+	AP005205.2	3.20788	0.00886456	0.372942
STS Mesenchymal-like Undiff.	EIF2A	0.506922	0.00886764	0.211571
CD8+ Exhausted	STIL	1.0075	0.00781893	0.04395
Mastocytes	NCL	0.820951	0.0079624	0.0872235
NK cells CD56 high	SELENOS	0.648746	0.00782042	0.0839179
CD8+ GZMK+ Tm	ATP5MPL	0.710305	0.00782202	0.165882
M2 TREM2+ SPP1+	GGCT	0.805328	0.00796507	0.170617
DCs AREG+	AC018529.2	0.937333	0.00796544	0.371963
CD4+ Tn	SAMD4A	0.981803	0.00782698	0.144998
STS Mesenchymal-like Contactin+	NAGS	2.87818	0.00887906	0.372942
CD8+ Exhausted	RUNDC3B	1.07938	0.00783091	0.0439763
CD4+ Activated	ATP5IF1	0.805744	0.00783137	0.102007
CD4+ Tn	BTBD11	1.42307	0.00783307	0.144998
CD8+ Stressed	RNF13	0.597244	0.00783323	0.0598345
STS Epithelial-like	DECR1	0.668425	0.00888333	0.106489
NA	AC090971.2	1.43983	0.00797631	0.0955927
STS Mesenchymal-like ECM Remodeling	PPIB	0.992878	0.00888684	0.182072
CD4+ Activated	NENF	0.673566	0.00783689	0.102007
STS Epithelial-like	CORO1B	0.852788	0.0088907	0.106503
Granulocytes_NIBAN1_TXNIPhi	RPRD2	0.813328	0.00798659	0.212965
CD4+ Tregs	LINC00426	0.72821	0.00784412	0.0949532
CD4+ Tn	MGAT4A	0.800581	0.00784422	0.145028
CD8+ Activated	ARPP19	0.62885	0.00784549	0.137849
CD8+ Exhausted	FAM41C	1.06238	0.00784603	0.0440211
JAK2_high_STS	GCDH	1.66892	0.00889752	0.293618
Pericytes	TNFSF13B	1.66972	0.0105922	0.302319
STS Mesenchymal-like Contactin+	CNKSR2	3.4772	0.00889945	0.372942
CD8+ ISG	ERCC2	0.96902	0.00784905	0.243957
STS Mesenchymal-like Undiff.	GOLGA3	0.522356	0.00890236	0.212105
NK cells CD56 high	SPN	0.713282	0.00785131	0.0841307
CD4+ Tfh	LEF1	0.98513	0.00785233	0.135774
Inflammatory Monocytes	ADAM17	0.80175	0.0079959	0.174231
CD4+ T memory	ZSWIM7	0.674722	0.00785437	0.132074
CD4+ T memory	SPG21	0.635956	0.00785537	0.132074
Mastocytes	KRT10	0.815432	0.00799853	0.0875606
Immunoregulatroy PMNs	JARID2	1.03947	0.00799879	0.0746965
CD8+ Exhausted	DAPL1	1.00642	0.00785628	0.0440624
STS Immunomodulatory	SLC50A1	0.86273	0.00890799	0.678194
M2 APOC1+ APOE+	TMEM256	0.849801	0.00799967	0.203338
CD4+ Th17	RPLP0	0.664662	0.00785689	0.249265
STS Epithelial-like	REEP5	0.877292	0.00890961	0.106507
CD8+ ISG	SAYSD1	0.74226	0.0078592	0.243957
NA	OVOL2	1.50785	0.00800273	0.0958217
CD8+ Exhausted	GID4	1.04719	0.00786035	0.0440689
NK cells CD56 high	C1orf56	0.893601	0.00786174	0.0841477
CD4+ Stressed	LINC02284	1.14798	0.00786256	0.109379
CD4+ Tregs	YIPF3	0.635816	0.00786325	0.0951091
JAK2_high_STS	MPP1	3.0934	0.00891624	0.293673
Granulocytes_NIBAN1_TXNIPhi	ARL10	1.26985	0.00800808	0.212965
NK cells CD56 low	BHLHE40	0.761371	0.00786581	0.199802
Arterial Endothelial Cells	ROBO3	1.31375	0.0106141	0.338273
NA	SERP2	1.55253	0.00801115	0.0958522
STS CTA high	CPSF7	0.949601	0.00892082	0.681185
Immunoregulatroy PMNs	TMEM165	0.730182	0.00801174	0.0746965
NK cells CD56 high	ADAM9	0.765051	0.00786949	0.0841477
CD4+ Stressed	SH3PXD2A	0.767124	0.00786999	0.109379
CD8+ ISG	GPX8	1.14819	0.00787048	0.243957
DCs CD1c+	LSM5	0.738819	0.00801435	0.35117
Macro SELENOP+ SLC40A1+	CD74	1.29646	0.00801445	0.0258819
CD8+ GZMK+ Tm	POLB	0.665845	0.00787435	0.165882
CD8+ Early Activation	DOCK2	0.652728	0.00787677	0.129852
Macro SELENOP+ SLC40A1+	EMP1	1.02878	0.0080204	0.0258909
Immunoregulatroy PMNs	NDE1	0.826933	0.00802102	0.0746965
NK cells CD56 low	MLC1	1.19474	0.00787864	0.199802
Immunoregulatroy PMNs	GBE1	1.30132	0.00802199	0.0746965
NK cells CD56 high	RBM38	0.736789	0.00788029	0.084204
CD4+ Tn	DMXL1	0.728525	0.00788031	0.145518
STS CTA high	AL360015.1	4.28451	0.00893452	0.681185
CD4+ Stressed	AL391121.1	0.960516	0.00788146	0.109379
CD8+ GZMK+ Tm	NDC80	0.786521	0.00788276	0.165882
CD4+ Stressed	TSEN2	0.832663	0.0078834	0.109379
Macro SELENOP+ SLC40A1+	IRF8	1.00285	0.00802691	0.0259016
CD8+ GZMK+ Tm	TRAC	0.821914	0.00788553	0.165882
Arterial Endothelial Cells	HYAL1	1.22903	0.0106374	0.338273
DCs AREG+	AC037487.2	1.16132	0.00802955	0.373806
Immunoregulatroy PMNs	CPQ	1.06732	0.00803106	0.0746965
STS Mesenchymal-like Contactin+	LINC02731	1.89789	0.00894259	0.372942
STS Epithelial-like	EMC8	0.876786	0.0089426	0.106686
NK cells CD56 high	BCO2	1.04129	0.00788863	0.084234
Monocytes EREG+	FAM136A	0.730068	0.00803256	0.333566
Monocytes EREG+	MCM4	1.03345	0.0080374	0.333566
STS CTA high	TMEM104	2.2758	0.00894884	0.681185
STS Myofibroblastic	ROCK1	0.539368	0.0089494	0.374967
STS Mesenchymal-like Contactin+	MGAT5B	2.86506	0.00894955	0.372942
CD4+ Tfh	SHC4	1.15194	0.00789608	0.136375
CD4+ T memory	AC022916.1	0.791652	0.00789736	0.132551
Monocytes EREG+	UQCRFS1	0.808004	0.00804117	0.333566
CD8+ Exhausted	ZNF93	1.0678	0.00789776	0.044246
CD8+ Stressed	PICALM	0.833472	0.00789978	0.0601316
CD4+ Th17	ABRACL	0.725524	0.00790007	0.249265
CD8+ ISG	IPO4	1.00366	0.00790033	0.243957
JAK2_high_STS	FIP1L1	1.33735	0.00895557	0.294221
CD4+ Stressed	CCDC18-AS1	0.739287	0.00790143	0.109379
CD4+ T memory	BMI1	0.718043	0.00790203	0.132551
CD8+ Early Activation	HCFC2	0.616885	0.0079024	0.130133
CD4+ Stressed	ACER2	0.849333	0.00790355	0.109379
Granulocytes_NIBAN1_TXNIPhi	UBE3B	0.791391	0.00804717	0.213065
STS Mesenchymal-like Contactin+	PNPLA1	2.44396	0.00895911	0.372942
CD4+ Stressed	ACYP1	0.818464	0.00790434	0.109379
CD8+ Stressed	AC068587.4	0.841855	0.00790503	0.0601414
Macro SELENOP+ SLC40A1+	DPH6	0.764759	0.00804932	0.0259578
Tip Endothelial Cells	EIF4EBP1	1.05848	0.0106609	0.433553
DCs AREG+	ANPEP	1.19656	0.00805064	0.373806
CD4+ Stressed	MYC	0.826532	0.00790725	0.109379
CD8+ Exhausted	AL353194.1	1.04547	0.00790884	0.0442899
Mastocytes	COPS8	0.760846	0.00805382	0.0880297
CD4+ Tfh	APOLD1	0.862925	0.00791042	0.136468
M2 APOC1+ APOE+	LACC1	0.77417	0.00805491	0.204425
CD8+ Exhausted	ORC6	1.12041	0.00791141	0.0442899
STS CTA high	C1orf143	3.33837	0.00896716	0.681185
Granulocytes_NIBAN1_TXNIPhi	ZNF449	1.18298	0.00805643	0.213065
M2 TREM2+ SPP1+	ZDHHC6	0.678881	0.00805775	0.171962
STS Epithelial-like	SELENON	0.754265	0.00897078	0.106868
M2 TREM2+ SPP1+	HDGFL2	0.874478	0.00805939	0.171962
CD4+ Stressed	ALG14	0.753112	0.00791607	0.109401
DCs CD1c+	TOR3A	0.811742	0.00806099	0.35227
CD8+ ISG	AC006160.1	0.951393	0.00792051	0.243957
STS CTA high	UTP23	1.00541	0.00897873	0.681185
CD4+ Tn	NETO2	0.906517	0.00792474	0.145814
CD8+ GZMK+ Tm	SERTAD3	0.732952	0.0079248	0.165882
CD8+ Exhausted	DNAH10	1.18316	0.00792499	0.0443213
STS Mesenchymal-like Contactin+	MST1	3.04593	0.00898176	0.372942
CD8+ Exhausted	AC005726.1	1.02034	0.00792575	0.0443213
Vascular CAFs	CRIM1	1.13081	0.0113219	0.457405
Proinflammatory PMNs	PABPC1L	1.11064	0.00807028	0.0731562
Arterial Endothelial Cells	B3GALT4	1.17828	0.0106851	0.338626
STS Mesenchymal-like ECM Remodeling	RPS28	1.0369	0.0089834	0.182604
STS Mesenchymal-like Undiff.	ZFYVE16	0.748303	0.00898523	0.212691
CD4+ Tregs	ALDH3A2	0.699555	0.0079286	0.0955955
Immunoregulatroy PMNs	INTS6	0.916833	0.00807481	0.0746965
STS Mesenchymal-like Undiff.	SREBF2	0.936587	0.00898868	0.212691
CD8+ Exhausted	RASSF8-AS1	1.24361	0.00793209	0.0443404
STS Mesenchymal-like ECM Remodeling	COMMD6	0.798182	0.00898919	0.182604
STS Epithelial-like	CST3	2.13185	0.0089896	0.106944
CD4+ Tregs	TNFRSF25	0.728786	0.00793501	0.095597
CD4+ T memory	SNAPC1	0.717135	0.00793543	0.132833
STS Immunomodulatory	CHMP4A	0.99024	0.00899356	0.678194
CD4+ Tfh	AC008115.1	0.852004	0.00793785	0.136786
CD8+ Exhausted	TMCO6	0.964682	0.00793834	0.0443459
STS Myofibroblastic	DSTN	0.934109	0.00899633	0.374967
CD8+ Exhausted	CCDC120	0.996495	0.00793889	0.0443459
STS Epithelial-like	GPN1	0.704811	0.00899642	0.106951
DCs CD1c+	TPT1	0.922939	0.00808375	0.352322
STS Myofibroblastic	PRKAB2	1.03163	0.0089991	0.374967
Granulocytes_NIBAN1_TXNIPhi	APAF1	0.778278	0.00808718	0.213218
CD4+ Activated	NUDT16	0.860753	0.00794526	0.10317
CD8+ ISG	AC008115.3	0.903329	0.00794815	0.243957
Immunoregulatroy PMNs	TSC22D2	0.814806	0.0080946	0.0746965
CD4+ Activated	DNAJC15	0.769847	0.00795216	0.10317
Monocytes EREG+	SNX17	0.76265	0.00809868	0.333721
M2 TREM2+ SPP1+	MOSPD3	0.812462	0.00809891	0.172119
STS Immunomodulatory	IFI44L	2.82412	0.0090136	0.678194
CD4+ Tn	AC020911.2	0.885745	0.00795503	0.146188
NK cells CD56 high	SMAD7	0.747052	0.00795518	0.0847661
CD8+ GZMK+ Tm	INTS11	0.621168	0.00795697	0.165882
CD8+ Exhausted	PTAFR	1.12792	0.00795706	0.0443937
Matrix CAFs	SERPINF1	1.06921	0.0113611	0.999515
CD4+ Activated	TSR3	0.686448	0.00795859	0.10317
Mastocytes	MT2A	1.37718	0.00810287	0.0884658
CD8+ GZMK+ Tm	RAN	0.710081	0.00796014	0.165882
CD4+ Activated	PSMG4	0.652348	0.00796015	0.10317
Pericytes	MMP11	1.70594	0.010725	0.304562
Inflammatory Monocytes	TMEM104	0.853378	0.00810662	0.175956
STS Mesenchymal-like Undiff.	SEC24A	0.799933	0.00902222	0.212692
CD8+ Exhausted	SRGAP3	1.00904	0.00796327	0.0443937
CD8+ Exhausted	AL353807.5	1.01474	0.00796367	0.0443937
Monocytes EREG+	STK26	0.964393	0.00810832	0.333721
CD8+ Exhausted	PEX5	1.00326	0.00796497	0.0443937
M2 TREM2+ SPP1+	TXNDC12	0.634723	0.00810944	0.172119
DCs CD1c+	APRT	0.917422	0.00810968	0.352459
CD8+ ISG	AL360178.2	1.22318	0.0079663	0.243957
M2 TREM2+ SPP1+	PRXL2C	0.804893	0.00811097	0.172119
M2 TREM2+ SPP1+	EXD2	1.00025	0.00811168	0.172119
CD8+ Early Activation	PECAM1	0.812359	0.0079682	0.13051
CD8+ ISG	AC073046.3	0.996015	0.00796835	0.243957
CD8+ GZMK+ Tm	BRD2	0.613143	0.00796844	0.165882
CD8+ Exhausted	AC005400.1	1.02582	0.00796935	0.0444019
Granulocytes_NIBAN1_TXNIPhi	CPED1	0.978289	0.0081144	0.213218
CD4+ T memory	FAM13A	0.859525	0.00797204	0.133135
STS Myofibroblastic	KCTD10	0.827021	0.00903351	0.374967
NA	NEMF	0.618486	0.00811861	0.0967473
CD4+ Tn	CDK16	0.65609	0.00797598	0.146293
STS Mesenchymal-like Contactin+	RHOF	1.78671	0.00903677	0.372942
M2 APOC1+ APOE+	ZNF688	0.796022	0.00812217	0.205176
CD4+ Activated	NME3	0.748888	0.00797818	0.103205
CD4+ Stressed	TSHZ3	1.14552	0.00797819	0.110032
Immunoregulatroy PMNs	SH3GL1	0.739255	0.00812384	0.0746965
STS Myofibroblastic	MFGE8	1.27095	0.00904123	0.374967
CD8+ Activated	SLC7A5	0.719729	0.00798082	0.139085
CD8+ GZMK+ Tm	HINT1	0.670341	0.00798185	0.165882
Monocytes EREG+	THOC6	0.809122	0.00812634	0.333721
STS Mesenchymal-like Undiff.	USP12	0.797989	0.00904299	0.212692
STS Epithelial-like	H3F3A	0.949776	0.00904337	0.107145
JAK2_high_STS	ARNTL	2.66659	0.00904563	0.294894
M2 TREM2+ SPP1+	PSMD2	0.714855	0.00812996	0.172119
JAK2_high_STS	DUSP11	1.58863	0.00904774	0.294894
Arterial Endothelial Cells	KCNE3	1.56336	0.010756	0.340107
CD8+ Exhausted	HYMAI	1.19507	0.00798731	0.0444699
CD8+ Exhausted	RDH5	1.06884	0.0079874	0.0444699
STS Epithelial-like	GDI2	0.641144	0.00905005	0.107145
CD8+ Early Activation	CASP3	0.738695	0.00798959	0.13072
CD8+ Activated	CCT2	0.62226	0.00799001	0.139085
STS Mesenchymal-like Contactin+	LINC02457	3.37053	0.00905407	0.372942
STS Myofibroblastic	NCS1	0.800437	0.00905528	0.374967
CD8+ Exhausted	ALG1L9P	1.05973	0.00799413	0.0444911
JAK2_high_STS	CUL1	1.79894	0.009056	0.294894
STS Mesenchymal-like Contactin+	AL118558.3	1.85283	0.00905712	0.372942
Immunoregulatroy PMNs	PRORP	0.818954	0.00814012	0.0746965
CD8+ Exhausted	ZNF865	0.991751	0.00799745	0.0444933
Monocytes EREG+	PSMG4	0.826747	0.00814397	0.333721
STS Mesenchymal-like Undiff.	SAMD8	0.739976	0.00906154	0.212692
CD4+ Th17	BNIP3	0.607062	0.00800003	0.251505
CD8+ Exhausted	AC073896.2	0.861878	0.00800222	0.0445036
NK cells CD56 high	SLC7A6OS	0.633581	0.00800291	0.0851396
Mastocytes	ZFAND1	0.836484	0.00814747	0.0888934
CD4+ Stressed	MIR3936HG	1.09269	0.00800335	0.110108
Granulocytes_NIBAN1_TXNIPhi	AL135791.1	1.3498	0.00814829	0.213765
NK cells CD56 low	PAFAH2	0.932332	0.00800498	0.201607
NK cells CD56 low	YES1	0.842126	0.00800566	0.201607
DCs CD1c+	CYP2S1	1.17568	0.00815041	0.352459
CD8+ Early Activation	ILRUN	0.647937	0.00800687	0.130722
CD8+ Exhausted	LINC00339	1.05936	0.00800707	0.0445143
CD4+ Activated	SMUG1	0.733731	0.00800881	0.103205
NK cells CD56 high	FCHO2	0.712658	0.00800995	0.0851396
CD8+ Stressed	ATP9B	0.88611	0.0080116	0.0607699
JAK2_high_STS	RNF152	4.95134	0.0090747	0.294945
M2 APOC1+ APOE+	AC106028.4	0.995602	0.00815749	0.205391
CD4+ Tfh	NEMP2	0.677701	0.00801481	0.137646
CD4+ Tfh	CASTOR1	0.939151	0.00801489	0.137646
M2 TREM2+ SPP1+	SLC49A3	0.907143	0.00815965	0.172137
DCs CD1c+	RPP25L	0.78481	0.00816019	0.352459
CD4+ Activated	NSG1	1.12164	0.00801575	0.103205
CD8+ Exhausted	MBTPS2	0.841859	0.00801616	0.0445323
CD4+ Activated	RNASEH2C	0.686301	0.00801707	0.103205
M2 TREM2+ SPP1+	NOB1	0.862355	0.00816238	0.172137
NK cells CD56 high	PRAG1	0.665039	0.00801814	0.0851396
NK cells CD56 high	EIF5A	0.756827	0.0080182	0.0851396
Mastocytes	MLF1	0.913299	0.00816427	0.0890172
Pericytes	GALNT16	2.1903	0.0107946	0.304562
CD4+ Stressed	RAB3IP	0.774643	0.00802277	0.110275
Immunoregulatroy PMNs	PXN	0.921632	0.00816827	0.0746965
CD4+ Tn	TESPA1	0.768674	0.00802444	0.146931
Inflammatory Monocytes	ZNF276	0.782702	0.00816954	0.177086
CD8+ Exhausted	TCEANC	0.959189	0.00802502	0.0445489
STS Mesenchymal-like ECM Remodeling	LAPTM4A	1.02074	0.00908906	0.18355
NK cells CD56 low	MTFP1	0.706547	0.00802565	0.201607
Monocytes EREG+	LGALS2	1.74678	0.00817045	0.333721
STS Mesenchymal-like Contactin+	AC068025.1	2.77035	0.00909096	0.372942
DCs CD1c+	C22orf39	0.6814	0.00817316	0.352459
M2 TREM2+ SPP1+	CLIP4	0.960761	0.00817321	0.172143
NK cells CD56 low	NRG2	1.03079	0.00803169	0.201607
Vascular CAFs	KCNB1	1.85746	0.0114506	0.458584
CD8+ Exhausted	ARHGAP27	0.810298	0.00803256	0.0445545
Vascular CAFs	RASGRP2	1.63942	0.0114512	0.458584
Pericytes	SPRY2	1.20556	0.0108101	0.304562
STS Myofibroblastic	MAP3K20	0.909775	0.00909876	0.375864
CD4+ T memory	H2AFV	0.578768	0.00803471	0.133906
STS CTA high	ZNF704	1.92918	0.00909916	0.681487
STS Immunomodulatory	NIT2	0.632001	0.00909953	0.678194
CD8+ Exhausted	NBPF20	1.22806	0.00803597	0.0445545
Immunoregulatroy PMNs	PIK3CG	0.762688	0.00818085	0.0746965
M2 APOC1+ APOE+	ERGIC3	0.704028	0.00818117	0.205391
NA	AC083973.1	1.45781	0.00818189	0.0970553
CD8+ ISG	GTPBP3	0.778455	0.00803779	0.245447
Mastocytes	RASSF1	0.727463	0.00818306	0.0891626
STS Mesenchymal-like ECM Remodeling	NDUFB2	0.885267	0.00910398	0.183557
STS Mesenchymal-like Undiff.	PPP6R3	1.07342	0.00910666	0.212692
NK cells CD56 low	MAP3K2-DT	0.874949	0.00804254	0.201607
Monocytes EREG+	ITGB1BP1	0.727217	0.00818783	0.333721
CD8+ Exhausted	SH3BP5L	1.03995	0.00804404	0.0445545
CD8+ GZMK+ Tm	EIF4G2	0.656482	0.00804551	0.16636
M2 APOC1+ APOE+	BAK1	0.836811	0.0081907	0.205391
CD8+ Stressed	RAP2C-AS1	0.765154	0.00804617	0.0609714
Pericytes	PLTP	1.60233	0.0108259	0.304562
CD8+ Exhausted	TMCC2	1.05859	0.00804669	0.0445545
STS Epithelial-like	RPS27L	0.882056	0.00911244	0.107622
M2 APOC1+ APOE+	UBXN6	0.73737	0.00819241	0.205391
Proinflammatory PMNs	FBXL13	1.58202	0.00819293	0.0738437
STS Mesenchymal-like Contactin+	AP005329.2	3.29831	0.00911326	0.372942
CD4+ Th17	SEC61G	0.730618	0.00804833	0.252502
CD8+ Exhausted	CXCL1	1.18369	0.00804871	0.0445545
STS Mesenchymal-like Contactin+	KCTD19	2.48653	0.00911462	0.372942
Granulocytes_NIBAN1_TXNIPhi	TCIM	1.42826	0.00819611	0.214059
CD4+ Tn	ATL2	0.715336	0.00805122	0.147244
M2 TREM2+ SPP1+	FLVCR2	0.852194	0.0081963	0.172301
Tip Endothelial Cells	DACH2	2.12034	0.0108322	0.438038
CD8+ Exhausted	TOB1-AS1	1.09001	0.00805229	0.0445545
Granulocytes_NIBAN1_TXNIPhi	AC027644.3	0.846185	0.0081988	0.214059
Inflammatory Monocytes	NINJ1	0.865183	0.00819987	0.177273
CD8+ ISG	AC008676.1	1.10391	0.00805524	0.245447
Proinflammatory PMNs	RNASEL	0.951093	0.00820058	0.0738459
STS Epithelial-like	GLRX	1.24937	0.00912155	0.107622
Arterial Endothelial Cells	CCNYL1	1.1662	0.0108395	0.341614
STS Mesenchymal-like ECM Remodeling	RPS15A	0.814263	0.00912513	0.183633
NK cells CD56 low	POLR3F	0.704355	0.0080614	0.201747
Mastocytes	CLN5	0.737204	0.0082066	0.0893596
CD4+ Tfh	AC034193.1	0.931685	0.00806222	0.138232
Pericytes	IGFBP6	1.84502	0.0108444	0.304562
CD8+ Stressed	TENT2	0.764521	0.00806343	0.0610414
CD8+ Exhausted	RHOXF1	1.20984	0.0080637	0.0445761
Pericytes	BAMBI	1.89934	0.0108473	0.304562
STS Epithelial-like	DLD	0.565166	0.00913138	0.107664
CD8+ Exhausted	STAM-AS1	1.05656	0.00806522	0.0445761
Matrix CAFs	CTSL	0.788007	0.0114907	0.999515
STS Proangiogenic	AMZ2	1.28628	0.0091331	0.999994
CD4+ Tfh	AC104123.1	0.800307	0.00806717	0.138232
CD4+ T memory	CTH	0.859658	0.0080674	0.134304
CD8+ Exhausted	C12orf40	1.04231	0.0080677	0.0445761
Matrix CAFs	GXYLT2	1.99603	0.0114933	0.999515
CD8+ Exhausted	MYO1H	1.03768	0.00806917	0.0445761
CD8+ ISG	AC009996.1	1.04679	0.00807002	0.245447
CD4+ Stressed	FAM151B	1.01501	0.00807014	0.110643
DCs AREG+	AKAP13	0.887949	0.00821599	0.378476
STS Mesenchymal-like Undiff.	MEF2A	0.742208	0.00913774	0.212692
CD8+ Exhausted	C21orf58	1.10438	0.00807119	0.0445761
CD4+ Stressed	MID2	1.00059	0.00807134	0.110643
CD8+ Early Activation	STK10	0.598381	0.00807228	0.131226
CD8+ Exhausted	ARHGAP28	1.21537	0.00807385	0.0445761
CD4+ Th17	YWHAQ	0.582354	0.00807466	0.252609
Pericytes	AC104695.3	1.69086	0.010863	0.304562
Tip Endothelial Cells	CETP	1.96295	0.0108646	0.438038
Pericytes	BRI3BP	1.58419	0.0108656	0.304562
CD8+ Exhausted	MMP21	1.15208	0.00808076	0.0445959
CD8+ ISG	ESCO2	1.2619	0.00808155	0.245447
M2 TREM2+ SPP1+	MSANTD4	1.00665	0.00822724	0.172301
STS Myofibroblastic	FAIM	0.635903	0.00915042	0.376288
CD8+ GZMK+ Tm	ETS2	0.665805	0.0080829	0.16636
STS Epithelial-like	MT-ND2	1.07825	0.00915066	0.10772
M2 TREM2+ SPP1+	ZNF22	0.853279	0.00822839	0.172301
CD8+ Exhausted	E2F7	1.28248	0.00808331	0.0445959
M2 TREM2+ SPP1+	CWC15	0.716737	0.00822901	0.172301
DCs AREG+	NGLY1	0.784812	0.00822943	0.378476
STS Myofibroblastic	CTSZ	1.1327	0.00915272	0.376288
M2 APOC1+ APOE+	RAB13	0.887627	0.00823061	0.206005
CD8+ GZMK+ Tm	FTL	0.727255	0.00808569	0.16636
CD4+ Tn	ATG13	0.640855	0.00808724	0.147548
CD8+ Exhausted	SPIN3	1.0851	0.00808818	0.0446066
CD4+ Th17	B3GALT6	0.708278	0.00808892	0.252609
Proinflammatory PMNs	IPMK	0.933436	0.00823511	0.0740344
CD4+ Activated	GRN	0.758239	0.0080898	0.10383
STS Epithelial-like	HIKESHI	0.773351	0.00916127	0.10772
STS Mesenchymal-like Undiff.	CNOT9	0.574684	0.0091616	0.212692
CD8+ GZMK+ Tm	YRDC	0.619333	0.00809449	0.16636
Arterial Endothelial Cells	MYO1C	1.0072	0.0108825	0.341619
STS Mesenchymal-like Contactin+	AP005329.1	3.0087	0.00916654	0.374024
NK cells CD56 high	ZSCAN18	0.755322	0.00809816	0.0856896
DCs AREG+	HOOK3	0.592786	0.00824384	0.378476
M2 TREM2+ SPP1+	FKTN	0.953521	0.008244	0.172301
STS Epithelial-like	AURKAIP1	0.940978	0.0091674	0.10772
Inflammatory Monocytes	FAF2	0.672689	0.00825152	0.178154
STS Myofibroblastic	NOTCH1	2.63382	0.00917617	0.376354
STS CTA high	MAN2A1	1.01306	0.0091771	0.681862
CD8+ Exhausted	LINC01534	0.95236	0.00810789	0.0446867
Monocytes EREG+	BIRC5	1.25228	0.00825408	0.335584
CD4+ Stressed	FOXN3-AS1	1.04066	0.00810991	0.111071
CD8+ ISG	STAT5A	0.765173	0.00811014	0.245824
Vascular CAFs	CSRP2	1.3169	0.0115464	0.459784
M2 TREM2+ SPP1+	ACADS	0.867148	0.00825729	0.172301
STS Epithelial-like	HLA-A	1.41786	0.00918338	0.107834
CD4+ Tn	AC067945.3	0.875631	0.00811379	0.147833
STS Mesenchymal-like Contactin+	AP002856.2	3.15496	0.00918451	0.374024
Mastocytes	POLR2I	0.695871	0.00826083	0.0898902
CD4+ T memory	LINC01725	0.978988	0.00811705	0.134395
DCs CD1c+	MPLKIP	0.657657	0.00826335	0.355411
CD8+ Exhausted	NMNAT1	0.952202	0.0081187	0.0447245
CD8+ Exhausted	AP5B1	1.00741	0.00812131	0.0447245
CD4+ Stressed	AS3MT	1.07976	0.00812199	0.111137
M2 TREM2+ SPP1+	NUP133	0.845706	0.0082678	0.172301
CD4+ Tn	BRAF	1.02692	0.00812225	0.147833
Granulocytes_NIBAN1_TXNIPhi	DCLRE1B	1.07564	0.00826966	0.214066
STS Mesenchymal-like Undiff.	CCDC91	1.15509	0.00919456	0.21317
Macro SELENOP+ SLC40A1+	DENND5B	0.847975	0.00827118	0.0265692
Vascular CAFs	SGCA	1.30644	0.0115631	0.459784
M2 APOC1+ APOE+	SUMF2	0.800979	0.00827342	0.206492
CD8+ Exhausted	FOXD1	1.2246	0.00812848	0.0447478
Capillary Venous Endothelial Cells	CFI	0.59002	0.0109224	0.0873732
CD8+ GZMK+ Tm	MRPL55	0.658303	0.00812932	0.166702
STS Myofibroblastic	CCND1	3.40145	0.00920033	0.376449
M2 TREM2+ SPP1+	PAK4	1.03362	0.00827558	0.172301
CD8+ Stressed	SPG11	0.613634	0.00813153	0.0613299
DCs AREG+	PPIF	1.16064	0.00827735	0.378527
CD4+ Tregs	SSH1	0.822933	0.00813239	0.0975426
CD4+ Tfh	DIRC3	1.01631	0.00813369	0.138696
Macro SELENOP+ SLC40A1+	SLC12A7	0.872733	0.00828024	0.0265931
CD4+ Tfh	NCAPH	0.905177	0.00813448	0.138696
NA	AFF2	1.44847	0.00828042	0.0975874
CD8+ Stressed	BCL11B	0.775778	0.00813621	0.0613299
CD8+ Exhausted	HLA-DMB	0.833577	0.00813683	0.0447689
CD4+ Stressed	RNF214	0.720363	0.00813749	0.111249
NA	TCIM	1.47368	0.00828358	0.0975874
CD8+ Activated	BRD2	0.611262	0.00813815	0.140048
CD4+ Tfh	AC099811.4	0.980526	0.00813831	0.138696
M2 APOC1+ APOE+	RBMS2	0.827356	0.00828426	0.206492
STS Epithelial-like	GGCT	1.04302	0.00921173	0.107985
CD8+ Stressed	GPD1L	0.755205	0.0081403	0.0613299
STS Epithelial-like	SAMM50	0.87289	0.00921302	0.107985
M2 APOC1+ APOE+	LAPTM4A	0.813104	0.00828799	0.206492
Arterial Endothelial Cells	NXN	0.873093	0.0109389	0.341619
CD4+ T memory	PCBP3	0.997437	0.00814305	0.134679
STS Epithelial-like	PPA2	0.606277	0.00921506	0.107985
CD8+ Exhausted	AP003472.2	1.10514	0.00814372	0.0447689
NA	SAMD3	1.43261	0.00828979	0.0975874
STS CTA high	SPON1-AS1	3.38846	0.00921708	0.681862
NK cells CD56 high	NBEAL1	0.879922	0.00814552	0.086071
DCs CD1c+	COA5	0.783397	0.00829226	0.355718
CD8+ Exhausted	AC008397.1	1.20731	0.00814659	0.0447689
Macro SELENOP+ SLC40A1+	RERE	0.840515	0.00829268	0.0266178
Macro SELENOP+ SLC40A1+	BCL2L1	0.775841	0.00829283	0.0266178
CD8+ Exhausted	ZNF142	0.833625	0.00814702	0.0447689
CD4+ Stressed	STPG4	1.14313	0.00814755	0.111286
Inflammatory Monocytes	SESTD1	0.947674	0.00829354	0.178825
CD8+ ISG	TRGV7	1.25291	0.00814889	0.246082
CD4+ Tfh	LINC00426	0.788514	0.00814977	0.138696
NA	CENPV	1.51655	0.00829721	0.0975874
CD4+ Tfh	TNFRSF19	1.4284	0.00815185	0.138696
Mastocytes	CRIPT	0.704929	0.00829786	0.090233
Immunoregulatroy PMNs	SYK	0.779881	0.00829816	0.0746965
CD8+ Stressed	GZMK	1.14238	0.00815263	0.0613299
NA	ADORA2A-AS1	1.53424	0.00829912	0.0975874
CD8+ Stressed	AL162493.1	0.903762	0.00815414	0.0613299
Pericytes	MT2A	1.66616	0.0109536	0.306418
CD8+ Exhausted	CCDC142	1.03237	0.00815782	0.044812
CD8+ Stressed	KIAA1328	0.803015	0.00815798	0.0613299
CD4+ Tfh	COCH	1.03617	0.00815808	0.138696
CD8+ Exhausted	CDC37L1-DT	1.04454	0.00816155	0.0448164
Immunoregulatroy PMNs	EPC2	0.750031	0.00830775	0.0746965
CD8+ Early Activation	ITPRIP	0.664161	0.00816308	0.132212
Mastocytes	RPL22	0.932947	0.00830989	0.0902703
Immunoregulatroy PMNs	SLC25A44	0.88349	0.00831013	0.0746965
Granulocytes_NIBAN1_TXNIPhi	ATAD5	1.12416	0.00831093	0.214588
STS Mesenchymal-like Contactin+	PLAC1	2.75727	0.0092393	0.374633
STS Epithelial-like	SLC35B2	0.648288	0.00923952	0.108109
Mastocytes	PEPD	0.958477	0.00831233	0.0902703
CD8+ Stressed	ADPGK	0.581059	0.00816663	0.0613647
DCs AREG+	SEC24D	0.906256	0.00831327	0.378527
CD4+ Stressed	SIN3B	0.660113	0.00816783	0.111391
STS Epithelial-like	CD59	1.40449	0.00924156	0.108109
DCs AREG+	ZNF410	0.704934	0.00831443	0.378527
STS Mesenchymal-like Contactin+	MAP3K21	3.28486	0.00924294	0.374633
CD4+ Stressed	AC129803.1	0.957139	0.00817021	0.111391
CD8+ GZMK+ Tm	ING2	0.671693	0.00817105	0.166887
NK cells CD56 low	PSAT1	0.835914	0.00817201	0.20418
NA	SLFNL1-AS1	1.5054	0.00831826	0.0975874
Tip Endothelial Cells	RANBP17	1.67881	0.0109764	0.441018
CD8+ Exhausted	C7orf61	1.12969	0.00817571	0.0448436
CD4+ Stressed	AC020911.2	0.99844	0.00817718	0.111391
CD8+ Exhausted	ZKSCAN7-AS1	1.11194	0.00817751	0.0448436
CD8+ Exhausted	PIP5KL1	1.1797	0.00817831	0.0448436
CD4+ T memory	USP10	0.647566	0.00817884	0.135061
NA	HORMAD2-AS1	1.53138	0.00832787	0.0975874
NA	C4orf19	1.46026	0.00832844	0.0975874
CD8+ Stressed	Z94721.1	0.802914	0.00818281	0.0614222
CD4+ T memory	SIDT2	0.667197	0.00818388	0.135061
CD8+ Exhausted	SIK1B	1.11654	0.00818395	0.0448584
Macro SELENOP+ SLC40A1+	ATP6AP1	0.835106	0.00833067	0.0267235
CD8+ Activated	ISOC2	0.696999	0.00818623	0.140272
CD8+ Stressed	PGPEP1	0.636992	0.0081864	0.0614222
NA	AL022097.1	1.52487	0.00833309	0.0975874
CD8+ GZMK+ Tm	DYNLL2	0.709298	0.0081874	0.166997
CD8+ Early Activation	TM9SF3	0.619928	0.00818785	0.132257
CD4+ Stressed	AC007780.1	0.811977	0.00818833	0.111422
CD8+ Exhausted	RNASEH1-AS1	0.862989	0.00818856	0.0448675
M2 TREM2+ SPP1+	TUBGCP2	0.650039	0.00833537	0.173046
NA	RSPH9	1.49394	0.0083356	0.0975874
Vascular CAFs	ISYNA1	1.39887	0.0116412	0.459784
CD4+ Tfh	AC006460.1	0.932038	0.00819047	0.139092
CD4+ Activated	CUEDC2	0.687812	0.00819056	0.104916
CD8+ Exhausted	FAM20A	1.11134	0.00819204	0.0448704
M2 TREM2+ SPP1+	PCOLCE2	1.38712	0.00833923	0.173046
CD4+ Tn	LINC02320	0.869758	0.00819359	0.147843
DCs CD1c+	PHB2	0.772571	0.00834036	0.35597
STS Myofibroblastic	NPNT	2.62739	0.00926931	0.377387
STS Epithelial-like	NME1	0.97522	0.00926943	0.108109
CD4+ Stressed	VILL	0.927821	0.00819409	0.111422
Inflammatory Monocytes	SGMS1	0.830744	0.0083407	0.17945
JAK2_high_STS	SERPINB6	2.7075	0.0092699	0.300157
Tip Endothelial Cells	SEMA7A	1.46019	0.0110011	0.441018
Vascular CAFs	ZNF34	1.23251	0.0116486	0.459784
STS Mesenchymal-like ECM Remodeling	HDLBP	0.801473	0.00927215	0.185458
M2 TREM2+ SPP1+	RMDN1	0.765024	0.00834313	0.173046
CD4+ Activated	GAA	0.732668	0.00819689	0.104916
STS CTA high	RPA2	1.36559	0.00927291	0.681862
STS Epithelial-like	SH3GL1	0.869154	0.00927356	0.108109
CD4+ Activated	ITPRIPL1	0.698507	0.00819826	0.104916
Capillary Venous Endothelial Cells	ARID1B	0.709685	0.0110046	0.0875333
STS Mesenchymal-like Undiff.	PMM2	0.883743	0.00927501	0.213586
STS Mesenchymal-like Undiff.	STAT3	1.15529	0.00927533	0.213586
STS Epithelial-like	C15orf40	0.618214	0.00927585	0.108109
NA	OCIAD2	1.39244	0.00834672	0.0975874
Mastocytes	DPM2	0.70668	0.00834739	0.0904707
CD4+ Stressed	RNF144B	0.904468	0.00820193	0.111429
Arterial Endothelial Cells	COBLL1	1.5181	0.0110085	0.342457
CD4+ Th17	OSM	0.748641	0.00820451	0.254697
CD8+ Exhausted	PEX11G	1.09846	0.00820636	0.0449166
CD8+ Stressed	NCOA3	0.745222	0.00820677	0.0615447
STS Myofibroblastic	PLA2G12A	0.680345	0.00928307	0.377387
NA	SYBU	1.47568	0.00835378	0.0975874
CD4+ Tn	TUT7	0.685326	0.00820732	0.147843
Inflammatory Monocytes	EMILIN2	0.742062	0.00835546	0.17945
Immunoregulatroy PMNs	UBAP2	0.860243	0.00835732	0.0746965
Monocytes EREG+	CSRP1	0.739442	0.0083586	0.337907
Granulocytes_NIBAN1_TXNIPhi	LINC01480	1.19981	0.00835862	0.215189
M2 APOC1+ APOE+	HMG20B	0.748004	0.00835889	0.207127
STS Mesenchymal-like ECM Remodeling	COX6C	0.895965	0.00928977	0.185458
CD4+ Stressed	C1orf100	1.1237	0.00821476	0.111458
Macro SELENOP+ SLC40A1+	TFRC	1.27566	0.00836339	0.0268233
DCs CD1c+	GALK1	0.681647	0.00836346	0.35597
STS Mesenchymal-like Undiff.	ATP1A1	0.557596	0.00929495	0.213586
CD4+ Stressed	PRMT5	0.723866	0.00821874	0.111458
Inflammatory Monocytes	FAM102B	0.959358	0.00836707	0.179464
CD4+ Tregs	HOXB2	0.812263	0.00822173	0.0985054
CD8+ Stressed	FTX	0.826316	0.00822241	0.0616316
Mastocytes	RPL11	0.987547	0.00836983	0.0906115
Arterial Endothelial Cells	IQCK	0.987488	0.0110342	0.342457
M2 APOC1+ APOE+	ABCD4	0.898022	0.00837491	0.207127
CD4+ Activated	CHCHD1	0.731268	0.00822869	0.105217
Matrix CAFs	MYOC	2.48034	0.0116878	0.999515
M2 APOC1+ APOE+	RWDD1	0.807352	0.00837685	0.207127
NK cells CD56 low	VEGFA	0.986937	0.00823024	0.205108
Monocytes EREG+	MRPL54	0.753851	0.00837701	0.337907
CD8+ Stressed	CREB3L2	0.667924	0.00823031	0.0616605
Immunoregulatroy PMNs	CNOT1	0.726533	0.00837751	0.0746965
NK cells CD56 high	IL15	0.665569	0.00823124	0.0866734
CD8+ Exhausted	SCO1	0.719357	0.00823379	0.0450167
Macro SELENOP+ SLC40A1+	IFITM10	0.909947	0.00838095	0.026869
CD8+ Exhausted	SPATC1L	1.16271	0.00823463	0.0450167
CD4+ Th17	GPR171	0.929618	0.00823548	0.254697
CD8+ Exhausted	CHST14	1.05491	0.0082365	0.0450167
Arterial Endothelial Cells	DMD	1.46753	0.0110494	0.342457
STS CTA high	WFIKKN1	3.33814	0.00931622	0.681862
Pericytes	RHOQ	1.24832	0.0110511	0.307414
CD8+ Exhausted	ETV2	1.16049	0.00824008	0.0450201
Macro SELENOP+ SLC40A1+	DCAF8	0.618786	0.00838696	0.026883
Pericytes	PHGDH	1.99229	0.011056	0.307414
CD8+ Activated	AGTRAP	0.663206	0.00824322	0.140615
CD4+ Activated	PGP	0.61241	0.00824375	0.105321
STS Mesenchymal-like ECM Remodeling	CACNA2D1	1.84824	0.00932292	0.185458
CD4+ Tregs	CSGALNACT2	0.723342	0.0082448	0.0986191
CD4+ Tregs	DDHD1	0.730663	0.0082464	0.0986191
Mastocytes	RPS5	0.89998	0.00839624	0.0907973
STS Mesenchymal-like Contactin+	DNAAF1	3.12853	0.00932854	0.374836
CD4+ Tregs	PARK7	0.749547	0.00825066	0.0986191
Inflammatory Monocytes	VMP1	0.771955	0.00839961	0.179558
Mastocytes	PSMC5	0.819527	0.00839975	0.0907973
CD8+ Stressed	HIST1H2BD	0.799929	0.00825281	0.0617986
NA	TMEM266	1.51749	0.0084	0.0978078
STS Epithelial-like	TM7SF3	0.859086	0.00933416	0.108569
NA	SPTBN1	1.05032	0.008402	0.0978078
CD8+ Exhausted	VIL1	1.08166	0.00825564	0.045089
CD8+ Activated	PTPRE	0.733352	0.00825599	0.140675
M2 TREM2+ SPP1+	CHCHD7	0.759981	0.00840338	0.173737
STS Mesenchymal-like Undiff.	CEP57L1	0.601573	0.0093365	0.213586
Proinflammatory PMNs	LRG1	1.79303	0.00840717	0.0751979
CD8+ Early Activation	ZNF207	0.565664	0.00826022	0.133144
CD4+ Stressed	SIRT6	0.780723	0.00826027	0.111822
CD8+ Stressed	GIGYF2	0.758451	0.00826045	0.0618254
Pericytes	IGHM	3.14488	0.0110766	0.307414
M2 TREM2+ SPP1+	AC119674.1	1.46614	0.00840834	0.173737
Matrix CAFs	GALNT1	0.862166	0.0117283	0.999515
Tip Endothelial Cells	CLPB	0.8116	0.011084	0.442468
STS Immunomodulatory	CXorf38	0.96713	0.00935063	0.678194
Matrix CAFs	ZFP36L2	0.888031	0.0117375	0.999515
NK cells CD56 high	GNG2	0.730882	0.00827058	0.0869097
Proinflammatory PMNs	PLCG2	1.17661	0.00841946	0.0751979
NK cells CD56 low	FNIP2	0.791603	0.00827313	0.205357
DCs AREG+	UBAC2	0.858056	0.00842345	0.382425
Mastocytes	POLR2H	0.774559	0.00842374	0.0909964
CD8+ Activated	ZFP36L1	0.740454	0.00827902	0.140765
Proinflammatory PMNs	C1RL	1.05396	0.00842736	0.0751979
STS Mesenchymal-like ECM Remodeling	NPC2	0.911647	0.00936257	0.185458
Tip Endothelial Cells	GNA13	0.609233	0.0111009	0.442468
Proinflammatory PMNs	HIST1H2AC	0.923396	0.00842893	0.0751979
STS Mesenchymal-like Contactin+	PTCSC3	2.91088	0.00936384	0.374836
CD8+ Exhausted	TEPSIN	0.815625	0.00828807	0.0452362
CD8+ Exhausted	UHRF1BP1	0.799051	0.00828854	0.0452362
STS Mesenchymal-like Contactin+	BIVM	1.18571	0.00937118	0.374836
CD4+ Th17	ATP1B1	0.833761	0.00828951	0.255848
NA	Z98885.3	1.51808	0.00843785	0.098081
Monocytes EREG+	S100A8	2.17764	0.0084389	0.337907
Monocytes EREG+	KXD1	0.738077	0.00843995	0.337907
JAK2_high_STS	CNBP	2.01205	0.00937856	0.303105
NA	GNA14	1.51295	0.00844378	0.098081
Inflammatory Monocytes	IVNS1ABP	1.053	0.008444	0.179933
Arterial Endothelial Cells	ARAF	0.996855	0.0111191	0.343861
CD8+ Exhausted	DENND2C	1.06152	0.0082979	0.045271
STS Epithelial-like	MXD4	0.937276	0.00938153	0.108688
Pericytes	HELLS	0.906434	0.0111235	0.308107
NA	AP001059.2	1.53223	0.00844946	0.098081
STS Epithelial-like	BLVRA	0.918214	0.00938523	0.108688
CD8+ Stressed	IPP	0.631654	0.00830271	0.0619588
DCs CD1c+	UQCR10	0.757424	0.00845058	0.358744
CD4+ Activated	RPL13A	0.790487	0.0083034	0.105639
Monocytes EREG+	MT1H	1.38537	0.00845128	0.337907
CD4+ Tn	THEM4	0.725466	0.00830466	0.148838
Capillary Venous Endothelial Cells	SVIL	0.902356	0.0111288	0.0880727
CD8+ GZMK+ Tm	IFRD1	0.689275	0.00830743	0.168627
Tip Endothelial Cells	PGD	1.01245	0.0111317	0.442468
CD4+ Stressed	UPF2	0.755244	0.00830777	0.112058
STS Myofibroblastic	PCGF5	1.0097	0.00939127	0.380645
Monocytes EREG+	ATP5MC3	0.875857	0.00845594	0.337907
CD4+ Stressed	LHFPL4	1.0536	0.00830923	0.112058
STS Mesenchymal-like ECM Remodeling	RO60	0.81438	0.00939294	0.185458
CD4+ Tregs	SLC43A3	0.666381	0.00831121	0.0990436
CD8+ GZMK+ Tm	DDX21	0.625806	0.00831167	0.168627
CD4+ Tregs	CNTLN	0.81674	0.00831222	0.0990436
Mastocytes	ENDOD1	1.04292	0.0084602	0.0912696
CD4+ Stressed	AP002433.1	0.994868	0.00831447	0.112058
Inflammatory Monocytes	USP3	1.00459	0.00846288	0.180101
CD4+ Activated	LMAN2	0.649965	0.00831553	0.105705
STS Immunomodulatory	FAM3A	0.824917	0.00939935	0.678194
Granulocytes_NIBAN1_TXNIPhi	TTC12	1.2975	0.00846536	0.216497
Immunoregulatroy PMNs	SPDYA	1.34144	0.00847169	0.0746965
DCs AREG+	ABCC10	0.889019	0.00847353	0.383632
Pericytes	FTL	0.703478	0.0111541	0.308348
NA	ABCA10	1.41177	0.00847529	0.0982412
STS Mesenchymal-like ECM Remodeling	TCF25	0.554653	0.00941315	0.185458
CD8+ ISG	DAPL1	0.984199	0.00832876	0.249377
CD8+ Exhausted	AL161430.1	1.07877	0.00832982	0.0453992
NK cells CD56 high	NCL	0.578479	0.00833033	0.0873565
CD4+ T memory	CD37	0.705523	0.00833132	0.136924
CD4+ T memory	C19orf53	0.676727	0.00833276	0.136924
CD4+ Stressed	ADAM19	0.879283	0.00833407	0.112222
STS Epithelial-like	YIF1B	0.823127	0.00942364	0.108874
STS Mesenchymal-like Contactin+	SLC35F4	3.72749	0.00942373	0.374836
Inflammatory Monocytes	PIM3	0.893844	0.00848877	0.180182
CD8+ Exhausted	PTOV1-AS1	1.19825	0.00834222	0.0454269
CD8+ Exhausted	AC037459.2	1.16928	0.00834322	0.0454269
CD4+ Stressed	AL078581.4	1.0368	0.00834575	0.11227
Immunoregulatroy PMNs	CWC22	0.735871	0.00849458	0.0746965
STS Mesenchymal-like ECM Remodeling	COL5A1	1.09372	0.00943382	0.185458
Granulocytes_NIBAN1_TXNIPhi	CCDC83	1.40057	0.00849761	0.216497
CD4+ Th17	SNRPG	0.738543	0.00835388	0.256223
Capillary Venous Endothelial Cells	CHST11	0.959027	0.0111863	0.0883295
NK cells CD56 low	PTPRE	0.741001	0.00835519	0.207056
STS Mesenchymal-like ECM Remodeling	DBI	0.960324	0.00944191	0.185458
M2 TREM2+ SPP1+	GNB4	0.754558	0.00850693	0.17511
Proinflammatory PMNs	SMG7	0.944078	0.00850808	0.0757386
CD4+ Tfh	NOS1AP	1.07179	0.00836089	0.141512
M2 APOC1+ APOE+	RPL41	0.788464	0.00851225	0.208685
Macro SELENOP+ SLC40A1+	NFE2L1	0.805403	0.00851233	0.0272421
CD4+ Tregs	CENPM	0.745922	0.0083652	0.0995969
CD8+ Exhausted	PARP2	0.972974	0.00836628	0.0454973
M2 APOC1+ APOE+	FAM20A	0.964911	0.00851461	0.208685
STS Proangiogenic	ZNRD1	1.18457	0.00945427	0.999994
CD8+ ISG	PSMB8-AS1	0.820736	0.00836804	0.249377
JAK2_high_STS	COPB2	1.56247	0.00945725	0.304333
Vascular CAFs	ADCY1	1.30761	0.011858	0.465488
Mastocytes	HSD17B4	0.677353	0.00851937	0.0916056
CD8+ Stressed	PCNT	0.605665	0.00837222	0.0623858
STS Mesenchymal-like Contactin+	ATP6V1E2	1.30282	0.00946034	0.374836
CD4+ Th17	PER1	0.689422	0.00837273	0.256223
NA	CACNB1	1.44487	0.00852244	0.0984652
STS Epithelial-like	RHBDD3	0.658265	0.00946308	0.109183
STS Mesenchymal-like Contactin+	CCP110	1.05429	0.00946314	0.374836
M2 APOC1+ APOE+	PEBP1	1.02893	0.00852472	0.208685
Proinflammatory PMNs	PDE4B	0.949594	0.00852575	0.075781
STS Mesenchymal-like Contactin+	MMP27	3.07404	0.00946556	0.374836
STS Immunomodulatory	NECTIN2	1.11502	0.00946569	0.678194
CD8+ Exhausted	AC104123.1	0.8477	0.00837792	0.0455443
Proinflammatory PMNs	COP1	1.13083	0.00852676	0.075781
NA	NRCAM	1.4633	0.00852825	0.0984652
CD4+ T memory	SNIP1	0.60832	0.00838036	0.137356
M2 APOC1+ APOE+	PLEKHO1	0.773757	0.00852909	0.208685
Monocytes EREG+	KDM5D	0.982163	0.00852921	0.339849
JAK2_high_STS	TM9SF3	1.57561	0.00946956	0.304333
CD8+ Exhausted	AP003472.1	1.0734	0.00838378	0.04555
CD4+ Stressed	LINC00907	0.928788	0.00838463	0.112559
CD8+ Exhausted	UBTD1	1.06489	0.00838496	0.04555
CD4+ Tfh	TRIP4	0.718801	0.00838523	0.141743
CD4+ T memory	GPATCH4	0.692018	0.00838617	0.137356
NA	LINC02416	1.47099	0.00853524	0.0984652
DCs CD1c+	RTN1	0.994931	0.00853684	0.360943
CD4+ Tn	ARFGEF1	0.766139	0.00838894	0.149514
M2 TREM2+ SPP1+	CFAP410	0.836284	0.00854038	0.175577
STS Proangiogenic	PPDPFL	4.82517	0.0094829	0.999994
CD8+ Stressed	RPS6KA3	0.716174	0.00839441	0.0624899
DCs CD1c+	MYCBP	0.762871	0.00854655	0.360943
CD8+ ISG	LINC02312	1.20863	0.00839874	0.249377
CD4+ Activated	EMC9	0.799204	0.00839885	0.106586
DCs AREG+	RNF168	0.780171	0.00854772	0.385499
CD8+ GZMK+ Tm	MIDN	0.70276	0.00840121	0.169785
CD8+ Stressed	AL390728.6	0.681166	0.00840218	0.0625094
CD8+ Exhausted	ZNF596	1.14772	0.00840235	0.0456282
STS Epithelial-like	POP7	0.846836	0.00949316	0.109297
CD8+ Early Activation	PRKX-AS1	0.894523	0.00840392	0.135031
NA	AC036103.1	1.53385	0.00855269	0.0984652
STS Proangiogenic	ZFP37	1.52673	0.00949513	0.999994
CD8+ Stressed	HMBOX1	0.764363	0.00840567	0.0625094
Vascular CAFs	YIPF1	1.17108	0.011901	0.465731
CD8+ ISG	ZNF284	1.03468	0.00840621	0.249377
CD8+ ISG	CSRP2	1.17375	0.00840716	0.249377
CD4+ Stressed	CCDC7	0.737847	0.00840745	0.112712
CD8+ ISG	HEATR9	1.08976	0.00840764	0.249377
Arterial Endothelial Cells	ZNF367	1.68811	0.0112493	0.346364
Immunoregulatroy PMNs	MCTP1	1.12275	0.0085579	0.0746965
Mastocytes	DNAJC15	0.824096	0.00855861	0.0917676
M2 APOC1+ APOE+	BEX3	0.925963	0.00855872	0.208685
NK cells CD56 high	RXRA	0.930651	0.00841197	0.0879893
NK cells CD56 low	GOLM1	0.976572	0.0084134	0.208094
CD4+ T memory	LETMD1	0.592222	0.00841362	0.13751
NK cells CD56 high	WDSUB1	0.759572	0.0084138	0.0879893
Mastocytes	TOMM22	0.724482	0.0085643	0.0917676
Inflammatory Monocytes	SCFD1	0.726158	0.00856483	0.181326
Immunoregulatroy PMNs	SMURF2	0.79389	0.00856601	0.0746965
NA	ZNF665	1.48042	0.00856669	0.0984652
NA	AL110114.1	1.40995	0.00856691	0.0984652
STS Epithelial-like	THY1	1.8939	0.00950961	0.109297
STS Epithelial-like	COPS6	0.78505	0.00950976	0.109297
CD8+ Stressed	PTTG1IP	0.637794	0.00842058	0.0625623
M2 TREM2+ SPP1+	RASAL2	1.05128	0.00857018	0.175969
Mastocytes	EVA1C	1.14087	0.0085703	0.0917676
STS Mesenchymal-like ECM Remodeling	SRP14	1.133	0.0095132	0.186504
STS Mesenchymal-like Undiff.	UBE2G2	0.609905	0.00951603	0.21484
Mastocytes	COL6A2	1.11037	0.00857373	0.0917676
Proinflammatory PMNs	ERP27	1.24301	0.00857424	0.0760377
STS Mesenchymal-like Contactin+	AL031775.1	2.66711	0.00952104	0.376169
Monocytes EREG+	TTC7A	0.829992	0.00857828	0.3403
M2 APOC1+ APOE+	APPL1	0.766837	0.00857876	0.208685
Proinflammatory PMNs	LITAF	0.998932	0.00857895	0.0760381
CD4+ Stressed	AC020915.2	0.695929	0.00843351	0.112877
CD8+ Stressed	CBLB	0.949038	0.00843369	0.0626291
NK cells CD56 high	RAB5IF	0.719532	0.00843404	0.0880614
Macro SELENOP+ SLC40A1+	SMIM30	0.841586	0.0085831	0.0274471
STS Myofibroblastic	ADAM12	1.88141	0.0095285	0.3853
NA	KCNH4	1.53388	0.00858551	0.0986096
DCs AREG+	NQO2	0.714789	0.00858623	0.385499
NK cells CD56 low	TRGV3	1.17726	0.00843811	0.208094
CD8+ Exhausted	ZNF30	0.998276	0.00843829	0.0457906
Mastocytes	MTLN	0.778231	0.00858762	0.0918255
Proinflammatory PMNs	CSAD	0.853945	0.00858841	0.0760807
CD8+ Activated	CNPY3	0.681903	0.0084414	0.142314
Granulocytes_NIBAN1_TXNIPhi	SOWAHD	1.40392	0.00859257	0.217695
STS Mesenchymal-like ECM Remodeling	FAM114A1	1.01457	0.00953885	0.186723
CD8+ Exhausted	CIPC	1.0081	0.00844691	0.0458211
CD4+ Th17	NAA10	0.611931	0.0084492	0.257126
CD8+ ISG	IFI30	0.776524	0.00845041	0.249533
CD8+ Exhausted	MEGF11	1.06711	0.00845095	0.0458267
CD4+ Activated	ETFB	0.756016	0.00845156	0.107097
CD4+ Tregs	HSPB1	0.761062	0.00845201	0.100504
Immunoregulatroy PMNs	POLR2A	0.848687	0.00860128	0.0746965
CD4+ Activated	RPS27L	0.739965	0.0084532	0.107097
DCs CD1c+	COX7C	0.919726	0.00860294	0.361486
NA	ANKRD23	1.43378	0.00860362	0.0986714
Inflammatory Monocytes	SUPT6H	0.727517	0.00860384	0.18187
CD4+ Tn	MTMR6	0.678167	0.00845576	0.149514
M2 APOC1+ APOE+	TMED4	0.720972	0.00860582	0.208685
NA	TRIM61	1.47594	0.00860842	0.0986714
CD4+ Tfh	RAB4A	0.681102	0.00846008	0.142626
DCs AREG+	MOB1B	0.824312	0.00860909	0.385499
M2 TREM2+ SPP1+	WRAP73	0.85098	0.00860963	0.176186
CD4+ Tn	KIF5C	0.744501	0.00846109	0.149514
CD4+ Tn	CASC19	0.838682	0.00846324	0.149514
CD4+ Stressed	CSKMT	0.747003	0.00846351	0.112877
Inflammatory Monocytes	JARID2	1.02303	0.00861281	0.18187
CD4+ Tn	RAB3GAP1	0.783162	0.00846395	0.149514
CD4+ Stressed	AC022182.2	0.941765	0.00846398	0.112877
CD4+ Tregs	SH3TC1	0.730392	0.00846479	0.100504
CD4+ Activated	CD3D	0.904993	0.00846593	0.107169
STS Mesenchymal-like Contactin+	ZNF737	1.38314	0.00956052	0.376864
Arterial Endothelial Cells	ARL9	1.91687	0.0113189	0.346398
M2 TREM2+ SPP1+	PI4K2A	0.820881	0.00861726	0.176186
Mastocytes	AC010609.1	1.19756	0.00861782	0.0920586
M2 TREM2+ SPP1+	ALG2	0.704158	0.00861876	0.176186
CD4+ Stressed	SLC27A1	0.773661	0.00847024	0.112877
CD4+ Tfh	DGKA	0.695381	0.00847124	0.142626
STS Epithelial-like	SPARC	1.4488	0.00956575	0.10978
CD4+ Tregs	RPRD2	0.78386	0.00847143	0.100504
CD4+ Stressed	DIS3L2	0.712527	0.00847175	0.112877
Arterial Endothelial Cells	FZD1	1.05567	0.0113242	0.346398
CD4+ Tfh	ARNTL2	1.12468	0.00847355	0.142626
M2 TREM2+ SPP1+	STEAP3	1.04445	0.00862453	0.176186
DCs CD1c+	POLR2L	0.708972	0.00862577	0.361486
CD8+ Exhausted	SPAG4	0.978484	0.00847784	0.0459561
JAK2_high_STS	CAB39	1.93743	0.00957437	0.307129
Mastocytes	WDR83OS	0.757712	0.00862896	0.0920617
STS Epithelial-like	TSR2	0.866972	0.0095763	0.109828
Granulocytes_NIBAN1_TXNIPhi	ZNF611	0.913923	0.00863106	0.217983
CD8+ Exhausted	AC010632.2	1.00441	0.00848597	0.0459691
Inflammatory Monocytes	KLHL21	0.858413	0.00863604	0.182126
CD4+ Stressed	KCNJ13	0.980682	0.00848705	0.112958
CD8+ Exhausted	CDS1	1.1948	0.00848822	0.0459691
CD8+ ISG	OLFM2	0.939107	0.00848895	0.249533
CD8+ Exhausted	WDR77	1.08005	0.00848931	0.0459691
NK cells CD56 low	TMEM120B	0.693766	0.00848945	0.208684
NK cells CD56 high	HS6ST2	1.33778	0.00849223	0.0883842
Granulocytes_NIBAN1_TXNIPhi	ZNF91	0.814981	0.0086425	0.217983
CD4+ Stressed	CDC42BPG	1.11851	0.00849383	0.112958
CD4+ Tn	LINC00513	1.04388	0.00849736	0.149648
M2 TREM2+ SPP1+	SULT1C2	1.19058	0.0086469	0.176216
STS Mesenchymal-like Undiff.	CPQ	1.18393	0.00959384	0.215311
Tip Endothelial Cells	P3H4	0.948123	0.0113549	0.450071
CD4+ Stressed	RWDD3	0.671366	0.00850004	0.112958
CD8+ GZMK+ Tm	RPLP1	0.651662	0.0085014	0.171334
CD8+ Early Activation	KDM6B	0.698871	0.00850223	0.135914
STS Mesenchymal-like ECM Remodeling	MT-CYB	1.1615	0.00959871	0.187469
STS Epithelial-like	NPM1	0.907047	0.00960023	0.110029
Pericytes	GPAT2	1.55442	0.0113623	0.313489
Immunoregulatroy PMNs	PPP2R2A	0.77571	0.00865668	0.0746965
NA	ESR2	1.45255	0.00865689	0.0988117
CD4+ Tfh	NR5A2	1.1795	0.00850764	0.143041
Vascular CAFs	SEC11C	0.93337	0.0120238	0.469201
Matrix CAFs	SPOCK1	2.57531	0.0120242	0.999515
Capillary Venous Endothelial Cells	WWP1	0.740484	0.011368	0.0892185
CD8+ Exhausted	WWC1	1.15827	0.00851094	0.0460535
CD4+ Stressed	AP002748.4	0.849491	0.00851281	0.113029
JAK2_high_STS	SYNCRIP	1.46009	0.00960997	0.307698
Monocytes EREG+	IMPA2	0.830544	0.00866251	0.342809
STS Epithelial-like	SNHG32	1.09684	0.0096102	0.11007
NA	FANK1	1.50055	0.0086627	0.0988117
STS Mesenchymal-like Contactin+	GIMD1	2.75429	0.00961123	0.377998
STS Mesenchymal-like ECM Remodeling	SSR2	1.39015	0.00961167	0.187509
CD4+ Activated	ATP23	0.737688	0.00851521	0.107614
CD8+ Stressed	ANAPC7	0.608566	0.00851559	0.0630527
STS Myofibroblastic	SMIM12	0.678624	0.00961464	0.387873
NA	TRAF4	1.2156	0.00866812	0.0988117
CD8+ Exhausted	MFSD4A	0.975447	0.0085189	0.0460677
CD4+ Tfh	TMEM121	1.01503	0.00851938	0.143081
CD8+ Exhausted	AC020910.5	1.11629	0.00852001	0.0460677
CD4+ Tregs	SNRNP35	0.64834	0.0085212	0.100745
STS CTA high	C2CD3	1.61415	0.00961914	0.684223
Granulocytes_NIBAN1_TXNIPhi	ZNF606	1.38404	0.00867105	0.21803
CD8+ GZMK+ Tm	RNF114	0.646984	0.0085221	0.171524
CD8+ Exhausted	NACC1	0.784652	0.00852265	0.0460677
DCs AREG+	MAP3K8	0.890481	0.00867559	0.387241
Mastocytes	NOP58	0.702143	0.00867586	0.0924972
STS Mesenchymal-like Undiff.	ZNF217	0.518684	0.00962521	0.215311
CD8+ Early Activation	TBK1	0.590596	0.00852896	0.136053
STS Epithelial-like	SMIM30	0.74043	0.00962958	0.110219
Immunoregulatroy PMNs	CWC25	0.799396	0.00868426	0.0746965
CD8+ Activated	PCED1B-AS1	0.718273	0.00853544	0.143321
CD8+ Exhausted	PXDNL	0.845951	0.00853989	0.0461282
STS Mesenchymal-like Undiff.	KIRREL1	0.911888	0.00964177	0.215311
Granulocytes_NIBAN1_TXNIPhi	LIPT1	1.20785	0.00869322	0.21806
STS CTA high	METTL16	1.56078	0.00964336	0.684223
STS Epithelial-like	CKS1B	1.56466	0.00964357	0.110306
CD4+ Tfh	MAPK11	0.963899	0.00854521	0.143291
CD8+ Exhausted	RAD9B	1.10093	0.00854559	0.0461425
DCs AREG+	TES	0.763817	0.00869539	0.387241
NK cells CD56 high	DNAJB11	0.591127	0.00854642	0.0888268
Inflammatory Monocytes	CLEC4E	1.37311	0.00869699	0.182939
CD8+ ISG	OCLN	1.04792	0.00854765	0.249533
Granulocytes_NIBAN1_TXNIPhi	LEF1	1.35115	0.00869893	0.21806
M2 APOC1+ APOE+	TYW3	0.759107	0.00870051	0.209524
CD8+ GZMK+ Tm	PER2	0.660712	0.00855178	0.171894
CD8+ Exhausted	KIF24	1.15402	0.00855229	0.0461526
STS Mesenchymal-like Undiff.	STK10	1.03519	0.00965262	0.215311
M2 APOC1+ APOE+	GASK1B	0.951793	0.00870332	0.209524
CD8+ Exhausted	AC083799.1	1.01387	0.00855352	0.0461526
STS Mesenchymal-like Undiff.	CLIC4	0.971976	0.00965356	0.215311
Mastocytes	HTRA2	0.797206	0.00870419	0.0927388
CD4+ Stressed	ZHX3	0.903891	0.00855557	0.113486
CD8+ Activated	EIF4A1	0.577397	0.00855595	0.143321
Macro SELENOP+ SLC40A1+	PDK3	0.717113	0.00870636	0.0278026
Immunoregulatroy PMNs	MOB3B	1.34774	0.00870636	0.0746965
CD4+ T memory	ZSCAN16-AS1	0.661373	0.00855677	0.1394
CD8+ Stressed	TENT4A	0.753718	0.00855932	0.0632533
STS Mesenchymal-like Contactin+	PHF7	1.33039	0.00966046	0.378619
M2 APOC1+ APOE+	EGR2	1.24377	0.00871117	0.209524
M2 TREM2+ SPP1+	DYNLT3	0.795735	0.00871207	0.176982
CD4+ Stressed	TMEM163	1.1505	0.00856219	0.113486
Vascular CAFs	EFHD1	1.54529	0.0120902	0.470456
Mastocytes	ATP5MD	0.763661	0.00871518	0.0927535
CD4+ Activated	COX7A2	0.721129	0.0085662	0.10799
CD8+ ISG	PGBD1	1.03606	0.00856721	0.249533
M2 APOC1+ APOE+	TMEM205	0.737704	0.00871736	0.209524
M2 TREM2+ SPP1+	CHCHD10	0.986094	0.0087195	0.176982
CD4+ Tregs	DAPK3	0.617356	0.00857013	0.10113
Tip Endothelial Cells	MSMP	1.59321	0.0114392	0.452139
M2 TREM2+ SPP1+	FARP1	0.978285	0.00872108	0.176982
CD4+ Tfh	PLGRKT	0.689541	0.00857121	0.143476
CD8+ Exhausted	RBM34	0.852184	0.00857126	0.0462128
Inflammatory Monocytes	FLOT1	0.798504	0.00872245	0.183239
CD8+ Exhausted	MSTO1	0.947681	0.0085738	0.0462128
CD4+ Tn	FAM102B	0.959896	0.00857437	0.150482
STS Mesenchymal-like ECM Remodeling	SERPING1	1.67932	0.00967723	0.188185
NA	ZNF17	1.37741	0.00872595	0.0991889
NA	MOK	1.262	0.00872697	0.0991889
CD8+ Exhausted	ZNF594	0.993696	0.00857884	0.0462237
Mastocytes	IL5RA	1.26883	0.00873261	0.0927918
Mastocytes	EMID1	1.30348	0.00873293	0.0927918
STS Mesenchymal-like Undiff.	CELF1	0.66067	0.00968505	0.215311
CD8+ Exhausted	INPP1	0.888624	0.00858329	0.0462313
STS Mesenchymal-like Contactin+	PCSK1N	3.75149	0.00968554	0.378619
NK cells CD56 high	CEMIP2	0.968437	0.00858445	0.0889745
CD8+ Stressed	AC079447.1	0.788197	0.00858585	0.0634186
CD4+ Tregs	DNAJB4	0.759614	0.008587	0.10113
Mastocytes	WDR46	0.780952	0.00873755	0.0927918
CD8+ Activated	UBL5	0.684713	0.00858761	0.143435
NK cells CD56 low	RNF11	0.619226	0.00858839	0.20944
M2 TREM2+ SPP1+	FOPNL	0.833187	0.00874071	0.176982
STS Mesenchymal-like Contactin+	ESRRG	3.42369	0.00969296	0.378619
NK cells CD56 high	AP002518.2	1.12377	0.00859094	0.0889745
NK cells CD56 low	CORO1C	0.752626	0.00859159	0.20944
STS Mesenchymal-like Undiff.	WDR43	0.565094	0.00969526	0.215311
M2 TREM2+ SPP1+	TSR3	0.759773	0.00874397	0.176982
CD8+ Stressed	AC253572.2	0.764272	0.00859404	0.0634483
CD8+ Exhausted	AL359317.2	1.13162	0.00859418	0.0462736
NK cells CD56 low	AL590550.1	1.15883	0.00859438	0.20944
Macro SELENOP+ SLC40A1+	BLVRA	0.919342	0.00874522	0.0279
NK cells CD56 high	MICU3	0.799712	0.00859593	0.0889745
CD4+ Activated	RRAS	0.693272	0.00859611	0.108187
STS Epithelial-like	ZNF593	1.07238	0.00969943	0.110551
Matrix CAFs	VCAN	1.84638	0.0121335	0.999515
Mastocytes	MRPL37	0.820169	0.00874975	0.0928609
M2 TREM2+ SPP1+	NIT2	0.839973	0.0087517	0.176982
CD4+ Tfh	NUSAP1	0.862431	0.00860153	0.14367
Immunoregulatroy PMNs	CLK1	0.639765	0.00875186	0.0746965
Inflammatory Monocytes	CCNK	0.69696	0.0087529	0.183412
CD4+ Tfh	NRARP	0.882604	0.00860506	0.14367
Immunoregulatroy PMNs	N4BP2L2	0.754866	0.00875959	0.0746965
CD4+ Tregs	MXI1	0.722295	0.00861019	0.101325
CD8+ GZMK+ Tm	GYPC	0.638515	0.00861038	0.172389
CD8+ Exhausted	DYNC2LI1	0.936571	0.00861083	0.0463363
CD4+ Tn	RNF103	0.626717	0.00861165	0.150736
Tip Endothelial Cells	COL4A2	1.16555	0.0114868	0.452208
CD8+ Exhausted	KCNQ5	1.35673	0.00861193	0.0463363
NK cells CD56 low	ZBTB41	0.630869	0.00861657	0.20944
STS Epithelial-like	MRPL36	1.32248	0.00972092	0.110551
Immunoregulatroy PMNs	RALY	0.596032	0.00876751	0.0746965
CD8+ Exhausted	IL1RN	1.15012	0.00861749	0.0463499
STS Mesenchymal-like Contactin+	AL450992.3	3.10244	0.00972206	0.378896
Immunoregulatroy PMNs	RB1	0.650818	0.0087699	0.0746965
STS Epithelial-like	ZNF358	1.03581	0.00972435	0.110551
CD4+ Tfh	AL024508.1	0.868683	0.00862044	0.14367
STS Epithelial-like	MPC2	0.789317	0.00972588	0.110551
CD4+ Tfh	ARHGEF28	1.08652	0.00862154	0.14367
NK cells CD56 high	CTR9	0.61776	0.00862318	0.0890748
M2 TREM2+ SPP1+	TNS1	0.89754	0.00877644	0.176982
Immunoregulatroy PMNs	ITGA5	1.05802	0.00877873	0.0746965
NK cells CD56 high	TET2	0.704233	0.00862883	0.0890748
STS Epithelial-like	TMEM138	0.769108	0.00973459	0.110551
M2 TREM2+ SPP1+	BBS5	1.01716	0.00878198	0.176982
DCs AREG+	AMZ1	1.35034	0.00878271	0.388533
STS Epithelial-like	RIOK2	0.542754	0.00973973	0.110551
CD8+ Stressed	PTPRJ	0.952207	0.00863501	0.0637199
CD8+ Early Activation	NSD3	0.638656	0.00863523	0.136507
STS Myofibroblastic	DYNLT3	1.70929	0.00974062	0.389671
CD4+ Tn	THEMIS	0.82255	0.00863561	0.150736
CD4+ Activated	LINC00847	0.665275	0.00863634	0.108604
CD4+ Tn	DOK6	1.01254	0.00863841	0.150736
CD8+ Activated	MRPL12	0.637771	0.00863869	0.14363
CD4+ Stressed	AL357992.1	1.13152	0.00863878	0.114335
DCs CD1c+	OST4	0.802905	0.00879002	0.366844
Macro SELENOP+ SLC40A1+	ARHGEF11	0.801802	0.00879023	0.0280163
Proinflammatory PMNs	JOSD1	0.666735	0.0087903	0.0774249
CD8+ Exhausted	SMYD5	1.04374	0.00863995	0.0464378
CD8+ GZMK+ Tm	TRAPPC1	0.801992	0.00864093	0.17269
STS Mesenchymal-like Undiff.	LATS1	0.543908	0.00974766	0.215684
JAK2_high_STS	MFAP1	1.83667	0.00974781	0.310955
Monocytes EREG+	PUSL1	1.03427	0.00879314	0.346596
CD4+ Stressed	DNAJB1	0.826366	0.00864283	0.114335
Macro SELENOP+ SLC40A1+	ABI1	0.775894	0.00879528	0.0280269
Immunoregulatroy PMNs	RNF145	0.761859	0.00879538	0.0746965
CD8+ Exhausted	CHMP6	0.747551	0.00864568	0.0464522
Vascular CAFs	SLC38A11	2.37117	0.0121896	0.471653
DCs AREG+	POLR3E	0.771331	0.00879766	0.388533
CD4+ Th17	PMEPA1	0.818979	0.00864717	0.26003
STS Immunomodulatory	IFNGR1	1.10131	0.00975438	0.688643
CD4+ Stressed	AC004817.5	0.897502	0.00864874	0.114335
Monocytes EREG+	UQCC3	0.741938	0.00880063	0.346596
M2 APOC1+ APOE+	ABHD8	0.839647	0.0088044	0.210072
CD8+ Activated	IFRD1	0.685468	0.00865367	0.14363
M2 TREM2+ SPP1+	GADD45G	0.978759	0.00880446	0.177078
CD4+ Tregs	LCP2	0.696016	0.00865435	0.101687
CD8+ Exhausted	GPS1	0.75677	0.00865579	0.0464822
CD8+ Exhausted	MTA2	0.784958	0.00865737	0.0464822
M2 TREM2+ SPP1+	WBP4	0.712015	0.00880839	0.177078
Macro SELENOP+ SLC40A1+	DIP2C	1.11197	0.00880868	0.0280642
Granulocytes_NIBAN1_TXNIPhi	ZNF70	1.41902	0.00881128	0.220201
Mastocytes	KLHDC4	0.791808	0.00881165	0.0933361
Proinflammatory PMNs	TDP2	0.960015	0.0088122	0.0775588
DCs AREG+	TCHH	1.27328	0.00881272	0.388533
CD4+ Activated	NSMCE1	0.632129	0.0086626	0.10883
CD4+ Tn	TET2	0.705165	0.00866413	0.151012
STS Myofibroblastic	RB1	0.985201	0.0097723	0.389671
Macro SELENOP+ SLC40A1+	DMXL2	0.918258	0.00881772	0.0280827
CD8+ Exhausted	PALB2	0.929946	0.00866693	0.0465171
CD8+ Activated	SMARCB1	0.596355	0.00866753	0.143666
DCs CD1c+	ACTG1	0.822177	0.00881853	0.366844
CD4+ Activated	IDH3G	0.696185	0.00866867	0.10883
CD8+ Early Activation	TRGC2	0.891309	0.00867136	0.136704
CD4+ Tfh	GHDC	1.0069	0.00867299	0.14407
STS Epithelial-like	C17orf49	0.860592	0.00978169	0.11086
STS Epithelial-like	AK1	1.11563	0.00978214	0.11086
Capillary Venous Endothelial Cells	PIK3C2A	0.492183	0.0115613	0.090083
DCs CD1c+	EIF3L	0.768249	0.00882664	0.366844
Monocytes EREG+	TIMM8B	0.79508	0.00883086	0.346951
CD8+ Early Activation	USP9X	0.825551	0.00867992	0.136704
Matrix CAFs	CDON	1.60232	0.0122323	0.999515
Inflammatory Monocytes	SOAT1	0.845334	0.00883446	0.184642
M2 TREM2+ SPP1+	AC008972.2	1.11064	0.00883532	0.177151
NK cells CD56 low	SYNM	0.873084	0.00868509	0.210769
CD4+ Stressed	ERI2	0.878477	0.00868521	0.114618
Mastocytes	PPIC	1.15528	0.00883695	0.0934829
STS Mesenchymal-like Contactin+	HOXD1	3.34742	0.00979477	0.379262
CD8+ Exhausted	RMDN2	1.05434	0.00868813	0.0466119
DCs AREG+	RFTN1	1.24412	0.00883994	0.388533
M2 TREM2+ SPP1+	NPC2	0.947464	0.00884019	0.177151
CD8+ Exhausted	AC007622.2	1.00492	0.00869071	0.0466119
CD4+ Tn	SRSF4	0.644349	0.00869199	0.151226
DCs AREG+	IPO7	0.681154	0.00884327	0.388533
DCs CD1c+	METTL5	0.699387	0.0088434	0.366844
Mastocytes	RPL10	0.942656	0.00884406	0.0934977
M2 TREM2+ SPP1+	VMA21	0.726688	0.00884456	0.177151
CD8+ GZMK+ Tm	SMIM27	0.767179	0.00869416	0.17269
CD8+ Stressed	RASGRF2	0.903256	0.00869535	0.0640099
CD8+ Exhausted	GLI3	1.09857	0.00869764	0.0466217
NA	LRRTM2	1.52528	0.00884903	0.0997786
STS Mesenchymal-like Undiff.	PCNX4	0.858129	0.00980814	0.216143
Immunoregulatroy PMNs	FAM53C	0.82608	0.00884985	0.0746965
CD8+ Early Activation	CCNH	0.786189	0.00869995	0.136755
Pericytes	SBNO1-AS1	1.18177	0.0115906	0.318538
M2 APOC1+ APOE+	FCGR2B	0.993645	0.00885244	0.210252
Mastocytes	RAD51C	0.7755	0.00885342	0.093536
CD8+ GZMK+ Tm	TNKS2	0.671368	0.00870485	0.17269
STS Mesenchymal-like Contactin+	SLC10A4	3.43771	0.00981493	0.379262
NA	PCDH9	1.44558	0.00885638	0.0997786
NA	PPP1R12A-AS1	1.4911	0.00885806	0.0997786
STS Mesenchymal-like Undiff.	CLASP2	1.0935	0.00981789	0.216143
M2 APOC1+ APOE+	GNB4	0.729524	0.00885918	0.210252
Immunoregulatroy PMNs	TACC1	0.68116	0.00885923	0.0746965
STS Mesenchymal-like Contactin+	C1orf143	2.72957	0.00981836	0.379262
Immunoregulatroy PMNs	PHF21A	1.14198	0.00886163	0.0746965
STS Mesenchymal-like Undiff.	TTC7A	0.943938	0.00982468	0.216143
M2 APOC1+ APOE+	TMEM60	0.746653	0.00886558	0.210252
Matrix CAFs	FZD1	1.14474	0.0122733	0.999515
CD4+ Activated	TOMM20	0.687474	0.0087162	0.109236
DCs CD1c+	RAD23A	0.630719	0.00886781	0.366925
CD4+ Stressed	AC005520.2	0.965579	0.00871724	0.114941
Monocytes EREG+	IMP4	0.799575	0.00887225	0.347741
Vascular CAFs	TEX41	1.36042	0.0122801	0.471665
CD8+ Exhausted	AL441992.1	0.849166	0.00872203	0.0467128
Inflammatory Monocytes	IMPDH1	0.703658	0.00887365	0.185225
Matrix CAFs	AZIN2	1.0078	0.0122815	0.999515
Granulocytes_NIBAN1_TXNIPhi	SLITRK4	1.30291	0.00887503	0.220767
STS Epithelial-like	IDH3G	1.03342	0.00983535	0.11117
CD8+ Exhausted	GTF2E1	1.05688	0.00872489	0.0467128
Macro SELENOP+ SLC40A1+	ZNF358	0.845928	0.00887671	0.0282478
Vascular CAFs	ARHGAP29	1.09057	0.0122872	0.471665
Immunoregulatroy PMNs	DOCK2	0.831693	0.00887915	0.0746965
Mastocytes	IMMP1L	0.871817	0.00887954	0.0936909
CD8+ Exhausted	TRPM3	1.02795	0.0087298	0.0467227
CD4+ Tfh	HLF	1.1949	0.00873077	0.144557
Proinflammatory PMNs	CCR3	1.71475	0.00888356	0.077935
STS Mesenchymal-like Contactin+	AC004870.4	3.67807	0.00984443	0.379262
M2 TREM2+ SPP1+	ISOC2	0.826145	0.00888628	0.177769
CD8+ Stressed	ARL15	1.26852	0.00873657	0.0642512
STS Mesenchymal-like Undiff.	PPP1R2	0.510203	0.00984956	0.216414
CD8+ Early Activation	EML4	0.768515	0.00873769	0.137065
Immunoregulatroy PMNs	FBXO28	0.776868	0.00889206	0.0746965
CD4+ Stressed	AC013264.1	0.880246	0.00874117	0.115156
Tip Endothelial Cells	DHDDS	0.852177	0.0116386	0.454246
STS Epithelial-like	LSM10	0.863609	0.0098547	0.111316
DCs AREG+	ZNF660	1.14707	0.00889406	0.388658
CD8+ Stressed	TTC9	0.72114	0.00874307	0.0642679
STS Myofibroblastic	ANKRD29	2.70017	0.00985577	0.392091
Inflammatory Monocytes	TNIP1	0.921064	0.00889653	0.185465
Immunoregulatroy PMNs	MTF1	0.893526	0.00889737	0.0746965
CD4+ T memory	AIG1	0.701858	0.008746	0.141875
NA	RAB3C	1.51881	0.00889774	0.0997786
CD8+ ISG	GPR63	1.02602	0.00874914	0.250185
Monocytes EREG+	CXorf40B	0.976106	0.00890094	0.348031
Granulocytes_NIBAN1_TXNIPhi	SPINT1-AS1	1.41501	0.00890147	0.220767
CD8+ ISG	TENT5A	0.723096	0.00874992	0.250185
Tip Endothelial Cells	RFLNB	1.13802	0.0116489	0.454246
STS Mesenchymal-like ECM Remodeling	EPB41L2	0.780708	0.00986451	0.1905
CD8+ ISG	TWIST1	1.12413	0.00875159	0.250185
CD8+ Exhausted	ZNF692	1.05039	0.00875202	0.0468099
NA	CD200	1.51854	0.00890432	0.0997786
NA	PRKAA2	1.51854	0.00890432	0.0997786
NA	RNF180	1.51854	0.00890432	0.0997786
NA	POU2AF1	1.51854	0.00890432	0.0997786
NA	HEYL	1.51854	0.00890432	0.0997786
NA	CXCR5	1.51854	0.00890432	0.0997786
NA	CD19	1.51854	0.00890432	0.0997786
NA	TNFRSF13C	1.51854	0.00890432	0.0997786
CD4+ Stressed	FADS1	1.04422	0.00875344	0.115218
STS Mesenchymal-like Contactin+	AC005699.1	3.27054	0.00986706	0.379262
Tip Endothelial Cells	RGCC	1.23356	0.0116539	0.454246
STS Epithelial-like	METTL9	0.535117	0.00986921	0.111407
M2 APOC1+ APOE+	SMDT1	0.822298	0.00890843	0.210404
CD8+ Early Activation	LRRC8A	0.641472	0.00875675	0.137125
DCs AREG+	HS3ST1	1.19728	0.0089112	0.388658
Mastocytes	GLRX2	0.713667	0.00891222	0.0939144
Immunoregulatroy PMNs	SGMS2	0.875861	0.00891252	0.0746965
Vascular CAFs	CHML	0.983853	0.0123293	0.471665
CD8+ Early Activation	IGF2R	0.621139	0.00876336	0.137125
CD8+ ISG	AL357033.4	1.17057	0.0087637	0.250185
DCs CD1c+	TSPO	0.769761	0.00891697	0.368028
STS Mesenchymal-like Undiff.	JOSD1	0.615698	0.00988074	0.216687
CD4+ Activated	CNIH1	0.646022	0.00876702	0.109496
Vascular CAFs	REM1	1.64935	0.0123348	0.471665
CD8+ Exhausted	TMEM120A	0.824496	0.00876786	0.0468607
CD8+ Exhausted	KLF7	0.861506	0.00877002	0.0468607
Macro SELENOP+ SLC40A1+	ST13	0.662411	0.00892363	0.0283751
CD4+ Activated	GPR19	0.740957	0.00877209	0.109496
CD4+ Tfh	C16orf58	0.75829	0.00877257	0.145091
STS Mesenchymal-like Undiff.	LRCH3	0.764856	0.00988844	0.216687
Immunoregulatroy PMNs	CYLD	0.662289	0.00892635	0.0746965
CD8+ Exhausted	POLM	0.767403	0.00877505	0.046866
DCs AREG+	CDKN1B	0.747317	0.00892831	0.388658
Capillary Venous Endothelial Cells	TSPAN5	0.941745	0.0116842	0.0907772
CD8+ Exhausted	LINC01220	1.18087	0.00878311	0.0468761
CD8+ GZMK+ Tm	PAIP2	0.587641	0.00878351	0.17351
M2 TREM2+ SPP1+	NENF	0.913876	0.00893556	0.178329
CD8+ Early Activation	CTNNAL1	0.817694	0.00878372	0.137221
M2 TREM2+ SPP1+	MGMT	0.712909	0.00893607	0.178329
CD4+ Activated	LTB4R	0.809777	0.00878465	0.109563
CD4+ Tn	PRKAR2A	0.694932	0.00878493	0.151986
DCs AREG+	HLA-DPB1	1.39316	0.00894123	0.388658
CD8+ Activated	IKZF3	0.765245	0.00879181	0.144575
JAK2_high_STS	BCOR	2.6049	0.00990823	0.315488
NA	AC109597.2	1.44552	0.00894773	0.100005
CD8+ Exhausted	PECAM1	0.903208	0.00879701	0.0469338
CD8+ GZMK+ Tm	DDX18	0.733533	0.0087971	0.17351
STS Epithelial-like	EIF3I	0.701414	0.00991327	0.111612
CD8+ Activated	PFN1	0.787241	0.00879811	0.144575
CD8+ ISG	FTSJ3	0.704169	0.00879853	0.250234
STS Mesenchymal-like Undiff.	BTG2	0.987206	0.00991516	0.216687
Monocytes EREG+	MIEN1	0.697256	0.00895559	0.348142
Tip Endothelial Cells	IGF2R	0.820562	0.0117106	0.454786
STS Mesenchymal-like Contactin+	PLS3-AS1	2.63703	0.00992154	0.379262
CD4+ T memory	HNRNPA1	0.750292	0.00880534	0.1423
Immunoregulatroy PMNs	ROCK1	0.682976	0.0089576	0.0746965
STS Myofibroblastic	ENDOD1	1.44596	0.00992323	0.393301
STS Mesenchymal-like Undiff.	ROBO1	0.870647	0.00992347	0.216687
NK cells CD56 low	SMYD4	0.668385	0.00880678	0.212705
CD4+ Stressed	LIAS	0.7049	0.00880702	0.115723
Immunoregulatroy PMNs	AC090559.1	0.787257	0.00895994	0.0746965
M2 TREM2+ SPP1+	DYNLRB1	0.783562	0.00896012	0.178591
NK cells CD56 high	TBL1X	1.10639	0.00880801	0.0904376
NK cells CD56 high	YTHDF3	0.70096	0.0088084	0.0904376
CD4+ T memory	ALG13	0.741369	0.00880954	0.1423
DCs CD1c+	CISD3	0.672647	0.00896356	0.369019
NA	PASK	1.45877	0.008964	0.100005
CD8+ ISG	PPP5D1	1.05564	0.00881236	0.250234
Capillary Venous Endothelial Cells	SNTG2	1.81887	0.0117221	0.0907772
CD8+ Exhausted	LINC00996	1.25729	0.00881451	0.0470107
STS Myofibroblastic	TUSC3	2.00534	0.00993184	0.393301
CD8+ ISG	ZNF222	1.07382	0.00881475	0.250234
CD4+ T memory	RSL1D1	0.651926	0.00881626	0.1423
CD8+ Activated	TMEM11	0.581141	0.00881734	0.14473
CD4+ Activated	PLEKHG3	1.04412	0.00881757	0.109714
Inflammatory Monocytes	HES4	1.14973	0.00897037	0.186055
Vascular CAFs	RBFA	1.10057	0.0123991	0.471665
CD4+ T memory	CD6	0.663667	0.00882117	0.1423
CD8+ Exhausted	CMYA5	1.18885	0.0088212	0.0470299
Immunoregulatroy PMNs	ECE1	1.54037	0.00897496	0.0746965
CD4+ Activated	VPS28	0.785509	0.00882267	0.109714
Tip Endothelial Cells	FRMD6	1.15408	0.0117324	0.454786
STS Mesenchymal-like Contactin+	NODAL	3.208	0.00994218	0.379262
CD8+ Exhausted	PITRM1-AS1	0.990427	0.008828	0.0470497
NA	MS4A3	1.5227	0.00898128	0.10013
CD4+ Stressed	AC007098.1	0.830148	0.00882894	0.115844
Mastocytes	FAM174A	0.89826	0.00898297	0.0944772
M2 TREM2+ SPP1+	ANXA5	0.741808	0.00898356	0.178797
CD4+ T memory	PRPS2	0.59693	0.00883169	0.1423
CD4+ Tregs	UBASH3B	0.873551	0.00883247	0.103146
CD4+ Tregs	AGPAT2	0.719204	0.00883276	0.103146
CD8+ Exhausted	E2F5	1.11257	0.00883419	0.0470662
JAK2_high_STS	PNN	1.7886	0.00995279	0.315497
CD4+ Tn	TNFRSF25	0.714047	0.00883458	0.152239
CD4+ Stressed	AL589740.1	1.05431	0.00883485	0.115844
JAK2_high_STS	MYOF	2.10747	0.00995348	0.315497
CD8+ Stressed	APOL1	0.665139	0.00883525	0.0646833
CD8+ ISG	IPP	0.742447	0.00883618	0.250375
CD4+ Th17	DDAH2	0.746498	0.00883657	0.263202
CD4+ T memory	GADD45A	0.747898	0.00883766	0.1423
CD8+ Stressed	RNF144A	0.741051	0.00883785	0.0646833
Macro SELENOP+ SLC40A1+	NUP62	0.712227	0.00899037	0.0285706
DCs CD1c+	FAAP20	0.68333	0.00899062	0.369203
CD4+ Activated	VDAC2	0.602129	0.00883887	0.109714
CD4+ Stressed	LINC01952	1.02485	0.00883904	0.115844
M2 TREM2+ SPP1+	LPCAT3	0.763427	0.00899235	0.178797
Immunoregulatroy PMNs	USP4	0.802487	0.00899413	0.0746965
NK cells CD56 high	TMED1	0.587828	0.00884177	0.09069
CD4+ Tfh	ATF5	0.727186	0.00884192	0.14592
JAK2_high_STS	QARS	1.85427	0.00996343	0.315497
Monocytes EREG+	HAAO	0.884713	0.00899681	0.348142
CD4+ Activated	ADAM23	1.21156	0.00884488	0.109714
NK cells CD56 high	MCM7	0.724331	0.0088449	0.09069
Inflammatory Monocytes	FBXL3	0.711295	0.00899846	0.186401
Vascular CAFs	UBIAD1	0.988843	0.01243	0.471665
CD8+ Early Activation	TBC1D15	0.630645	0.00884701	0.13743
CD4+ Activated	ANAPC16	0.777597	0.00884717	0.109714
Monocytes EREG+	DLGAP3	1.09979	0.00900063	0.348142
STS Mesenchymal-like ECM Remodeling	MYDGF	1.27059	0.00996829	0.191771
CD8+ Exhausted	PLAGL2	0.802215	0.00884943	0.0471309
CD4+ T memory	TGFBR2	0.732457	0.00885058	0.14234
CD8+ GZMK+ Tm	SCO2	0.665795	0.00885168	0.174014
STS Mesenchymal-like Contactin+	ARIH2OS	1.42856	0.00997139	0.379262
STS Epithelial-like	YBEY	0.989798	0.00997387	0.111963
NK cells CD56 high	GNA13	0.649993	0.00885743	0.0907573
M2 APOC1+ APOE+	C3orf38	0.691296	0.0090103	0.211587
STS Mesenchymal-like Contactin+	AC008462.1	2.69161	0.00997777	0.379262
Mastocytes	JAGN1	0.805612	0.00901061	0.094707
NK cells CD56 low	BTN2A2	0.777129	0.00886017	0.213655
Vascular CAFs	HEYL	1.64713	0.0124501	0.471665
CD4+ Tregs	NUDT5	0.621593	0.00886366	0.103428
Macro SELENOP+ SLC40A1+	MAFB	1.17536	0.00901829	0.0286426
CD8+ Activated	CFL1	0.702041	0.00886613	0.144906
DCs CD1c+	DEF6	0.768812	0.00901982	0.369206
CD8+ GZMK+ Tm	CD3G	0.912426	0.00886759	0.174102
Inflammatory Monocytes	AREL1	0.988946	0.00902162	0.186441
CD8+ Early Activation	TENM1	0.805017	0.00886956	0.137433
Monocytes EREG+	CRLS1	0.806394	0.00902364	0.348142
JAK2_high_STS	ZNF740	2.40706	0.00999197	0.315819
CD8+ Exhausted	MRPL37	0.692302	0.00887222	0.0472357
M2 APOC1+ APOE+	SLC15A3	0.812511	0.00902587	0.211648
CD8+ Activated	ANXA6	0.661696	0.00887729	0.144928
CD4+ Tn	SAMD4B	0.617062	0.00887846	0.152822
NK cells CD56 low	AVEN	0.741359	0.00887967	0.213787
STS Epithelial-like	GET3	0.880424	0.0100023	0.112102
CD8+ Exhausted	ABCD4	0.775297	0.00888119	0.047267
STS Mesenchymal-like Contactin+	CBR3-AS1	2.16513	0.0100034	0.379262
DCs CD1c+	PARL	0.612181	0.00903588	0.369206
STS CTA high	MORC4	2.03927	0.0100048	0.692445
DCs AREG+	EFCAB13	0.915882	0.00903889	0.38983
M2 TREM2+ SPP1+	SLC25A30	0.904939	0.00903904	0.179507
NA	PATJ	1.36589	0.00904118	0.100729
STS Immunomodulatory	TNFRSF14	1.28244	0.010011	0.701189
CD4+ Th17	ARNTL	0.724602	0.00888892	0.263653
Immunoregulatroy PMNs	STIM1	0.868245	0.00904295	0.0746965
CD4+ Stressed	MPDU1	0.63171	0.00889082	0.116395
Vascular CAFs	LINGO1	1.74568	0.0124831	0.471665
Mastocytes	BCAR1	1.20321	0.00904461	0.0950033
STS Epithelial-like	FAM50A	0.696595	0.0100143	0.112163
CD4+ T memory	CUL4B	0.5596	0.00889221	0.142434
CD4+ T memory	THYN1	0.716144	0.00889274	0.142434
STS Mesenchymal-like ECM Remodeling	CAVIN1	1.01549	0.0100174	0.191811
CD4+ Th17	ITM2B	0.654953	0.008895	0.263653
STS Mesenchymal-like Contactin+	RFPL3S	2.64051	0.0100181	0.379262
CD8+ Exhausted	NINJ1	0.790375	0.00889564	0.0473273
Granulocytes_NIBAN1_TXNIPhi	C16orf70	0.798998	0.00904899	0.221419
CD8+ Early Activation	CTDP1	0.68788	0.00889619	0.137621
CD4+ Stressed	AC026347.1	1.11282	0.00889635	0.116395
CD8+ Stressed	MT-ND2	0.663426	0.00889796	0.0650295
Immunoregulatroy PMNs	AC016831.7	1.28472	0.0090522	0.0746965
Arterial Endothelial Cells	HEIH	1.02549	0.0118217	0.359271
NK cells CD56 low	ASNSD1	0.716266	0.00889993	0.213827
CD8+ Exhausted	CFAP45	1.04286	0.0089014	0.0473414
NK cells CD56 high	SEC24A	0.695753	0.00890161	0.090965
Vascular CAFs	ARHGAP17	1.10844	0.012499	0.471665
Inflammatory Monocytes	MSRB1	0.886012	0.00906096	0.186985
CD8+ Exhausted	CTTNBP2NL	1.05863	0.00890909	0.0473657
Monocytes EREG+	SNF8	0.763178	0.00906278	0.348256
STS Mesenchymal-like Contactin+	KRBOX4	1.39229	0.0100352	0.379262
STS Proangiogenic	VKORC1	1.7142	0.0100356	0.999994
NK cells CD56 high	ZCCHC2	0.714336	0.00891246	0.0910148
NA	WWC1	1.5249	0.00906651	0.100917
Macro SELENOP+ SLC40A1+	ABHD3	0.897232	0.00906666	0.0287683
CD8+ GZMK+ Tm	DNAJC9	0.59657	0.00891347	0.174553
DCs AREG+	NDUFAF2	0.925679	0.00906954	0.38983
M2 APOC1+ APOE+	GBP4	1.20421	0.00906963	0.212066
DCs CD1c+	RACK1	0.977752	0.0090697	0.369664
CD8+ Exhausted	CALN1	1.03097	0.008917	0.0473764
NA	HYAL3	1.48071	0.00907044	0.100917
CD8+ Exhausted	IL19	1.07141	0.00891732	0.0473764
CD8+ ISG	YIPF1	0.701187	0.0089175	0.250895
CD4+ Th17	ELL	0.667697	0.00891889	0.263653
M2 TREM2+ SPP1+	SMIM4	0.872857	0.0090746	0.179778
STS Mesenchymal-like Contactin+	PLD6	3.20197	0.0100457	0.379262
CD4+ Stressed	GPC5	1.06031	0.00892353	0.116556
M2 TREM2+ SPP1+	TSPAN3	0.841588	0.00908191	0.179778
CD4+ Stressed	PPP1R15A	0.630273	0.00892932	0.116556
CD8+ Activated	Z93241.1	0.697148	0.00893062	0.145335
CD4+ Stressed	PPIP5K1	0.943429	0.00893164	0.116556
CD8+ Exhausted	SPAG6	1.02233	0.00893345	0.0474455
NK cells CD56 high	SOCS4	0.664181	0.00893576	0.0911584
STS Mesenchymal-like Contactin+	AC092268.2	3.3255	0.0100617	0.379262
Proinflammatory PMNs	TMEM140	0.979479	0.00909022	0.0793222
CD4+ Tfh	ITPRIPL2	1.01267	0.00893782	0.147025
M2 TREM2+ SPP1+	TESK1	0.889969	0.00909199	0.179778
CD8+ Stressed	LRRC8C	0.778257	0.00893897	0.0652979
Immunoregulatroy PMNs	VPS37C	0.775836	0.00909257	0.0746965
STS Epithelial-like	NOL7	0.64698	0.0100655	0.112662
CD8+ ISG	PDLIM3	1.09028	0.00894251	0.250895
STS CTA high	AP000919.3	3.80235	0.0100689	0.692445
Mastocytes	GTF2H2	1.02152	0.00909678	0.0952269
Tip Endothelial Cells	JCAD	1.12306	0.0118734	0.458986
Monocytes EREG+	COA3	0.699404	0.00909872	0.348256
CD8+ GZMK+ Tm	PET100	0.837351	0.00894532	0.174951
STS Myofibroblastic	DAB2IP	1.01367	0.0100739	0.39575
M2 TREM2+ SPP1+	TIMM13	0.775883	0.00910405	0.179778
CD8+ Early Activation	TNKS2	0.669015	0.00895071	0.138051
Proinflammatory PMNs	INPP4A	0.926209	0.00910479	0.0793647
CD8+ Exhausted	TMEM53	1.05896	0.00895225	0.0475287
CD4+ Stressed	DIRC3	0.97884	0.00895228	0.116625
STS Mesenchymal-like Undiff.	CORO1C	0.603117	0.0100791	0.218667
CD8+ ISG	UQCRHL	1.04353	0.00895508	0.250895
NK cells CD56 high	PRDX6	0.621441	0.00895529	0.0912683
NK cells CD56 low	GABPA	0.612613	0.0089555	0.214593
CD8+ Exhausted	CAPN15	0.776231	0.00895668	0.0475357
Inflammatory Monocytes	DTX3L	0.760925	0.00911165	0.187322
STS Myofibroblastic	AC104083.1	1.82562	0.0100856	0.39575
CD8+ ISG	CBX8	0.99208	0.00895902	0.250895
STS Immunomodulatory	CCL2	1.98576	0.010086	0.701189
STS Mesenchymal-like Contactin+	AICDA	3.60006	0.0100866	0.379369
Mastocytes	MRPL52	0.796226	0.00911485	0.0952912
DCs AREG+	CLCN3	0.807493	0.00911547	0.38983
NA	LRRC8A	0.904285	0.00911603	0.101233
STS Mesenchymal-like ECM Remodeling	CTDSP2	0.865371	0.0100906	0.191811
M2 TREM2+ SPP1+	POLR2E	0.745487	0.00911725	0.179778
M2 TREM2+ SPP1+	TXN2	0.72544	0.00911868	0.179778
STS Proangiogenic	ZFAND2A	1.93747	0.0100943	0.999994
CD8+ Exhausted	AL158136.1	1.2079	0.00896734	0.0475591
STS Immunomodulatory	PIGP	0.797037	0.0100949	0.701189
DCs CD1c+	SNX3	0.766399	0.00912204	0.370298
CD4+ Activated	SH3BP5	0.677185	0.00896887	0.110951
STS Mesenchymal-like Undiff.	ANKRD36	1.27567	0.0100985	0.218733
NK cells CD56 high	GNAL	0.924037	0.00897136	0.0913354
CD8+ Exhausted	CLK2	0.704475	0.00897345	0.0475749
JAK2_high_STS	CLCN4	2.82546	0.0101029	0.318741
Proinflammatory PMNs	STX6	0.812409	0.00912999	0.0794995
NA	ESRRB	1.45904	0.00913034	0.101239
DCs CD1c+	WAC-AS1	0.721171	0.00913057	0.370298
CD8+ Activated	TOX	1.03883	0.00897877	0.145807
NK cells CD56 high	FOSB	0.797336	0.00897987	0.0913354
Inflammatory Monocytes	UBA6	0.686027	0.0091337	0.187539
Macro SELENOP+ SLC40A1+	MFSD4B	0.975573	0.009135	0.0289346
Immunoregulatroy PMNs	SSBP2	0.957465	0.00913524	0.0746965
CD4+ T memory	TOMM22	0.674254	0.00898433	0.143749
CD4+ Stressed	TRMT10A	0.76274	0.00898489	0.11695
NA	AC104982.2	1.51092	0.00913934	0.10127
CD8+ Early Activation	JARID2	1.00188	0.00898724	0.138163
DCs AREG+	METRNL	0.880258	0.00914123	0.38983
CD8+ Exhausted	KIAA0753	0.976832	0.00898806	0.0476358
M2 APOC1+ APOE+	TMEM50A	0.738164	0.00914233	0.212757
STS Mesenchymal-like Contactin+	SLC52A1	2.99159	0.0101177	0.379712
M2 APOC1+ APOE+	RNASE1	2.23263	0.00914644	0.212757
CD4+ Tfh	RBL1	0.743894	0.00899394	0.147788
CD4+ Th17	TNFRSF18	0.823997	0.00899736	0.264348
Granulocytes_NIBAN1_TXNIPhi	FLVCR2	0.875325	0.00915206	0.221419
CD8+ ISG	AL355001.2	1.08689	0.00899846	0.250895
Tip Endothelial Cells	MOB3C	1.07892	0.0119369	0.460055
CD4+ Th17	GPN1	0.589226	0.00899922	0.264348
DCs AREG+	HLA-DPA1	1.41119	0.00915341	0.38983
M2 TREM2+ SPP1+	RAD51AP1	0.933085	0.00915392	0.180049
Pericytes	TNFSF9	1.68986	0.0119397	0.325904
Proinflammatory PMNs	BID	0.85529	0.00915603	0.0796838
STS Mesenchymal-like Undiff.	PMS1	0.718081	0.0101322	0.218992
CD8+ ISG	DPH6-DT	1.00761	0.00900292	0.250895
CD8+ GZMK+ Tm	RPL35	0.649946	0.00900311	0.175191
STS Proangiogenic	KYAT3	1.24278	0.0101333	0.999994
CD8+ Early Activation	MT-ND6	0.895409	0.00900536	0.138163
M2 APOC1+ APOE+	VAMP8	0.977494	0.0091594	0.212757
CD4+ Tregs	PIGA	0.686133	0.00900664	0.104774
JAK2_high_STS	CEPT1	1.40863	0.010137	0.319234
DCs AREG+	SFT2D3	1.0735	0.00916238	0.38983
STS Epithelial-like	CTSK	2.51973	0.0101385	0.11299
CD8+ Early Activation	GNAO1	0.791668	0.0090088	0.138163
Monocytes EREG+	PLPBP	0.731278	0.00916706	0.348256
Capillary Venous Endothelial Cells	EPB41L4A	1.16078	0.0119542	0.0917296
DCs AREG+	LACC1	0.771406	0.00916768	0.38983
Immunoregulatroy PMNs	IWS1	0.635964	0.00916784	0.0746965
CD8+ Exhausted	LINC02666	1.11062	0.00901446	0.0477266
CD8+ Exhausted	AC008403.3	1.03214	0.00901461	0.0477266
CD4+ Tn	CAPZA2	0.594582	0.00901514	0.153292
CD4+ Tn	UTP4	0.652916	0.00901657	0.153292
DCs AREG+	PARM1	1.28978	0.00917243	0.38983
NA	ZNF382	1.43442	0.00917284	0.101504
Inflammatory Monocytes	CD36	1.08576	0.00917285	0.187871
CD8+ Exhausted	AC008649.2	0.951888	0.0090204	0.0477407
STS Epithelial-like	SNRPF	0.82989	0.0101532	0.113057
STS Mesenchymal-like Undiff.	ANTXR2	0.760787	0.0101545	0.219102
CD8+ GZMK+ Tm	ANKRD39	0.610035	0.00902512	0.175191
CD8+ Early Activation	COPB1	0.627483	0.00902553	0.138163
CD4+ Stressed	ARSG	0.774709	0.00902686	0.117395
Proinflammatory PMNs	NOD2	0.857283	0.00918211	0.0798682
Monocytes EREG+	NOLC1	0.701936	0.00918262	0.348256
Granulocytes_NIBAN1_TXNIPhi	AC116667.2	1.42961	0.00918281	0.221419
DCs AREG+	PRKAG2	0.770466	0.00918285	0.38983
Monocytes EREG+	WRNIP1	0.760327	0.00918369	0.348256
STS Mesenchymal-like ECM Remodeling	PRKDC	0.785809	0.0101636	0.19183
Arterial Endothelial Cells	SLCO4A1	1.72169	0.0119764	0.363189
Vascular CAFs	PYGO2	1.13199	0.0126529	0.476166
CD8+ Exhausted	POMT1	0.832391	0.00903346	0.0477932
STS CTA high	KIT	4.63287	0.0101652	0.692445
Pericytes	NR2F2-AS1	1.86277	0.011978	0.325904
M2 TREM2+ SPP1+	MOSPD1	0.858746	0.00918841	0.180499
Macro SELENOP+ SLC40A1+	DOK2	0.949577	0.00919201	0.029087
CD8+ Exhausted	TOX2	1.04707	0.00903797	0.0478004
CD8+ Early Activation	HMBOX1	0.757446	0.00903828	0.138218
CD4+ Tfh	UBA3	0.699913	0.00903861	0.148215
Mastocytes	PCNP	0.661501	0.00919516	0.0959066
M2 TREM2+ SPP1+	SDC3	1.15583	0.00920199	0.180549
STS Mesenchymal-like Undiff.	HIVEP1	0.962031	0.0101801	0.219203
M2 APOC1+ APOE+	NDUFB11	0.800756	0.00920293	0.213049
Immunoregulatroy PMNs	GATAD2A	0.963415	0.00920323	0.0746965
CD4+ Stressed	INPP5B	0.663322	0.00905008	0.117573
CD4+ Tfh	CEP68	0.781096	0.00905012	0.148231
Pericytes	ING2	1.04782	0.0119976	0.325904
CD8+ Stressed	CISH	0.795854	0.00905495	0.0659984
Monocytes EREG+	ADA	1.01683	0.00920994	0.348443
NK cells CD56 high	NT5C	0.664434	0.00905631	0.0918672
CD4+ Activated	TRBC2	0.847209	0.00905632	0.11183
STS Mesenchymal-like Contactin+	AC009088.1	3.01464	0.0101906	0.380787
STS Mesenchymal-like ECM Remodeling	MT-ND2	1.08083	0.0101925	0.19183
Mastocytes	NFU1	0.798287	0.00921496	0.0960519
DCs AREG+	AC008906.1	1.10933	0.00921526	0.390142
STS Myofibroblastic	BCAR3	0.953523	0.0101942	0.399101
CD4+ Stressed	CCDC191	0.753567	0.00906168	0.117573
CD4+ Activated	PSME1	0.807248	0.00906191	0.11183
STS Epithelial-like	GNG5	0.93433	0.0101956	0.113374
STS Mesenchymal-like ECM Remodeling	ABCA1	1.83939	0.0101969	0.19183
CD4+ Stressed	AC078778.1	1.03871	0.00906372	0.117573
NA	GOLGA8B	1.43225	0.00921866	0.101758
CD8+ GZMK+ Tm	H2AFV	0.569202	0.00906461	0.175488
NA	CCDC168	1.49974	0.0092207	0.101758
CD8+ Exhausted	C1RL-AS1	1.0276	0.00906919	0.0479489
CD4+ T memory	FUNDC2	0.676658	0.00906951	0.144656
STS Epithelial-like	RSL24D1	0.885126	0.0102058	0.113374
STS Epithelial-like	GYG1	0.830917	0.010208	0.113374
Mastocytes	BCAP29	0.817157	0.00923014	0.0960673
M2 APOC1+ APOE+	RNASET2	0.866526	0.00923016	0.213147
NK cells CD56 low	LAIR1	0.840496	0.00907557	0.216788
NA	EVPL	1.52096	0.00923196	0.101813
Mastocytes	HIGD1A	0.721968	0.00923365	0.0960673
CD4+ Tregs	AP000787.1	0.975524	0.00907934	0.10529
Immunoregulatroy PMNs	AGO2	0.922124	0.00923464	0.0746965
CD8+ Exhausted	ZBTB49	0.800498	0.00908029	0.0479909
STS Mesenchymal-like Undiff.	CMTM6	0.897217	0.0102158	0.219462
CD4+ Stressed	GRAP	0.757759	0.00908138	0.117702
Tip Endothelial Cells	NAT1	1.22297	0.0120337	0.460055
STS Mesenchymal-like Undiff.	DIP2A	0.73114	0.0102176	0.219462
DCs AREG+	DNAJC2	0.680566	0.00923793	0.390142
JAK2_high_STS	UBE3C	1.94867	0.010218	0.321197
CD4+ Tfh	DLC1	1.04906	0.0090842	0.14847
Granulocytes_NIBAN1_TXNIPhi	ZMYND8	0.847201	0.00923935	0.221419
CD4+ Tregs	PAM	1.0697	0.00908556	0.10529
CD4+ Th17	PNPLA8	0.615165	0.00908634	0.26537
M2 TREM2+ SPP1+	AP1B1	0.805267	0.00924125	0.180666
M2 TREM2+ SPP1+	SLC26A11	0.923671	0.00924273	0.180666
M2 TREM2+ SPP1+	TMEM255A	1.1629	0.00924356	0.180666
CD4+ Tn	CAMK4	1.06258	0.00908994	0.154023
Tip Endothelial Cells	TRAF3IP2-AS1	1.34775	0.0120446	0.460055
CD8+ GZMK+ Tm	ATG101	0.588627	0.00909169	0.17578
Immunoregulatroy PMNs	NF1	0.805015	0.00924657	0.0746965
CD4+ Stressed	OSGEPL1	0.921542	0.00909434	0.11777
CD4+ Activated	FRY	0.858015	0.0090984	0.112189
Macro SELENOP+ SLC40A1+	CENPP	1.07419	0.00925449	0.0292507
CD8+ Exhausted	AC005674.2	1.05503	0.0091003	0.0480799
M2 TREM2+ SPP1+	SLC47A1	1.1384	0.00925546	0.180666
Granulocytes_NIBAN1_TXNIPhi	AC097634.1	1.35221	0.00925613	0.221497
CD4+ Tfh	NCDN	1.16025	0.00910233	0.148606
JAK2_high_STS	GRIA3	4.99738	0.0102385	0.321254
CD4+ Stressed	SAMD10	0.965544	0.00910323	0.117785
DCs CD1c+	HSCB	0.7409	0.00925866	0.374407
CD8+ Exhausted	TPRN	0.9747	0.00910421	0.0480839
CD8+ ISG	IQCK	1.03785	0.00910484	0.251495
Monocytes EREG+	SNRPB2	0.749019	0.00925996	0.349526
M2 APOC1+ APOE+	HPF1	0.805845	0.00926193	0.213207
CD8+ Activated	KMT2E-AS1	0.844463	0.00910719	0.147142
Mastocytes	H2AFZ	0.862485	0.00926269	0.0962424
STS Mesenchymal-like Contactin+	SPOCK3	2.69551	0.010245	0.381499
Tip Endothelial Cells	UTP18	0.982429	0.0120645	0.460055
NA	AC018628.2	1.49093	0.00926374	0.102095
CD4+ Activated	MRPL35	0.679136	0.00910968	0.112237
M2 TREM2+ SPP1+	GLRX2	0.737695	0.00926575	0.180666
STS Mesenchymal-like Undiff.	FXR1	0.504424	0.0102483	0.219847
CD8+ Exhausted	AC022395.1	1.06789	0.00911172	0.0481069
CD8+ GZMK+ Tm	ANXA2	0.619133	0.0091123	0.175951
CD8+ Early Activation	AC092683.1	0.637682	0.00911364	0.138762
CD8+ Exhausted	ACAD8	0.760226	0.00911554	0.0481103
STS Mesenchymal-like Contactin+	FO393418.1	2.68502	0.0102539	0.381499
M2 TREM2+ SPP1+	NUDT14	0.833919	0.0092743	0.180666
STS Epithelial-like	MCFD2	0.945589	0.0102591	0.113713
Granulocytes_NIBAN1_TXNIPhi	TAF1A	1.09066	0.00927695	0.22167
CD4+ Tn	KMT2E	0.592771	0.00912192	0.154393
DCs CD1c+	ARL4A	0.776603	0.00927771	0.374407
CD8+ Activated	SFMBT2	1.05877	0.00912593	0.147142
STS Epithelial-like	ADSL	0.620838	0.0102651	0.113713
CD8+ GZMK+ Tm	TAGLN2	0.640828	0.00912982	0.175951
Pericytes	THAP6	1.10951	0.0120914	0.327819
CD4+ Tn	CCM2	0.741119	0.00913317	0.154411
STS Epithelial-like	CNIH1	0.62831	0.0102715	0.113713
CD4+ Th17	GNL3	0.650524	0.00913493	0.265445
CD8+ Exhausted	AF230666.1	1.09585	0.00913563	0.0481948
CD4+ Tregs	NEMP2	0.590368	0.00913637	0.105718
CD8+ Exhausted	AL355490.2	1.09692	0.00913881	0.0481948
CD8+ Exhausted	SCAT2	1.11986	0.00914104	0.0481948
Mastocytes	ASXL1	0.70173	0.00929677	0.0965353
CD8+ Early Activation	DNAJC1	0.663906	0.00914329	0.138797
Matrix CAFs	LRRC49	0.967057	0.0127847	0.999515
CD4+ Stressed	SCRN1	1.29333	0.00914384	0.11821
CD8+ Stressed	RNF14	0.613822	0.00914634	0.0665252
CD4+ Th17	TMEM238	0.683699	0.00914641	0.265445
Immunoregulatroy PMNs	CNOT11	0.926704	0.00930225	0.0746965
CD4+ Th17	GPR132	0.692461	0.00914795	0.265445
CD8+ Early Activation	MFSD6	0.674576	0.00914916	0.138797
CD4+ T memory	TXNL1	0.571778	0.00915105	0.145804
CD8+ Exhausted	NXN	1.002	0.00915134	0.0482323
STS Immunomodulatory	PLEKHF1	1.34503	0.0102915	0.709125
NA	AP002807.1	1.3118	0.0093103	0.102539
CD8+ ISG	ZXDA	1.01732	0.00915517	0.251495
CD4+ Stressed	CAMTA1-DT	1.03118	0.00915798	0.118291
CD8+ GZMK+ Tm	RAP2B	0.649736	0.00916266	0.175951
STS Epithelial-like	EMG1	0.59163	0.0103036	0.113859
STS Epithelial-like	IRAK1	0.921259	0.0103045	0.113859
CD8+ Exhausted	AL391097.3	1.19711	0.00916532	0.0482893
CD4+ Stressed	GRB10	1.02881	0.00916715	0.118291
JAK2_high_STS	ROCK1	1.43518	0.0103102	0.322914
CD8+ Exhausted	AF001548.2	1.11583	0.00917046	0.0482997
Immunoregulatroy PMNs	CCNT2	0.687453	0.00932644	0.0746965
Pericytes	GDF11	1.19687	0.0121386	0.328466
CD4+ Tfh	CDH1	1.06736	0.00917314	0.14948
NK cells CD56 low	TLR3	0.925108	0.00917401	0.218796
CD4+ Tregs	SMAP2	0.840201	0.00917621	0.106018
NA	FRAS1	1.50008	0.00933186	0.102638
STS Mesenchymal-like Contactin+	TMPRSS11A	3.96973	0.0103208	0.381523
CD4+ Tfh	TRIM59	0.676485	0.00918017	0.14948
Arterial Endothelial Cells	SIDT1	2.23575	0.0121477	0.366019
CD8+ GZMK+ Tm	CTH	0.819411	0.00918141	0.175951
CD4+ Stressed	SLC35B4	0.645205	0.00918487	0.118291
STS Mesenchymal-like Undiff.	CCDC14	1.09951	0.0103265	0.220652
Monocytes EREG+	PSMF1	0.655356	0.00934109	0.351357
STS Myofibroblastic	ARSJ	1.25528	0.0103296	0.403486
CD4+ Activated	TSSC4	0.646332	0.00918885	0.112847
STS Mesenchymal-like Undiff.	AGO3	1.00897	0.010331	0.220652
CD4+ Stressed	KRBA2	0.85688	0.00919036	0.118291
CD8+ ISG	P2RX7	1.13451	0.0091917	0.251495
Immunoregulatroy PMNs	SORL1	1.3136	0.00934992	0.0746965
NK cells CD56 high	SFMBT2	1.05731	0.00919419	0.0930178
CD8+ Exhausted	LANCL1-AS1	1.06874	0.00919435	0.0484057
STS Mesenchymal-like Undiff.	SARAF	0.865773	0.0103371	0.220652
CD8+ Exhausted	AC090617.4	1.10171	0.00919748	0.0484057
CD4+ Tfh	CCR4	0.99423	0.0091989	0.14948
CD8+ ISG	AC097448.1	0.777008	0.00919902	0.251495
Vascular CAFs	EPB41L1	1.19821	0.0128516	0.477682
M2 TREM2+ SPP1+	PPDPF	0.977415	0.00935589	0.181687
CD8+ Exhausted	HLA-DQB1	1.03242	0.0092005	0.0484057
CD4+ Stressed	ACVR2B	1.1094	0.00920082	0.118291
CD4+ Tfh	FLVCR2	0.995863	0.00920312	0.14948
Granulocytes_NIBAN1_TXNIPhi	WDR35	1.26272	0.00935904	0.222142
M2 TREM2+ SPP1+	ESYT1	0.848479	0.00936027	0.181687
CD4+ Stressed	SCOC	0.702414	0.00920451	0.118291
CD4+ Stressed	AL137003.2	0.928957	0.00920457	0.118291
CD4+ Tfh	LMCD1-AS1	0.990059	0.00920496	0.14948
CD4+ Activated	COTL1	0.750451	0.00920505	0.112955
Macro SELENOP+ SLC40A1+	PLAU	1.27381	0.00936112	0.0295649
CD4+ T memory	MRPL32	0.606146	0.00920533	0.146515
Immunoregulatroy PMNs	LIN54	0.826838	0.00936184	0.0746965
Vascular CAFs	RERG	1.45974	0.0128595	0.477682
CD8+ Exhausted	AL135791.1	1.01732	0.00920895	0.0484186
DCs CD1c+	C4orf3	0.815285	0.00936515	0.376252
M2 TREM2+ SPP1+	KNOP1	0.888416	0.00936781	0.181687
Vascular CAFs	PBLD	1.24702	0.0128671	0.477682
CD8+ Exhausted	NPHP1	1.05717	0.00921304	0.0484234
CD8+ ISG	AC022182.2	0.975129	0.00921396	0.251495
DCs CD1c+	NXT1	0.763479	0.00937072	0.376252
CD4+ Stressed	NBR2	0.708499	0.00921507	0.118326
Inflammatory Monocytes	SBNO2	0.822885	0.00937246	0.191002
Immunoregulatroy PMNs	CDKL5	0.903959	0.00937264	0.0746965
CD8+ Early Activation	AC243829.4	0.874595	0.00921781	0.139339
STS Mesenchymal-like Contactin+	LRRC24	3.06124	0.0103617	0.381523
NA	PRR26	1.49295	0.00937477	0.102833
CD8+ GZMK+ Tm	EIF3K	0.769485	0.00921926	0.176159
CD8+ Stressed	NUP93	0.625828	0.00921989	0.0669961
DCs AREG+	EPOP	1.17293	0.00937642	0.393318
M2 TREM2+ SPP1+	CELSR1	1.15401	0.00937856	0.181687
STS Epithelial-like	PKIG	0.780539	0.0103672	0.114103
CD8+ Exhausted	AL356481.1	1.01054	0.00922677	0.0484788
STS Mesenchymal-like Contactin+	PLCL2	1.32954	0.0103711	0.381523
JAK2_high_STS	R3HDM1	2.00962	0.0103717	0.324251
M2 TREM2+ SPP1+	FUT11	0.830704	0.00938439	0.181687
NA	AP001347.1	1.44048	0.00938461	0.102872
STS Epithelial-like	SELENOT	0.481203	0.010373	0.114103
CD4+ Activated	MCRIP2	0.684314	0.00922916	0.11316
NK cells CD56 low	CCDC171	0.758065	0.0092303	0.219704
CD8+ Early Activation	RCHY1	0.616793	0.00923148	0.139339
CD4+ Stressed	SESN1	0.83537	0.00923351	0.118373
CD4+ Stressed	ZBED5	0.752301	0.00923431	0.118373
Proinflammatory PMNs	MPP7	1.35153	0.00939098	0.0809443
CD8+ Exhausted	TRPC3	1.06127	0.00923571	0.0485034
Granulocytes_NIBAN1_TXNIPhi	KBTBD6	1.37685	0.00939185	0.222142
Inflammatory Monocytes	GATAD2B	0.988615	0.00939194	0.19116
DCs CD1c+	COX14	0.710823	0.0093925	0.376252
M2 TREM2+ SPP1+	GATM	1.0995	0.0093934	0.181687
CD8+ Exhausted	MIR302CHG	1.20262	0.00923798	0.0485034
DCs AREG+	HIP1R	1.19171	0.00939426	0.393318
CD4+ Tn	SIPA1L2	0.806077	0.00924297	0.155749
CD8+ Exhausted	FAM174B	0.996784	0.0092439	0.0485034
CD8+ Exhausted	RARB	1.14706	0.00924421	0.0485034
CD8+ Activated	ODC1	0.690755	0.00924665	0.147488
Macro SELENOP+ SLC40A1+	SDCCAG8	0.829552	0.00940317	0.0296704
Macro SELENOP+ SLC40A1+	SCPEP1	0.965484	0.00940325	0.0296704
CD8+ Early Activation	IP6K1	0.743384	0.00924733	0.139339
M2 APOC1+ APOE+	MBIP	0.833823	0.00940559	0.215603
Mastocytes	ATP5MF	0.805843	0.00940635	0.0973638
Granulocytes_NIBAN1_TXNIPhi	SURF6	0.972989	0.00940696	0.222178
NA	MID1	1.49644	0.00940716	0.10305
Inflammatory Monocytes	TENT4B	0.759999	0.0094073	0.191235
CD8+ GZMK+ Tm	TIMM10	0.597639	0.00925139	0.176159
CD8+ Exhausted	TTC22	1.05315	0.00925243	0.0485298
CD8+ Early Activation	GON4L	0.619921	0.00925535	0.139339
CD4+ Tfh	PLD6	1.01627	0.00925564	0.150143
STS Mesenchymal-like ECM Remodeling	ASPH	0.876335	0.0104019	0.194132
STS Epithelial-like	S100A4	1.75573	0.0104035	0.114266
STS Myofibroblastic	SLCO1C1	2.09373	0.0104048	0.405505
CD8+ GZMK+ Tm	HLA-C	0.73916	0.00926083	0.176159
CD8+ GZMK+ Tm	RFX1	0.75618	0.00926179	0.176159
CD4+ Activated	MED30	0.630716	0.00926267	0.113479
Tip Endothelial Cells	ST7	0.983121	0.0122442	0.464239
DCs AREG+	SRC	0.974477	0.00942073	0.393318
M2 TREM2+ SPP1+	AC131237.1	1.23895	0.00942074	0.182001
CD4+ Stressed	MBOAT4	0.874265	0.00926578	0.118406
NA	LINC02398	1.45259	0.00942252	0.103149
DCs AREG+	SLC25A32	0.757891	0.00942394	0.393318
Proinflammatory PMNs	HCAR3	1.49495	0.0094292	0.0811964
CD8+ ISG	NKG7	1.02317	0.00927626	0.251495
CD4+ Tfh	RDX	0.753946	0.00927727	0.150291
STS Immunomodulatory	AC004551.1	2.10297	0.0104258	0.715516
CD8+ Early Activation	ACSL3	0.605968	0.00927947	0.139422
STS Epithelial-like	DCN	2.24381	0.010428	0.114343
CD4+ Stressed	PLCE1	1.03069	0.00928053	0.118406
Tip Endothelial Cells	NLRX1	0.97794	0.0122659	0.464239
M2 APOC1+ APOE+	RNF181	0.773897	0.0094405	0.2161
CD8+ GZMK+ Tm	B2M	0.638101	0.00928448	0.17637
CD8+ Stressed	ANAPC4	0.605149	0.00928554	0.0673445
CD4+ Stressed	PLCB1	1.10949	0.00928554	0.118406
Monocytes EREG+	LSM12	0.638609	0.00944317	0.351357
NK cells CD56 high	SVIL	0.852767	0.00928664	0.093456
STS Mesenchymal-like Contactin+	FAM9C	3.45764	0.0104358	0.381523
Macro SELENOP+ SLC40A1+	RBM47	1.25621	0.00944488	0.0297891
DCs AREG+	PXDC1	0.905128	0.00944501	0.393318
Tip Endothelial Cells	GALNT7	1.082	0.0122733	0.464239
STS Mesenchymal-like Contactin+	ADAM11	2.65478	0.010437	0.381523
CD8+ Exhausted	KATNAL2	1.08775	0.00928996	0.0487015
CD4+ Stressed	AP006621.3	0.736564	0.00929134	0.118406
CD8+ Exhausted	LINC01765	1.03516	0.00929461	0.0487015
CD8+ Exhausted	TMEM176B	1.23499	0.00929644	0.0487015
CD8+ GZMK+ Tm	RPL27	0.657368	0.00929741	0.176396
STS Mesenchymal-like Contactin+	AC069368.2	2.49625	0.0104461	0.381523
CD8+ ISG	SLC2A6	1.01191	0.00929794	0.251495
DCs CD1c+	TNFAIP8L3	1.08134	0.00945544	0.376446
Mastocytes	PITPNA-AS1	1.00842	0.00945545	0.0976247
NA	MICU3	1.34526	0.00945571	0.103374
Monocytes EREG+	MRPL57	0.813039	0.00945585	0.351357
DCs AREG+	PSD3	1.20214	0.00945755	0.393318
CD8+ Exhausted	AC020661.3	0.965368	0.00930086	0.0487015
Monocytes EREG+	NOD2	0.812818	0.00945895	0.351357
CD8+ Exhausted	AL358781.1	1.09434	0.00930437	0.0487015
CD4+ Th17	TNFSF8	0.946099	0.00930447	0.266374
STS Mesenchymal-like Contactin+	AFMID	1.71337	0.0104539	0.381523
CD4+ Tfh	AC010260.1	1.0077	0.00930514	0.150291
STS Mesenchymal-like Undiff.	CAB39	0.766443	0.010455	0.221066
CD4+ Tfh	NRAV	1.02319	0.00930615	0.150291
NK cells CD56 low	CYBA	0.608693	0.00930682	0.22058
CD4+ Stressed	AMT	1.10221	0.0093083	0.118424
CD8+ Activated	SEM1	0.622379	0.0093087	0.147851
STS Mesenchymal-like Undiff.	LINC00342	1.39973	0.010462	0.221066
DCs CD1c+	TNFSF12	0.844107	0.00946933	0.376446
CD4+ Tfh	UBXN10-AS1	1.15198	0.00931418	0.150291
CD8+ Early Activation	DIPK2A	0.633771	0.00931496	0.139553
CD8+ Exhausted	LINC02580	1.096	0.00931784	0.0487439
CD8+ Exhausted	MDGA1	0.948609	0.00931887	0.0487439
Immunoregulatroy PMNs	CNOT2	0.763969	0.00947717	0.0746965
STS Epithelial-like	HEXA	0.896092	0.0104736	0.114624
CD4+ Stressed	RBM44	1.05996	0.00932459	0.118454
CD8+ GZMK+ Tm	TRAF4	0.669385	0.00932465	0.176501
STS Mesenchymal-like ECM Remodeling	MYO1D	2.34881	0.0104754	0.19508
CD8+ Exhausted	AC008079.1	1.08797	0.00932577	0.0487632
CD8+ GZMK+ Tm	SC5D	0.696894	0.00932614	0.176501
Macro SELENOP+ SLC40A1+	ZFP36L1	0.974085	0.00948316	0.0298983
NA	AC008035.1	1.53245	0.00948507	0.103556
Matrix CAFs	CYP27A1	1.07908	0.0130078	0.999515
DCs CD1c+	ACAA1	0.746004	0.0094891	0.376446
CD4+ Stressed	C5orf17	1.0783	0.00933398	0.118454
CD8+ ISG	IKBKE	0.685155	0.00933652	0.251495
CD8+ Exhausted	BGLAP	0.992803	0.00933677	0.0488039
M2 TREM2+ SPP1+	RALA	0.899309	0.00949401	0.183032
CD8+ ISG	HLA-DMB	0.804864	0.00933818	0.251495
CD8+ ISG	IGHV1-3	1.02442	0.0093385	0.251495
M2 TREM2+ SPP1+	MUS81	0.866421	0.00949652	0.183032
Pericytes	CENPP	1.60755	0.0123329	0.333084
CD4+ Activated	CD99	0.619523	0.00934042	0.114064
NA	PAX5	1.50547	0.00949797	0.103617
M2 APOC1+ APOE+	EIF3E	0.860835	0.00949948	0.217146
CD4+ Tregs	AP1S2	0.645221	0.00934286	0.107454
DCs CD1c+	PSMA5	0.757376	0.00950031	0.376446
NK cells CD56 low	MEX3D	0.918493	0.00934463	0.220685
CD8+ Stressed	STIM1	0.808491	0.00934473	0.0676127
STS Mesenchymal-like ECM Remodeling	MOB1A	0.633029	0.010501	0.195136
CD4+ Activated	FAXDC2	0.81736	0.00934975	0.114086
STS Myofibroblastic	THY1	1.84785	0.0105022	0.406542
Granulocytes_NIBAN1_TXNIPhi	AL662844.4	1.29324	0.00950802	0.222839
CD4+ Stressed	AL365203.2	0.952222	0.00935136	0.118485
STS Mesenchymal-like Contactin+	ZNF568	1.28888	0.0105042	0.381825
STS Mesenchymal-like Contactin+	PCDH20	3.65587	0.0105065	0.381825
CD4+ Stressed	PLXNA1	0.989484	0.00935538	0.118485
CD4+ Th17	PPARG	0.959936	0.00935837	0.266374
Monocytes EREG+	RANBP3	0.762191	0.00951638	0.352084
CD4+ Stressed	FARP1	0.801537	0.00935984	0.118485
Capillary Venous Endothelial Cells	NPDC1	0.557066	0.0123581	0.0929894
JAK2_high_STS	AL138760.1	4.66317	0.0105152	0.328144
STS Mesenchymal-like Undiff.	VPS13D	0.847423	0.0105156	0.221066
Tip Endothelial Cells	CTNNBIP1	1.09166	0.012359	0.465235
Immunoregulatroy PMNs	PLCL2	0.883649	0.00952033	0.0746965
CD8+ Activated	DAXX	0.63116	0.00936308	0.148221
Monocytes EREG+	LTA4H	0.91679	0.00952161	0.352084
CD8+ GZMK+ Tm	BNIP3	0.594617	0.00936617	0.176535
STS Mesenchymal-like ECM Remodeling	DHX29	0.571211	0.0105205	0.195286
CD8+ Activated	AC020916.1	0.739185	0.00937097	0.148221
CD8+ Stressed	ARHGEF2	0.647289	0.00937159	0.0677426
DCs CD1c+	MICOS13	0.890138	0.00952974	0.376446
Inflammatory Monocytes	FPGS	0.705232	0.00953129	0.192647
CD4+ Stressed	EIF4A2	0.667032	0.00937425	0.118491
CD8+ GZMK+ Tm	RPLP2	0.723764	0.00937438	0.176535
STS Mesenchymal-like Undiff.	CHD9	0.950546	0.010528	0.221066
M2 APOC1+ APOE+	WDR83OS	0.737608	0.00953499	0.21735
DCs CD1c+	CD1D	1.03836	0.00953553	0.376446
Inflammatory Monocytes	RAB31	1.05897	0.0095357	0.192647
STS Myofibroblastic	ARHGAP15	2.67966	0.010532	0.406781
CD4+ Activated	TRIQK	1.08033	0.00938029	0.114367
CD4+ Tn	IGSF9B	0.764835	0.00938146	0.157693
CD4+ Stressed	WDR12	0.730419	0.00938182	0.118491
Mastocytes	LSM4	0.790247	0.0095399	0.0984344
Capillary Venous Endothelial Cells	PIEZO1	0.572417	0.0123818	0.092991
Matrix CAFs	CLU	2.48893	0.0130705	0.999515
NA	FBXO27	1.49046	0.00954252	0.103654
CD8+ Activated	PRDX5	0.692431	0.00938517	0.148292
NA	AC005856.1	1.47957	0.00954308	0.103654
STS CTA high	SLC12A1	3.72194	0.0105405	0.701476
M2 TREM2+ SPP1+	FOLR2	1.55915	0.00954451	0.18325
NA	KCNK1	1.51361	0.00954595	0.103654
M2 TREM2+ SPP1+	EVA1B	0.857092	0.00954671	0.18325
CD8+ Stressed	UBR3	0.872899	0.00939249	0.0678391
Mastocytes	EIF5A	0.811738	0.00955017	0.0984782
NA	ZBTB20-AS5	1.46982	0.00955111	0.103654
Monocytes EREG+	POLR2E	0.72557	0.00955114	0.352379
CD8+ Exhausted	ZNF436	1.02356	0.00939496	0.0490357
NK cells CD56 high	MADD	0.627294	0.00939642	0.0944582
STS Epithelial-like	MAP1LC3B	0.981058	0.0105514	0.115402
CD4+ Tn	PKIA-AS1	0.775181	0.00939662	0.157693
CD8+ Exhausted	AC005856.1	1.00862	0.00939754	0.0490357
CD8+ GZMK+ Tm	TRIR	0.68002	0.00939838	0.176567
NK cells CD56 high	ZNF805	0.567152	0.00939864	0.0944582
Arterial Endothelial Cells	DTWD2	1.22111	0.0124008	0.372049
CD4+ T memory	TRIM44	0.660702	0.00939952	0.1487
CD4+ Tn	TNIK	1.01301	0.0093998	0.157693
STS Mesenchymal-like Undiff.	DOCK11	0.982014	0.0105553	0.221066
M2 TREM2+ SPP1+	NAGPA	0.845831	0.0095588	0.18325
CD8+ Exhausted	NOXRED1	1.05193	0.00940242	0.0490357
Tip Endothelial Cells	DENND6B	1.01893	0.0124047	0.465458
CD4+ Th17	AL121944.1	0.729827	0.00940378	0.266808
CD8+ Exhausted	AL355001.1	1.02356	0.00940379	0.0490357
Immunoregulatroy PMNs	USPL1	0.855321	0.00956281	0.0746965
CD8+ Exhausted	TRAF3IP1	0.705109	0.00940588	0.0490357
CD8+ Exhausted	GLIS3	1.07934	0.0094065	0.0490357
CD4+ Stressed	SLC52A1	1.06876	0.00940664	0.118491
STS Epithelial-like	PIGC	0.864341	0.0105623	0.115449
CD8+ Exhausted	AC104982.2	1.08604	0.00940689	0.0490357
CD4+ Stressed	TMCO6	0.890596	0.00940703	0.118491
CD8+ Stressed	SCMH1	1.06861	0.00940823	0.0678463
Immunoregulatroy PMNs	PPP4R3B	0.676368	0.00956685	0.0746965
CD4+ Activated	NSFL1C	0.615323	0.00940972	0.114543
Pericytes	CTSW	1.81868	0.0124149	0.333796
Immunoregulatroy PMNs	C16orf72	0.65591	0.00957229	0.0746965
Capillary Venous Endothelial Cells	RAB11A	0.674977	0.0124194	0.0930313
Proinflammatory PMNs	MEF2D	0.701852	0.00957452	0.0820157
CD4+ Tfh	AC017002.3	1.26995	0.00941718	0.151311
JAK2_high_STS	SSTR2	4.35529	0.0105734	0.329362
STS Myofibroblastic	CLIP2	1.80111	0.0105743	0.407499
STS CTA high	LINC02150	3.55539	0.0105761	0.701476
Granulocytes_NIBAN1_TXNIPhi	AP001972.3	1.32109	0.00957846	0.222839
NA	LINC02801	1.50712	0.00957879	0.103886
Inflammatory Monocytes	PLSCR1	0.798885	0.00958082	0.193249
CD4+ Activated	PTTG1	0.767653	0.00942466	0.114633
Pericytes	SGCE	1.12697	0.0124305	0.333796
Immunoregulatroy PMNs	CHST11	1.16525	0.00958263	0.0746965
Immunoregulatroy PMNs	AMD1	0.735585	0.00958472	0.0746965
CD4+ Tfh	MSI2	0.787751	0.00942722	0.151313
STS Mesenchymal-like Undiff.	TFCP2	0.86271	0.0105843	0.221066
CD4+ Stressed	AC017083.1	0.955854	0.00942782	0.118655
Inflammatory Monocytes	KIAA1109	0.659673	0.00958915	0.193249
CD4+ Tn	KIAA0232	0.617898	0.00943191	0.158057
Mastocytes	PRDX5	0.733182	0.00959083	0.0987107
M2 TREM2+ SPP1+	RRP1	0.805727	0.00959084	0.18325
CD8+ Early Activation	SAMD3	0.718454	0.00943512	0.140337
STS Mesenchymal-like ECM Remodeling	RAB31	1.66093	0.0105925	0.196169
CD4+ Tfh	LMCD1	0.94629	0.00943887	0.15134
CD8+ Exhausted	FKBP1B	1.17279	0.0094401	0.0491647
M2 APOC1+ APOE+	DDRGK1	0.774747	0.00959839	0.218187
CD8+ Exhausted	C3orf33	1.01414	0.009441	0.0491647
Matrix CAFs	MEDAG	1.63744	0.0131408	0.999515
CD8+ Exhausted	SLC16A4	0.853653	0.0094431	0.0491647
CD8+ GZMK+ Tm	BZW1	0.600291	0.0094437	0.176567
CD4+ Tn	CEP350	0.687479	0.00944373	0.158081
CD8+ GZMK+ Tm	RPSA	0.666408	0.00944544	0.176567
CD8+ Exhausted	SLC51A	0.843895	0.0094456	0.0491647
CD8+ GZMK+ Tm	ADSS	0.557999	0.00944567	0.176567
CD4+ Activated	PSMB8	0.807267	0.00944587	0.114799
STS Mesenchymal-like Undiff.	CREM	0.817054	0.0106059	0.221066
STS Epithelial-like	TUBB3	1.0048	0.0106082	0.115656
NK cells CD56 high	TKTL1	0.811375	0.00945026	0.0947922
Immunoregulatroy PMNs	ERCC6L2	0.671789	0.00960914	0.0746965
M2 TREM2+ SPP1+	PKM	0.74592	0.00960981	0.18325
CD8+ Exhausted	MUC12	1.03758	0.00945221	0.0491647
CD8+ Early Activation	PPP1R12A	0.569503	0.00945346	0.140472
NA	NAP1L3	1.51124	0.00961152	0.104038
CD8+ Exhausted	ORAI3	0.911171	0.00945425	0.0491647
CD4+ Tn	ASAP1	0.786895	0.00945555	0.158105
NA	AC015987.1	1.47164	0.00961444	0.104038
STS Mesenchymal-like Contactin+	AL121992.1	2.63998	0.0106159	0.383744
NA	HSD17B13	1.51525	0.00961826	0.104038
M2 TREM2+ SPP1+	GSTM4	0.985828	0.00961918	0.18325
CD8+ Exhausted	FAM53B-AS1	1.14324	0.0094622	0.0491877
M2 TREM2+ SPP1+	SLC39A4	0.799386	0.00962219	0.18325
STS Mesenchymal-like Contactin+	MRNIP	1.18604	0.0106261	0.383744
STS Epithelial-like	FSTL1	1.15609	0.0106262	0.11578
CD4+ Tfh	DUSP4	1.22805	0.00946727	0.151625
CD8+ Exhausted	ZNF850	1.02697	0.0094673	0.0491877
CD4+ Stressed	APBA1	1.34733	0.0094676	0.119021
DCs AREG+	RAD51C	0.782111	0.00962626	0.399319
CD8+ Exhausted	ATAD3A	1.03979	0.00946837	0.0491877
STS Mesenchymal-like Undiff.	WIPF1	0.787573	0.0106283	0.221066
M2 TREM2+ SPP1+	FAN1	0.976794	0.00962791	0.18325
CD4+ Activated	SF3B6	0.741302	0.00947212	0.114934
CD4+ Stressed	ZNF77	0.945466	0.00947254	0.119021
Mastocytes	ATE1	0.697082	0.00963122	0.099064
Immunoregulatroy PMNs	SMC5	0.628152	0.00963195	0.0746965
Immunoregulatroy PMNs	SENP5	0.854275	0.00963257	0.0746965
NA	NMNAT2	1.47923	0.00963596	0.10416
STS Mesenchymal-like Undiff.	MRTFA	1.32716	0.0106382	0.221066
STS Mesenchymal-like Undiff.	ATAD2B	0.854761	0.0106408	0.221066
STS Mesenchymal-like Undiff.	ZNF292	0.788571	0.010644	0.221066
CD8+ Early Activation	APOBEC3G	0.790478	0.00948475	0.140663
CD4+ Tregs	MAGI1	0.950182	0.0094852	0.10868
CD8+ Exhausted	AC026124.2	0.983143	0.00948822	0.0492416
CD8+ Exhausted	LIMK1	0.76216	0.00948827	0.0492416
CD8+ ISG	LRRC37A	1.05667	0.00948947	0.252988
CD8+ Exhausted	ACOT2	1.06504	0.00949049	0.0492416
Pericytes	THBS3	1.43168	0.0125073	0.33522
CD8+ Exhausted	THAP9	0.84933	0.00949169	0.0492416
M2 TREM2+ SPP1+	ARMC1	0.804204	0.0096502	0.18325
CD4+ Stressed	CEP57L1	0.729631	0.00949297	0.119179
Macro SELENOP+ SLC40A1+	B3GNT2	0.779595	0.00965298	0.0303751
CD8+ GZMK+ Tm	SUGT1	0.608552	0.00949484	0.176919
M2 TREM2+ SPP1+	NUP62	0.744868	0.00965392	0.18325
CD8+ GZMK+ Tm	RGS10	0.754991	0.00949596	0.176919
DCs AREG+	NAXD	0.892212	0.00965566	0.399524
CD4+ Activated	DBNL	0.661897	0.0094978	0.114971
JAK2_high_STS	UTP4	1.67515	0.0106592	0.33102
STS Mesenchymal-like ECM Remodeling	TNFRSF1A	1.01896	0.0106602	0.196398
CD4+ Th17	AC016831.5	0.772938	0.00949937	0.267669
CD8+ Stressed	ANO9	0.668126	0.00950058	0.068438
STS CTA high	PIBF1	1.59954	0.0106624	0.701476
CD8+ Exhausted	AC011444.2	1.17055	0.00950155	0.049276
DCs CD1c+	EMC6	0.712611	0.00966066	0.377901
NA	GML	1.51116	0.00966167	0.104369
Vascular CAFs	SLC6A9	1.31558	0.0132139	0.487919
STS Immunomodulatory	MLKL	1.42906	0.0106665	0.72339
M2 TREM2+ SPP1+	MCOLN1	0.856024	0.0096648	0.18325
CD8+ Exhausted	LRRN3	0.903521	0.0095065	0.0492848
CD4+ Tfh	SGCB	0.740264	0.00950773	0.151856
CD4+ Tfh	ADSL	0.68465	0.00951094	0.151856
CD4+ Activated	COA6	0.660364	0.00951111	0.115041
STS Mesenchymal-like Undiff.	PHKB	0.682587	0.0106773	0.221066
STS Myofibroblastic	NEO1	1.2004	0.0106776	0.409968
JAK2_high_STS	TLK1	1.33123	0.0106777	0.33102
DCs CD1c+	RPS4X	1.04134	0.00967452	0.377901
CD4+ Th17	IL4R	0.671275	0.00951689	0.267669
CD8+ Exhausted	ACOX3	0.823309	0.00951741	0.0493245
CD8+ Stressed	CEP126	0.742588	0.00952081	0.0684634
CD4+ Tn	CD226	0.765047	0.00952272	0.158618
CD4+ Tregs	MRPS6	0.669855	0.00952441	0.108883
CD8+ Exhausted	AC138627.1	1.13243	0.00952574	0.0493509
STS Epithelial-like	POLR1D	0.694983	0.0106895	0.116034
JAK2_high_STS	ZFC3H1	1.33496	0.0106914	0.33102
STS Epithelial-like	ETFRF1	0.745699	0.0106921	0.116034
CD8+ Exhausted	ZNF844	0.845625	0.00952913	0.0493517
NK cells CD56 low	CHST12	0.717534	0.00952976	0.223428
CD4+ Activated	CISD3	0.740212	0.00953366	0.115156
Proinflammatory PMNs	TNFRSF1A	0.983959	0.00969308	0.0828143
CD8+ Exhausted	COL10A1	1.05077	0.00953465	0.0493549
CD4+ Activated	IL6R	0.844131	0.00953581	0.115156
CD8+ ISG	SQOR	0.66963	0.00953609	0.252988
CD4+ Tn	AC058791.1	0.802322	0.00953624	0.158618
CD8+ Exhausted	NECTIN2	1.16089	0.00953625	0.0493549
NK cells CD56 high	SH2B3	0.673734	0.00953644	0.095402
CD8+ ISG	AL121933.2	0.834049	0.00953797	0.252988
CD8+ Stressed	BDP1	0.569728	0.0095381	0.0684999
CD8+ GZMK+ Tm	RPL13A	0.773939	0.00953839	0.176919
CD8+ ISG	PRICKLE3	0.917128	0.00953907	0.252988
NA	ARG1	1.49994	0.00969811	0.104693
Immunoregulatroy PMNs	LARP4B	0.806115	0.00969816	0.0746965
M2 TREM2+ SPP1+	COPS4	0.700058	0.00969823	0.183671
Monocytes EREG+	POP5	0.81955	0.00969858	0.352827
Monocytes EREG+	TOMM22	0.71919	0.00969922	0.352827
STS Mesenchymal-like ECM Remodeling	FBXO7	0.660969	0.0107049	0.196802
STS Proangiogenic	HAR1A	3.85637	0.0107068	0.999994
M2 APOC1+ APOE+	COX5B	0.732378	0.00970161	0.219617
Arterial Endothelial Cells	GK5	1.1744	0.0125696	0.374716
Macro SELENOP+ SLC40A1+	ITM2B	0.923718	0.00970469	0.0305202
CD8+ ISG	EGR4	1.15136	0.00954582	0.252988
CD8+ Early Activation	TBC1D2B	0.714761	0.00954692	0.140974
CD8+ Activated	CHCHD10	0.709437	0.00954809	0.149405
STS Epithelial-like	NFU1	0.603277	0.010713	0.116116
CD4+ Tfh	AL035634.1	0.850147	0.00954972	0.152315
CD4+ Activated	NPM1	0.616397	0.0095515	0.115254
NA	AP003064.2	1.48877	0.00971059	0.104759
Proinflammatory PMNs	CRISPLD2	1.05778	0.00971143	0.0829277
CD8+ Early Activation	BANP	0.829436	0.00955341	0.140974
CD4+ Stressed	MLKL	0.710174	0.00955524	0.119693
CD8+ Early Activation	ZCCHC17	0.651154	0.00955582	0.140974
DCs CD1c+	RPL7	0.901761	0.0097149	0.377901
Immunoregulatroy PMNs	SEC24B	0.8806	0.00971521	0.0746965
NK cells CD56 low	SETBP1	0.941311	0.00955648	0.223465
CD4+ Stressed	AC015923.1	1.23016	0.0095575	0.119693
Tip Endothelial Cells	ARHGAP28	1.12685	0.0125841	0.467862
Vascular CAFs	VPS33A	1.19306	0.0132778	0.488828
CD4+ Activated	NKIRAS2	0.675899	0.00956361	0.115309
STS Proangiogenic	EFNA3	3.27655	0.0107296	0.999994
CD8+ Stressed	AMN1	0.615552	0.00956474	0.0685702
JAK2_high_STS	G3BP2	1.58865	0.0107311	0.33102
Tip Endothelial Cells	TCF7	0.946173	0.0125936	0.467862
CD4+ Th17	EEF1G	0.581611	0.00956908	0.268358
CD4+ Tregs	SLC35F3	1.02798	0.0095701	0.109226
CD4+ T memory	KLHL5	0.75578	0.00957075	0.150758
Immunoregulatroy PMNs	APP	0.843233	0.00972994	0.0746965
DCs CD1c+	CSTA	0.868662	0.00973132	0.377901
M2 APOC1+ APOE+	ANAPC11	0.729014	0.00973232	0.219766
Mastocytes	NDUFS7	0.833456	0.00973409	0.0997809
M2 APOC1+ APOE+	DNMT1	0.705401	0.00973512	0.219766
Monocytes EREG+	LRRC59	0.657201	0.00973652	0.352827
Monocytes EREG+	GPR84	0.955052	0.00973678	0.352827
DCs CD1c+	GLO1	0.767489	0.00974226	0.377901
STS Myofibroblastic	MIR181A1HG	2.03348	0.0107504	0.409968
Vascular CAFs	AC009951.6	1.15591	0.0133097	0.488828
CD8+ ISG	AF131215.4	0.985931	0.00958562	0.252988
STS Mesenchymal-like Undiff.	STAT5B	1.15175	0.0107537	0.221583
CD8+ Stressed	OTUD7B	0.662016	0.00958767	0.0686523
CD8+ Exhausted	FZD7	1.16636	0.00958775	0.0495541
CD8+ GZMK+ Tm	ZC3H15	0.633942	0.00958878	0.176919
CD8+ GZMK+ Tm	RHOG	0.717265	0.00958883	0.176919
NK cells CD56 high	AC245297.3	0.626979	0.00959032	0.0956995
DCs AREG+	PRDM1	1.02636	0.0097501	0.401096
JAK2_high_STS	CSDE1	1.71998	0.0107582	0.33102
STS Epithelial-like	GOLGA7	0.592456	0.0107595	0.116443
M2 APOC1+ APOE+	AC129507.1	1.08223	0.00975169	0.219837
Inflammatory Monocytes	SLC12A6	1.30951	0.00975234	0.195079
STS Mesenchymal-like ECM Remodeling	PRKD3	0.727699	0.010762	0.197639
STS Epithelial-like	SEC61G	0.947587	0.0107621	0.116443
JAK2_high_STS	AZIN1	1.46787	0.0107625	0.33102
Mastocytes	RRAGA	0.770029	0.00975555	0.0999027
STS Epithelial-like	ARMC10	0.86673	0.0107682	0.116443
CD8+ GZMK+ Tm	CRIPT	0.6722	0.00960176	0.176919
NK cells CD56 low	NUAK1	1.38031	0.00960193	0.223812
Monocytes EREG+	MAP3K7CL	1.03699	0.00976133	0.352827
CD4+ T memory	CSTF2T	0.657395	0.0096044	0.150813
CD8+ Exhausted	ZNF2	0.923665	0.00960466	0.0496246
NK cells CD56 low	PEPD	0.642575	0.00960498	0.223812
NK cells CD56 high	PIGX	0.674697	0.00960712	0.0957314
CD8+ GZMK+ Tm	PPHLN1	0.579834	0.00960714	0.176919
Monocytes EREG+	GPAT3	1.41847	0.00976771	0.352827
Granulocytes_NIBAN1_TXNIPhi	PAK3	1.37169	0.00976903	0.225908
M2 TREM2+ SPP1+	LSM5	0.747411	0.00976959	0.184393
CD8+ Exhausted	Z93020.1	1.03684	0.00961048	0.0496378
M2 TREM2+ SPP1+	URM1	0.765954	0.00977019	0.184393
STS Epithelial-like	AAMDC	0.808575	0.010781	0.116507
CD4+ Th17	CDC37	0.58181	0.00961314	0.268885
JAK2_high_STS	LINC01500	4.52196	0.0107828	0.33102
Immunoregulatroy PMNs	SQSTM1	0.899909	0.00977376	0.0746965
Arterial Endothelial Cells	SPRY3	1.27947	0.0126509	0.376343
CD4+ Activated	ZNF428	0.658303	0.00961678	0.115675
Monocytes EREG+	GRPEL1	0.65912	0.00977714	0.352827
CD8+ Exhausted	SMC5-AS1	0.95203	0.00961817	0.0496607
CD8+ ISG	NUMBL	1.11623	0.00961947	0.252988
CD4+ T memory	PFDN1	0.556324	0.00961984	0.150813
NA	SNAPC4	1.10777	0.00978071	0.105195
Monocytes EREG+	MRPS34	0.692735	0.00978127	0.352827
M2 TREM2+ SPP1+	LTBR	0.769144	0.00978326	0.184426
STS CTA high	OTULIN	1.48321	0.0107944	0.701476
Inflammatory Monocytes	MARCKSL1	0.924701	0.00978553	0.195079
CD8+ ISG	AL139120.1	1.12869	0.0096267	0.252988
CD4+ Tfh	NOXRED1	1.00225	0.00962724	0.153391
Granulocytes_NIBAN1_TXNIPhi	ZNF8	1.16972	0.00978833	0.225908
STS Mesenchymal-like Contactin+	PRR7-AS1	2.34645	0.0107983	0.389146
JAK2_high_STS	ECPAS	1.79185	0.0107996	0.33102
STS Mesenchymal-like Undiff.	ANO10	1.09485	0.0108003	0.222166
STS Myofibroblastic	NDUFA4L2	3.06773	0.0108005	0.409968
STS Mesenchymal-like ECM Remodeling	P3H1	0.823084	0.0108017	0.197736
CD8+ Exhausted	ARMC6	1.0274	0.00963371	0.0497241
CD8+ GZMK+ Tm	SUMO2	0.541247	0.00963411	0.176919
M2 TREM2+ SPP1+	MRS2	0.89968	0.00979486	0.184432
CD8+ GZMK+ Tm	HGSNAT	0.772702	0.00963597	0.176919
Inflammatory Monocytes	REL	0.730892	0.00979929	0.195079
Granulocytes_NIBAN1_TXNIPhi	DTHD1	1.40101	0.00979987	0.225908
Arterial Endothelial Cells	CCDC85A	1.99703	0.0126794	0.376397
NK cells CD56 high	NFKBIZ	0.726841	0.00964042	0.0960004
DCs CD1c+	PSMB10	0.92276	0.00980079	0.377901
CD8+ Stressed	ZNF33A	0.637725	0.00964123	0.0688737
Proinflammatory PMNs	SP110	0.747014	0.00980159	0.0835231
DCs CD1c+	RPL31	0.74202	0.00980359	0.377901
CD8+ Activated	TRAPPC5	0.653568	0.00964554	0.150198
CD8+ Exhausted	DCUN1D2	0.852853	0.00964877	0.049763
DCs AREG+	RBM15B	0.833897	0.0098091	0.401096
STS Mesenchymal-like ECM Remodeling	UQCR11	0.661608	0.0108206	0.197872
DCs AREG+	ABHD12	0.752151	0.00980993	0.401096
M2 TREM2+ SPP1+	SNAPC2	0.829106	0.00981277	0.184557
CD4+ Activated	LTA	0.879543	0.00965498	0.116043
Mastocytes	SRSF10	0.62835	0.00981484	0.100133
CD4+ T memory	EMC10	0.612441	0.00965542	0.151149
CD8+ Exhausted	SLC22A1	1.07239	0.00965596	0.049763
CD8+ Exhausted	TMEM25	1.02149	0.00965598	0.049763
CD4+ Tregs	C15orf61	0.637511	0.00965678	0.109737
Granulocytes_NIBAN1_TXNIPhi	SACM1L	0.803128	0.00981676	0.225979
CD8+ Exhausted	AC006480.2	1.17664	0.0096576	0.049763
Inflammatory Monocytes	ZFX	0.622563	0.00982021	0.195257
CD8+ Early Activation	ZNF148	0.667135	0.00966074	0.14156
CD4+ Th17	CD6	0.655111	0.00966135	0.269244
M2 APOC1+ APOE+	ALDH1A1	1.30174	0.00982496	0.220952
CD8+ Early Activation	USP34	0.651527	0.00966612	0.14156
STS Mesenchymal-like Undiff.	CRYBG1	0.970562	0.010839	0.222293
CD4+ Tfh	AC004865.2	0.752413	0.00966818	0.15355
M2 APOC1+ APOE+	ATP6AP1	0.809845	0.00982819	0.220952
CD8+ GZMK+ Tm	PPP2R5C	0.642441	0.00966943	0.176919
CD8+ Exhausted	CCND2-AS1	1.12735	0.00967043	0.0498052
STS Mesenchymal-like Undiff.	PDS5B	0.685069	0.0108442	0.222293
CD8+ Stressed	SLC30A9	0.722514	0.00967233	0.0690522
CD8+ Exhausted	AC099850.1	1.068	0.00967234	0.0498052
STS CTA high	ARHGEF7	1.7141	0.0108445	0.701476
Pericytes	C10orf143	1.41633	0.0127164	0.340009
DCs AREG+	BRD1	0.662657	0.00983451	0.401096
DCs AREG+	SRGAP1	1.14762	0.00983453	0.401096
STS Myofibroblastic	CSPG4	2.08291	0.0108468	0.409968
CD8+ GZMK+ Tm	RPL26	0.695484	0.00967663	0.176919
CD4+ Tfh	MEX3C	0.685932	0.0096774	0.15355
M2 TREM2+ SPP1+	HMG20B	0.762199	0.00983829	0.184824
CD4+ Tregs	PRPF39	0.725825	0.00967842	0.109901
DCs AREG+	HNRNPUL1	0.687424	0.00984089	0.401096
Macro SELENOP+ SLC40A1+	CD164	0.766422	0.00984096	0.0308893
CD4+ T memory	PPIE	0.631252	0.00968109	0.151343
CD8+ Early Activation	ZBTB21	0.602466	0.00968152	0.141648
NA	CCDC173	1.45793	0.00984171	0.105616
Arterial Endothelial Cells	COMMD2	1.13728	0.0127271	0.377016
STS Mesenchymal-like Contactin+	KCNH4	2.85307	0.0108557	0.38946
STS Epithelial-like	MFF	0.590698	0.0108573	0.117039
CD8+ GZMK+ Tm	MYL12B	0.739467	0.00968531	0.176919
Vascular CAFs	KRI1	1.11073	0.0134296	0.491917
CD8+ Exhausted	AC090204.1	1.17593	0.00968695	0.0498563
Pericytes	CITED2	1.16138	0.0127343	0.340009
Mastocytes	NOSIP	0.667574	0.00984855	0.100244
Inflammatory Monocytes	GPR157	0.902465	0.00984873	0.195587
STS Mesenchymal-like Undiff.	SRGN	1.84953	0.0108638	0.222293
CD8+ Exhausted	MEIOC	1.03733	0.00969136	0.0498563
DCs CD1c+	DBI	0.798761	0.00985177	0.378864
STS Mesenchymal-like Undiff.	TBC1D23	0.618391	0.0108656	0.222293
CD8+ GZMK+ Tm	POLR2L	0.773586	0.00969227	0.176919
CD8+ ISG	RHOXF1	1.16666	0.009693	0.254291
CD8+ Early Activation	PRKCB	0.776976	0.00969356	0.141651
Immunoregulatroy PMNs	FBXW7	1.26657	0.00985373	0.0746965
STS Myofibroblastic	CD151	1.35881	0.0108677	0.409968
Immunoregulatroy PMNs	WSB1	0.733907	0.00985658	0.0746965
Mastocytes	CD3D	1.17681	0.00985739	0.100255
CD8+ Exhausted	PPIP5K1	1.00571	0.00970048	0.0498576
STS Myofibroblastic	SSTR2	1.65185	0.0108763	0.409968
STS Mesenchymal-like Contactin+	SPG7	0.729277	0.0108764	0.38946
CD8+ Exhausted	RAB24	1.16714	0.00970517	0.0498576
Monocytes EREG+	PPIH	0.7767	0.0098663	0.353702
Monocytes EREG+	S100A6	1.04744	0.00986834	0.353702
CD8+ GZMK+ Tm	TXNDC17	0.733416	0.00970869	0.176919
CD8+ Exhausted	GIPR	1.12009	0.00970873	0.0498576
Tip Endothelial Cells	HS6ST1	0.967655	0.0127607	0.47111
CD8+ Stressed	ANKRD36B	0.633148	0.00971349	0.0692598
CD4+ Activated	S1PR4	0.696513	0.00971391	0.116567
Proinflammatory PMNs	SLC12A6	1.29356	0.00987692	0.0838965
Mastocytes	P2RY14	1.18572	0.0098774	0.100396
NK cells CD56 low	NUGGC	0.702863	0.00971726	0.225393
M2 TREM2+ SPP1+	NUDT21	0.689309	0.00988009	0.185184
CD4+ Tregs	TPMT	0.675421	0.00972293	0.110159
CD8+ Exhausted	RGS20	1.11325	0.00972608	0.0499298
Inflammatory Monocytes	ING3	0.693048	0.00988672	0.195947
CD4+ Activated	COX20	0.682764	0.00972643	0.116574
M2 APOC1+ APOE+	RPS25	0.815242	0.00988774	0.221985
Matrix CAFs	CTHRC1	1.84698	0.0134784	0.999515
CD4+ Activated	SLC52A2	0.631045	0.00972978	0.116574
Inflammatory Monocytes	USP25	0.844564	0.00989087	0.195947
DCs AREG+	MAP4K3	1.10201	0.00989399	0.402257
CD8+ Stressed	MAML2	1.03122	0.00973461	0.069313
CD4+ Stressed	AL022069.1	1.04452	0.0097354	0.121618
NK cells CD56 high	HES4	0.893316	0.00973602	0.0966949
CD4+ T memory	CA6	1.11632	0.00973612	0.151943
Proinflammatory PMNs	PIGB	1.01458	0.0098972	0.0839787
Immunoregulatroy PMNs	GSK3B	0.932361	0.00989829	0.0746965
DCs CD1c+	ATP5PO	0.822136	0.0099005	0.379845
Arterial Endothelial Cells	C2orf68	0.841292	0.0127953	0.378241
CD8+ Exhausted	AC012020.1	1.09302	0.00974275	0.0499985
CD4+ Stressed	AC136604.2	1.03302	0.0097432	0.121618
STS Mesenchymal-like Contactin+	CD80	3.06941	0.0109218	0.38946
STS Epithelial-like	THOC7	0.753634	0.0109231	0.11738
Granulocytes_NIBAN1_TXNIPhi	IGSF21	1.41521	0.00990795	0.226606
Macro SELENOP+ SLC40A1+	USP40	0.853748	0.00990952	0.0310866
CD4+ Activated	ARSK	0.692689	0.0097494	0.116717
CD8+ Exhausted	SMAD1	1.06381	0.00975006	0.0500192
CD8+ Stressed	TUBGCP6	0.637006	0.00975161	0.0693691
Granulocytes_NIBAN1_TXNIPhi	AC021054.1	1.14842	0.00991332	0.226606
CD8+ Activated	PSMA7	0.650888	0.00975364	0.150319
CD8+ Early Activation	GNA13	0.64262	0.00975383	0.141898
STS Mesenchymal-like Contactin+	GAGE2A	3.44429	0.0109315	0.38946
CD8+ Early Activation	GATAD2A	0.612067	0.00975456	0.141898
Immunoregulatroy PMNs	KHDC4	0.677749	0.009916	0.0746965
CD8+ ISG	KIAA0895L	1.05692	0.0097555	0.254407
CD8+ Activated	C1orf52	0.57739	0.0097563	0.150319
Pericytes	HMGXB4	0.617385	0.0128131	0.341465
Tip Endothelial Cells	MARCKSL1	1.1108	0.0128136	0.47111
Vascular CAFs	TRPV2	1.40614	0.0135132	0.492583
STS CTA high	CBFA2T3	4.37129	0.0109342	0.701476
CD8+ Stressed	ELK4	0.682937	0.00975691	0.0693744
CD4+ Activated	MPG	0.679569	0.00975816	0.11673
STS Mesenchymal-like Contactin+	KYAT3	0.940626	0.0109394	0.38946
CD4+ Stressed	DCLRE1C	0.690466	0.00976346	0.121744
STS Mesenchymal-like Contactin+	ANO7	3.151	0.0109427	0.38946
Tip Endothelial Cells	CD3D	1.66529	0.0128232	0.47111
CD4+ T memory	NDUFS5	0.637287	0.00976522	0.152151
STS Proangiogenic	GAPDH	1.7649	0.0109449	0.999994
CD4+ Tn	SOS2	0.800959	0.00976838	0.162089
CD4+ Stressed	AL662844.4	0.789588	0.0097693	0.121744
CD4+ T memory	GCSAM	0.976887	0.00976941	0.152151
Inflammatory Monocytes	MEGF9	0.968786	0.00993089	0.196285
Inflammatory Monocytes	ZYX	0.723818	0.00993235	0.196285
CD8+ Exhausted	TRAF5	0.667805	0.00977214	0.0501156
M2 APOC1+ APOE+	PSMG2	0.735511	0.00993471	0.222429
DCs CD1c+	ATP5IF1	0.688691	0.00993688	0.380347
CD8+ Exhausted	P4HA2	1.08622	0.00977632	0.0501201
Macro SELENOP+ SLC40A1+	NFATC1	0.740264	0.00993776	0.0311573
CD8+ Exhausted	ZNF689	0.78895	0.00978014	0.0501228
CD8+ Activated	CPNE3	0.717871	0.00978278	0.150319
Inflammatory Monocytes	ANKLE2	0.650229	0.00994394	0.196285
NK cells CD56 high	SLC35E1	0.67427	0.00978439	0.097053
STS Epithelial-like	PSMD9	0.97381	0.010964	0.117527
Proinflammatory PMNs	RESF1	1.16401	0.0099471	0.0843234
Monocytes EREG+	LFNG	0.809793	0.00995079	0.3551
STS Mesenchymal-like Contactin+	TMEM151B	3.19096	0.0109697	0.389616
CD8+ Exhausted	ZNF76	0.723772	0.00979179	0.0501514
Mastocytes	ESD	0.789211	0.00995324	0.101104
NK cells CD56 high	SLC5A3	0.593307	0.00979231	0.0970683
CD8+ Exhausted	AL450992.1	0.913095	0.00979533	0.0501514
STS Mesenchymal-like Undiff.	MBP	1.80085	0.0109759	0.223919
CD8+ Exhausted	DNAH17	1.10114	0.0097966	0.0501514
CD4+ Tfh	SLC12A4	0.993827	0.00979759	0.154969
Immunoregulatroy PMNs	INO80	0.762564	0.00995933	0.0746965
Mastocytes	SEC11C	0.75862	0.00996209	0.101131
NA	RHD	1.51673	0.00996282	0.106775
STS Epithelial-like	CARHSP1	0.965198	0.0109818	0.117527
CD8+ Exhausted	LMLN	0.954323	0.00980219	0.0501514
DCs AREG+	TAF5L	0.838552	0.00996461	0.403135
CD8+ Stressed	PUM1	0.617837	0.00980434	0.0695826
CD4+ Th17	ACAT2	0.593588	0.00980923	0.271605
STS Epithelial-like	ACADVL	0.715855	0.0109908	0.117527
NA	ADAMTS7	1.48582	0.00997197	0.106803
CD4+ Stressed	MTBP	0.848671	0.00981125	0.122028
NK cells CD56 low	ZBTB39	0.856637	0.00981189	0.226896
CD4+ Tn	CPEB2	0.905719	0.00981209	0.162637
CD8+ GZMK+ Tm	GMFG	0.673279	0.00981334	0.177788
CD4+ Th17	CCDC167	0.720326	0.00981383	0.271605
CD8+ GZMK+ Tm	ARID5A	0.610165	0.00981481	0.177788
M2 APOC1+ APOE+	MAX	0.590102	0.00997745	0.222721
CD8+ Exhausted	AP001033.2	0.98341	0.00981752	0.0502129
Macro SELENOP+ SLC40A1+	SMIM15	0.677763	0.00997969	0.0312707
DCs AREG+	FNDC3A	1.03556	0.00997977	0.403135
STS Epithelial-like	CCDC167	1.13346	0.0110005	0.117553
CD4+ Th17	TMOD2	0.736176	0.00981966	0.271605
Tip Endothelial Cells	FADS3	1.30927	0.0128875	0.471709
CD8+ Early Activation	ACO2	0.641178	0.00982258	0.142073
CD4+ Tfh	DGCR8	0.748751	0.00982307	0.155211
CD4+ Stressed	OTUB2	1.04763	0.00982402	0.122028
CD4+ Stressed	AL512603.2	0.862536	0.00982414	0.122028
CD8+ Exhausted	RNF207	1.05602	0.0098251	0.0502348
Inflammatory Monocytes	PIGA	0.754879	0.00998696	0.196896
CD8+ ISG	ZBED6CL	1.08598	0.0098269	0.254407
CD4+ T memory	IL6R	0.811245	0.00982708	0.152665
Immunoregulatroy PMNs	ZFX	0.620996	0.00998889	0.0746965
NA	GCNT4	1.54557	0.00998929	0.106891
CD8+ Activated	TBC1D10C	0.658985	0.009828	0.150582
CD8+ Exhausted	SLC5A11	1.10051	0.00983189	0.0502526
CD4+ T memory	LINC00667	0.595914	0.00983254	0.152665
Mastocytes	LSR	1.04777	0.00999611	0.10135
CD4+ Th17	LPAR2	0.73281	0.00983532	0.271605
DCs AREG+	USP36	0.815581	0.00999799	0.403135
NA	NTN4	1.3437	0.00999831	0.106891
CD8+ Stressed	TRGC2	0.875933	0.00983695	0.0697506
CD8+ Stressed	ACBD6	0.700029	0.00983733	0.0697506
Tip Endothelial Cells	KLHL3	1.27787	0.0129065	0.471709
STS Mesenchymal-like Undiff.	SAFB2	0.557179	0.0110199	0.223919
NA	AC084262.2	1.42621	0.00999977	0.106891
CD8+ Exhausted	RHNO1	0.791083	0.00983908	0.0502628
CD4+ Tregs	FBXO2	0.700313	0.00983949	0.111314
Immunoregulatroy PMNs	MKLN1	0.92718	0.0100011	0.0746965
STS Epithelial-like	TPRKB	0.853409	0.0110222	0.117638
STS Mesenchymal-like Undiff.	SLC11A2	0.785571	0.0110228	0.223919
CD8+ Exhausted	MED20	0.964214	0.0098405	0.0502628
M2 APOC1+ APOE+	LMAN2	0.756235	0.0100023	0.222721
CD8+ Exhausted	CCL3L1	1.18929	0.0098438	0.0502628
CD8+ Early Activation	GLCCI1	1.05622	0.00984383	0.142245
STS Mesenchymal-like Contactin+	AP000593.4	2.78587	0.0110278	0.389856
CD4+ Stressed	AL157392.3	0.74052	0.00984504	0.122188
CD8+ Stressed	NBAS	0.735397	0.00984642	0.0697825
NA	AC007671.1	1.48541	0.0100114	0.106946
CD8+ Exhausted	PAXIP1	0.787354	0.00985048	0.0502801
CD4+ Tregs	PDGFA	0.894267	0.00985348	0.11139
CD4+ T memory	DDX27	0.638434	0.00985604	0.152825
Arterial Endothelial Cells	AOPEP	0.95232	0.0129286	0.38062
STS Mesenchymal-like Contactin+	HIPK4	3.79546	0.0110408	0.389856
CD4+ Stressed	ARF4-AS1	0.953321	0.00985778	0.122246
STS Mesenchymal-like Contactin+	ADRA2B	2.79031	0.0110443	0.389856
STS Epithelial-like	NAA10	0.781965	0.0110449	0.117734
CD8+ Stressed	CBFB	0.706938	0.00986142	0.0698473
CD4+ Activated	MT1F	0.759214	0.00986182	0.117678
STS Mesenchymal-like ECM Remodeling	EEF2	0.728733	0.0110458	0.2005
CD4+ T memory	HBS1L	0.604351	0.00986293	0.152825
Immunoregulatroy PMNs	EVI5	0.733118	0.0100252	0.0746965
CD8+ Early Activation	UBA6	0.654181	0.00986415	0.142372
CD8+ Exhausted	2025-03-01	1.03831	0.00986615	0.0503432
Inflammatory Monocytes	ACTN1	1.05874	0.010028	0.197468
DCs CD1c+	ATP5F1D	0.874021	0.0100319	0.382861
M2 TREM2+ SPP1+	ENOPH1	0.806462	0.0100324	0.187607
CD8+ Early Activation	PSPC1	0.697816	0.00987133	0.142372
Monocytes EREG+	MN1	1.2702	0.0100351	0.357327
CD4+ Tfh	RANGAP1	0.684962	0.009874	0.155854
CD4+ Activated	CDKN2D	0.758042	0.009874	0.117678
CD8+ Stressed	UFL1-AS1	0.790998	0.00987499	0.0698874
Proinflammatory PMNs	ZNF429	1.48612	0.0100368	0.0846633
CD8+ ISG	AL022151.1	1.05022	0.00987555	0.254639
CD4+ Tn	CAPN7	0.739425	0.00987675	0.163353
STS Myofibroblastic	CALHM5	0.994016	0.0110617	0.414237
Arterial Endothelial Cells	SLC2A6	1.30272	0.0129531	0.38062
STS Epithelial-like	RER1	0.789494	0.0110645	0.117871
CD4+ T memory	ARL14EP	0.629375	0.00987996	0.152933
NA	AIFM3	1.4875	0.0100426	0.107037
Arterial Endothelial Cells	NOS3	1.17786	0.0129569	0.38062
Inflammatory Monocytes	SOS2	0.821673	0.0100445	0.197553
Macro SELENOP+ SLC40A1+	LINC00342	0.8656	0.0100461	0.0314668
CD4+ Stressed	AC002377.1	1.01734	0.00988434	0.122276
NK cells CD56 low	TRGV4	1.3482	0.00988481	0.228236
CD8+ ISG	AC005332.1	1.04009	0.00988698	0.254639
STS Mesenchymal-like Undiff.	FGFR1	0.696706	0.0110726	0.223919
DCs CD1c+	PTMA	0.743282	0.0100494	0.382861
CD4+ Activated	SH3YL1	0.740651	0.00988928	0.117678
CD8+ ISG	ZNF619	1.13339	0.00989034	0.254639
CD8+ Stressed	ZNF506	0.621454	0.00989147	0.0699715
CD8+ GZMK+ Tm	ARHGDIA	0.709172	0.00989446	0.179018
CD4+ Tregs	GMDS-DT	0.877545	0.00989455	0.111744
NA	ROR1	1.46883	0.0100574	0.107037
Immunoregulatroy PMNs	GOSR1	0.643659	0.0100578	0.0746965
STS Mesenchymal-like Contactin+	AC091212.1	2.63702	0.0110824	0.390401
STS Mesenchymal-like Undiff.	SFPQ	0.624034	0.0110829	0.223919
CD4+ Activated	NDUFB9	0.761699	0.00989747	0.117678
CD4+ Activated	GAMT	0.665751	0.0098995	0.117678
CD4+ Activated	CACNA2D4	0.725737	0.00989955	0.117678
Vascular CAFs	NBEAL1	0.89406	0.0136821	0.494598
CD8+ Early Activation	PMEPA1	0.804483	0.0099002	0.142518
JAK2_high_STS	CTBP1	1.4186	0.0110863	0.338605
Vascular CAFs	AC068491.3	1.2645	0.0136828	0.494598
NA	AC136475.3	1.4845	0.0100629	0.107037
Granulocytes_NIBAN1_TXNIPhi	PLCL2	0.919947	0.0100639	0.229354
Mastocytes	NME1	0.77678	0.0100645	0.101908
CD4+ Stressed	AL024508.1	0.830933	0.00990352	0.122414
CD4+ Tregs	LAPTM4A	0.738017	0.00990442	0.111744
M2 TREM2+ SPP1+	MRPL12	0.797823	0.0100685	0.188069
CD4+ T memory	UBE2B	0.652772	0.00990687	0.153039
CD4+ Tregs	FAM174C	0.691389	0.00990689	0.111744
CD4+ Activated	IFI27L2	0.793365	0.00990703	0.117678
Mastocytes	RNF187	0.691742	0.0100699	0.101908
STS Mesenchymal-like ECM Remodeling	IFNGR1	1.07209	0.0110945	0.200669
STS Myofibroblastic	STK39	0.900771	0.0110948	0.414574
NA	AC104170.1	1.49636	0.0100711	0.107037
NA	DPF3	1.47572	0.0100723	0.107037
NK cells CD56 high	JOSD1	0.535276	0.00991248	0.0980041
Granulocytes_NIBAN1_TXNIPhi	TMEM229B	1.23907	0.0100756	0.229354
Immunoregulatroy PMNs	CCNK	0.683464	0.0100764	0.0746965
STS Mesenchymal-like Undiff.	MAPKAP1	0.586937	0.0111013	0.223919
STS Mesenchymal-like ECM Remodeling	COMT	1.0325	0.0111017	0.200669
CD4+ Tregs	WAKMAR2	0.781603	0.00991561	0.11176
CD4+ Tn	PPP1R15A	0.618873	0.00991705	0.163841
Inflammatory Monocytes	PHF20L1	0.882626	0.0100797	0.197838
Immunoregulatroy PMNs	RAPGEF2	1.08235	0.0100817	0.0746965
Immunoregulatroy PMNs	CHD4	0.655591	0.0100817	0.0746965
CD8+ GZMK+ Tm	SEC62	0.641446	0.00991978	0.17905
DCs CD1c+	FMC1	0.735602	0.0100837	0.383273
STS Mesenchymal-like Undiff.	COMMD10	1.00831	0.0111141	0.223919
CD4+ Activated	BRI3	0.727004	0.00992769	0.117831
STS Mesenchymal-like Contactin+	FAM72B	2.74232	0.0111157	0.390775
CD4+ Tregs	FYCO1	0.662521	0.00993142	0.111855
Mastocytes	MRPS22	0.80959	0.0100942	0.102092
CD4+ Tfh	SLAIN1	0.851962	0.00993418	0.156473
CD8+ Stressed	PRKN	0.953922	0.00993568	0.0702271
M2 TREM2+ SPP1+	RNPEP	0.74523	0.0100982	0.188294
STS Proangiogenic	ALDOA	1.8452	0.0111243	0.999994
CD8+ GZMK+ Tm	UQCRFS1	0.631133	0.00993763	0.17916
STS Mesenchymal-like ECM Remodeling	ARL6IP5	1.05348	0.0111261	0.2009
Inflammatory Monocytes	GFOD1	0.987297	0.0101003	0.197937
CD8+ Activated	MFSD10	0.691413	0.00993848	0.151527
Proinflammatory PMNs	RASGRP2	0.799398	0.0101021	0.0850634
M2 TREM2+ SPP1+	ZBTB38	0.72626	0.0101036	0.188294
Monocytes EREG+	DOK2	0.941329	0.0101073	0.359115
CD8+ Exhausted	AC007216.3	0.870687	0.00994744	0.0507111
CD8+ Exhausted	MID1	1.12269	0.00995207	0.0507111
CD8+ Exhausted	CTTN	1.10614	0.00995305	0.0507111
Capillary Venous Endothelial Cells	PICALM	0.607958	0.0130398	0.0959703
CD8+ Exhausted	AC103702.2	1.20033	0.00995776	0.0507111
Macro SELENOP+ SLC40A1+	ADORA3	0.971864	0.0101204	0.0316813
STS Mesenchymal-like Contactin+	PRRG1	1.07366	0.0111479	0.391107
CD8+ Exhausted	THAP7-AS1	1.01249	0.00995825	0.0507111
STS Epithelial-like	CD164	0.726278	0.0111516	0.118432
STS CTA high	2025-03-06	1.40883	0.011154	0.701476
CD8+ Stressed	RUFY3	0.677895	0.00996418	0.0703223
CD4+ Tn	ATG2B	0.63384	0.0099666	0.164156
STS Myofibroblastic	UTRN	0.808935	0.0111572	0.415046
CD8+ ISG	LINC01126	1.10718	0.00996733	0.256187
DCs AREG+	NFKB1	0.877057	0.0101331	0.405739
NA	AC025048.2	1.50069	0.0101335	0.107268
CD8+ Stressed	HMGCS1	0.634421	0.00997198	0.0703448
M2 APOC1+ APOE+	UFSP2	0.756444	0.010135	0.225062
DCs AREG+	SLC35E4	0.866728	0.0101361	0.405739
CD8+ Exhausted	LINC01618	1.02264	0.00997427	0.0507587
JAK2_high_STS	BCL2L2	2.56417	0.0111667	0.340457
CD4+ Tfh	LARP1B	0.72578	0.00997824	0.156817
CD8+ GZMK+ Tm	RARA	0.672845	0.00998311	0.179506
Mastocytes	STUB1	0.723063	0.0101485	0.102513
Pericytes	ARHGAP15	1.94068	0.0130797	0.345948
Granulocytes_NIBAN1_TXNIPhi	PPARGC1B	0.987554	0.0101511	0.230431
Inflammatory Monocytes	SELL	1.07564	0.0101515	0.198202
Monocytes EREG+	RAN	0.850498	0.0101516	0.359907
Immunoregulatroy PMNs	UVRAG	0.823951	0.0101529	0.0746965
CD8+ Exhausted	ESCO2	1.24013	0.0099904	0.0508238
CD8+ ISG	RARA-AS1	1.01422	0.00999137	0.256372
CD8+ Stressed	LIG1	0.655542	0.00999152	0.07045
NA	AC108718.1	1.46429	0.0101544	0.10742
CD4+ Activated	CLPTM1L	0.61401	0.00999357	0.118256
CD4+ Activated	TOMM5	0.725571	0.00999737	0.118256
STS CTA high	ILDR2	3.70275	0.0111907	0.701476
CD4+ Tfh	RHNO1	0.751174	0.0100011	0.156817
Immunoregulatroy PMNs	PNPLA8	0.809089	0.010164	0.0746965
CD4+ Activated	ADAM15	0.799227	0.0100014	0.118256
CD8+ GZMK+ Tm	MAF1	0.709292	0.0100021	0.179506
STS Epithelial-like	DNASE2	1.05497	0.0111946	0.11876
CD4+ Activated	WBP4	0.672722	0.0100023	0.118256
CD8+ Exhausted	ACSF2	0.978368	0.0100038	0.0508658
M2 APOC1+ APOE+	CETN2	0.844334	0.010167	0.225203
STS Mesenchymal-like Undiff.	ANK2	1.89563	0.0111974	0.225334
Vascular CAFs	DTX3	1.39672	0.0138067	0.497764
CD8+ Exhausted	AP002807.1	1.08111	0.0100053	0.0508658
CD4+ Tfh	AC242426.2	0.882164	0.0100056	0.156817
DCs CD1c+	MRPL3	0.842865	0.0101716	0.385718
Macro SELENOP+ SLC40A1+	NECAP2	0.675622	0.0101749	0.0318336
Inflammatory Monocytes	AC025580.2	1.51938	0.0101754	0.198202
Tip Endothelial Cells	FAM24B	1.19631	0.0131097	0.476769
CD8+ Early Activation	CNOT4	0.659082	0.010015	0.143298
CD4+ Stressed	AC004148.1	1.03631	0.010015	0.123294
CD4+ T memory	GTPBP4	0.610136	0.0100151	0.154528
STS Epithelial-like	PPCS	0.943763	0.0112099	0.11876
STS Epithelial-like	PPP1R7	0.814803	0.01121	0.11876
Matrix CAFs	BX322234.1	1.14782	0.0138219	0.999515
NA	ABCC6	1.37283	0.0101821	0.107626
CD4+ Tfh	FAM171B	1.00538	0.0100192	0.156817
Macro SELENOP+ SLC40A1+	SLC29A3	0.754953	0.0101849	0.0318525
Monocytes EREG+	CAPNS1	0.745163	0.0101851	0.359985
STS Mesenchymal-like Contactin+	FAM66B	3.37935	0.0112167	0.392723
CD4+ T memory	SLC40A1	0.971639	0.0100236	0.154528
CD4+ Tfh	AC008892.1	0.979383	0.0100236	0.156817
Tip Endothelial Cells	LYVE1	1.87391	0.0131228	0.476769
Pericytes	RGS16	1.64738	0.013123	0.346443
CD8+ Exhausted	BNIP1	0.70684	0.0100284	0.0509488
CD4+ Tn	AL121944.1	0.727082	0.0100294	0.164443
NK cells CD56 high	CANX	0.60059	0.01003	0.099037
M2 TREM2+ SPP1+	TPI1	0.7456	0.0101937	0.189632
NA	ADAMTS14	1.45395	0.0101937	0.107627
Macro SELENOP+ SLC40A1+	CAPZB	0.644657	0.0101945	0.0318765
CD8+ Exhausted	RCCD1	1.02019	0.0100321	0.0509508
STS Myofibroblastic	EDNRB	3.01143	0.0112279	0.415046
Inflammatory Monocytes	AC007032.1	0.914769	0.0101974	0.198202
NK cells CD56 low	EPHX4	1.36811	0.0100366	0.23139
M2 TREM2+ SPP1+	CTSO	0.965043	0.0101999	0.189632
Inflammatory Monocytes	ZEB2	0.970405	0.0102001	0.198202
Proinflammatory PMNs	P2RX1	1.36592	0.0102002	0.0857577
CD4+ Stressed	TSHZ2	1.2082	0.0100384	0.123294
Matrix CAFs	ISM1	2.82694	0.0138475	0.999515
CD4+ Tn	ATP6V1H	0.654762	0.0100399	0.164443
Macro SELENOP+ SLC40A1+	MPDU1	0.812457	0.0102041	0.0318882
CD4+ Stressed	KLRB1	1.1163	0.010042	0.123294
CD4+ Th17	GALNT10	0.750585	0.0100426	0.274236
NK cells CD56 high	PIAS2	0.657382	0.010044	0.0991116
CD8+ Exhausted	AL139220.2	1.06255	0.0100445	0.0509795
STS Epithelial-like	ZDHHC24	0.987222	0.0112398	0.118823
CD8+ Early Activation	DHX8	0.631128	0.0100463	0.143387
CD8+ ISG	GORAB	0.746508	0.0100468	0.256639
M2 TREM2+ SPP1+	OPN3	0.88836	0.0102102	0.189632
CD4+ Stressed	AC010754.1	1.1493	0.0100474	0.123294
CD4+ Stressed	FAM227A	0.949063	0.0100476	0.123294
Inflammatory Monocytes	ZNRF2	0.667708	0.0102108	0.198202
Granulocytes_NIBAN1_TXNIPhi	MVB12B	1.03228	0.0102112	0.230832
CD4+ Activated	C6orf226	0.691046	0.0100482	0.118475
CD4+ Activated	MIIP	0.686462	0.010052	0.118475
NA	AP000553.8	1.46513	0.0102165	0.107728
Matrix CAFs	FAM180B	2.59041	0.0138652	0.999515
Monocytes EREG+	TMEM141	0.736392	0.0102198	0.359985
CD4+ Th17	LDHA	0.598114	0.0100568	0.274236
JAK2_high_STS	ATP2B1	2.29068	0.0112549	0.342538
M2 APOC1+ APOE+	ARL1	0.825055	0.0102252	0.225203
CD8+ Activated	GBP5	0.775734	0.0100625	0.152219
STS Epithelial-like	MTCH2	0.634641	0.0112589	0.118908
M2 TREM2+ SPP1+	RFC5	1.02123	0.0102268	0.189723
Macro SELENOP+ SLC40A1+	GCNT1	0.807729	0.010228	0.0319386
CD8+ ISG	AL136038.3	1.08076	0.0100666	0.256639
DCs AREG+	AL355574.1	1.10274	0.0102302	0.405739
DCs AREG+	NCAPH2	0.75052	0.0102307	0.405739
Macro SELENOP+ SLC40A1+	CRYL1	0.744019	0.0102318	0.0319444
DCs AREG+	SLAIN2	0.647853	0.0102319	0.405739
STS Mesenchymal-like Contactin+	P2RY6	2.85825	0.0112655	0.39363
CD8+ Stressed	UPF2	0.72888	0.0100717	0.0709165
CD4+ Stressed	SLC16A4	0.780875	0.0100718	0.123491
CD8+ GZMK+ Tm	TSEN34	0.641247	0.0100735	0.180115
Pericytes	ABCA8	2.22942	0.0131785	0.347257
CD8+ Exhausted	AP000692.2	1.14549	0.0100743	0.0511141
Inflammatory Monocytes	KPNA1	0.740505	0.0102395	0.198523
NA	SGCE	1.43903	0.0102398	0.107905
CD4+ T memory	LRRC7	0.777034	0.0100773	0.155042
CD8+ Early Activation	NUSAP1	0.780027	0.0100799	0.143522
M2 APOC1+ APOE+	MRPL40	0.8434	0.0102444	0.225203
CD8+ ISG	DPM2	0.692943	0.0100814	0.256639
CD8+ Activated	SNRNP27	0.720387	0.0100816	0.152219
Proinflammatory PMNs	SLC9A3R1	0.749999	0.0102482	0.0859835
M2 APOC1+ APOE+	BHLHE41	1.04769	0.0102489	0.225203
STS Epithelial-like	MRPS12	1.07112	0.0112842	0.118908
Macro SELENOP+ SLC40A1+	ATP8B4	1.02131	0.0102522	0.0319789
Macro SELENOP+ SLC40A1+	CAMK2D	0.997783	0.0102527	0.0319789
DCs AREG+	CRYBG1	0.88419	0.0102527	0.405739
CD4+ Th17	EEF2K	0.677108	0.0100905	0.274663
M2 APOC1+ APOE+	COPS9	0.760887	0.0102546	0.225203
Macro SELENOP+ SLC40A1+	GALM	0.834761	0.0102574	0.0319875
M2 TREM2+ SPP1+	FRA10AC1	0.82576	0.010258	0.190087
Proinflammatory PMNs	PICALM	0.901568	0.0102597	0.0860004
NK cells CD56 high	GOLM1	0.854539	0.0100963	0.0994937
Matrix CAFs	TSKU	1.02466	0.0139149	0.999515
CD8+ Exhausted	ZBTB11-AS1	0.973355	0.0100992	0.0512232
CD8+ Activated	TRIR	0.673151	0.0100995	0.152303
Monocytes EREG+	PLIN3	0.673576	0.0102634	0.36005
CD4+ Stressed	AK5	1.17774	0.0101015	0.123656
Monocytes EREG+	MAD2L2	0.730869	0.0102657	0.36005
JAK2_high_STS	BTBD7	1.65048	0.0113036	0.343414
NK cells CD56 high	DUSP6	0.753071	0.0101051	0.0994937
DCs CD1c+	CISD2	0.709842	0.0102714	0.386374
STS Myofibroblastic	DGKD	0.879323	0.0113079	0.415346
NK cells CD56 low	SGSM1	0.874873	0.0101095	0.232306
CD4+ Tfh	AC100861.1	1.04909	0.0101118	0.157638
STS CTA high	LINC00857	3.73476	0.0113109	0.701476
STS CTA high	POLG2	2.27679	0.0113127	0.701476
Proinflammatory PMNs	LUCAT1	1.36305	0.010278	0.0860569
Macro SELENOP+ SLC40A1+	MLLT10	0.704391	0.0102785	0.0320472
DCs CD1c+	NDUFB5	0.802844	0.0102791	0.386374
CD8+ GZMK+ Tm	EEF1A1	0.668635	0.0101161	0.180325
Immunoregulatroy PMNs	B3GNTL1	1.29878	0.0102801	0.0746965
Granulocytes_NIBAN1_TXNIPhi	AC073050.1	1.42282	0.0102825	0.231671
CD8+ Exhausted	FAM221A	0.973416	0.0101194	0.0512956
CD8+ Exhausted	AC092745.5	1.13757	0.0101202	0.0512956
NA	IKZF2	1.16496	0.0102848	0.108239
NK cells CD56 low	RRM2B	0.7195	0.0101222	0.232306
DCs CD1c+	PPIA	0.863216	0.0102866	0.386374
CD8+ Exhausted	SH2D1B	1.25084	0.0101248	0.0513017
Mastocytes	CHMP4A	0.699424	0.0102908	0.103504
M2 TREM2+ SPP1+	GYPC	1.11842	0.010291	0.190153
CD4+ Stressed	NUDCD3	0.638828	0.0101277	0.123756
M2 TREM2+ SPP1+	POLD3	0.786903	0.0102951	0.190153
DCs CD1c+	SUB1	0.751007	0.0102958	0.386374
M2 TREM2+ SPP1+	KEAP1	0.760548	0.0102964	0.190153
CD8+ Stressed	ANKRD13D	0.592985	0.0101331	0.0712172
Capillary Venous Endothelial Cells	PRKCH	0.75826	0.0132467	0.0964274
CD4+ Tfh	SOX6	0.966314	0.0101335	0.157659
Inflammatory Monocytes	SERPINB1	0.792353	0.0102979	0.199293
STS Mesenchymal-like Undiff.	BOD1L1	0.700829	0.0113347	0.22651
CD8+ Early Activation	ERO1B	0.758259	0.0101348	0.143641
CD8+ Exhausted	FAM135A	0.915866	0.0101359	0.0513406
STS Proangiogenic	EPB41L4A-AS1	1.50175	0.0113374	0.999994
M2 APOC1+ APOE+	PFKL	0.761222	0.0103019	0.225203
STS Mesenchymal-like Contactin+	AP001469.3	2.88099	0.011339	0.394956
CD8+ Early Activation	FAM177A1	0.730594	0.0101387	0.143641
STS Myofibroblastic	USP13	0.910925	0.0113408	0.415346
CD4+ Activated	NOP53	0.699542	0.0101403	0.119268
CD8+ GZMK+ Tm	CTU2	0.883551	0.0101424	0.180325
DCs AREG+	CDK12	0.646037	0.0103065	0.406881
CD4+ Activated	DBI	0.712522	0.0101429	0.119268
CD4+ Stressed	ZNF48	0.922862	0.0101438	0.123756
CD4+ Stressed	CMTM4	1.00134	0.010145	0.123756
STS Myofibroblastic	ZYX	1.08585	0.0113463	0.415346
M2 TREM2+ SPP1+	SUOX	0.969492	0.0103105	0.190197
CD4+ Activated	BUD13	0.694165	0.0101477	0.119268
M2 APOC1+ APOE+	CNPY3	0.680155	0.0103135	0.225203
CD4+ Stressed	LACTB2	0.715811	0.0101503	0.123756
Inflammatory Monocytes	CTSS	1.12778	0.0103155	0.199293
Inflammatory Monocytes	PDLIM5	0.738044	0.0103158	0.199293
CD8+ Exhausted	NSDHL	1.00313	0.0101518	0.0514004
M2 APOC1+ APOE+	CD4	0.986396	0.0103163	0.225203
Monocytes EREG+	SEC22C	0.721704	0.0103164	0.360881
NA	PACRGL	0.979243	0.0103176	0.108468
CD8+ Early Activation	SNX14	0.654569	0.0101557	0.143748
NA	ITGB3	1.48947	0.0103198	0.108468
Granulocytes_NIBAN1_TXNIPhi	AL512283.2	1.42707	0.0103211	0.232033
CD4+ Activated	C12orf45	0.631294	0.0101577	0.119268
CD4+ Activated	LY6E	0.956153	0.0101585	0.119268
CD8+ Exhausted	ATXN1L	0.75892	0.0101591	0.0514004
CD4+ Tregs	ISOC2	0.692098	0.0101599	0.114175
CD4+ Tfh	ZYG11B	0.759659	0.0101603	0.157915
CD8+ Exhausted	TTC8	1.09149	0.0101612	0.0514004
DCs CD1c+	PSMC6	0.628972	0.0103272	0.386374
STS Epithelial-like	FCGRT	1.23487	0.0113665	0.119172
NK cells CD56 high	CCDC88B	0.563049	0.0101657	0.0997285
CD4+ Stressed	FBXO22	0.703101	0.0101661	0.123849
STS Myofibroblastic	NCALD	1.93556	0.0113683	0.415346
Inflammatory Monocytes	EFR3A	0.768182	0.0103306	0.199344
NK cells CD56 high	PLCG2	1.50401	0.0101665	0.0997285
Matrix CAFs	ABI3BP	2.01351	0.0139974	0.999515
CD8+ Activated	PSENEN	0.64681	0.010167	0.152866
Monocytes EREG+	BOLA2	0.799913	0.0103336	0.360881
CD4+ Activated	UBE2D4	0.637551	0.0101694	0.119305
Arterial Endothelial Cells	NECAP1	0.924097	0.0132883	0.38735
CD4+ Tn	CCSER1	0.902877	0.0101699	0.165858
CD8+ Exhausted	UNG	0.767891	0.0101712	0.0514343
CD4+ T memory	TP53TG1	0.704645	0.0101714	0.156256
Macro SELENOP+ SLC40A1+	AUTS2	1.21675	0.010336	0.032202
STS Mesenchymal-like Contactin+	AL391840.1	2.5957	0.0113743	0.395026
NK cells CD56 low	KLRC4	1.0006	0.010173	0.232757
Matrix CAFs	MTHFS	0.989685	0.0140049	0.999515
M2 TREM2+ SPP1+	SLC31A1	0.735418	0.0103389	0.190294
M2 TREM2+ SPP1+	EGLN3	1.25107	0.010339	0.190294
Tip Endothelial Cells	TMEM37	1.31891	0.0132962	0.477073
JAK2_high_STS	HNRNPU	1.49407	0.0113816	0.345175
CD8+ Exhausted	ITGA11	1.2521	0.0101791	0.0514566
Tip Endothelial Cells	ARHGEF7	0.936894	0.0132995	0.477073
CD4+ T memory	CD5	0.6718	0.010183	0.156256
CD4+ T memory	TSPYL1	0.630939	0.010187	0.156256
CD8+ ISG	TRIB1	1.01391	0.0101878	0.257396
Proinflammatory PMNs	PREX1	1.01112	0.0103525	0.0864599
CD4+ Stressed	KLHL32	1.01018	0.0101882	0.12393
CD4+ Stressed	ZNF263	0.690819	0.010189	0.12393
M2 APOC1+ APOE+	SERPINF1	1.0759	0.0103545	0.225464
CD8+ GZMK+ Tm	KIF21A	0.618561	0.0101907	0.18038
Pericytes	PTPN13	2.29302	0.013314	0.348863
NA	EFCAB14-AS1	1.47377	0.0103566	0.108575
Macro SELENOP+ SLC40A1+	PDE4C	1.47954	0.0103583	0.0322654
Pericytes	FAM78B	1.40293	0.0133181	0.348863
STS Myofibroblastic	AC113383.1	2.04657	0.0113997	0.415346
Granulocytes_NIBAN1_TXNIPhi	FFAR4	1.3117	0.0103636	0.232065
NA	AC025280.3	1.43108	0.010364	0.108583
STS Myofibroblastic	CREB3L2	0.992617	0.0114048	0.415346
STS Mesenchymal-like ECM Remodeling	ATP5F1E	0.890758	0.0114076	0.203146
M2 TREM2+ SPP1+	ANOS1	1.12215	0.0103678	0.190608
M2 APOC1+ APOE+	ITPRIPL2	0.794218	0.0103693	0.225464
Proinflammatory PMNs	ATP2A3	1.30957	0.0103711	0.0864822
Mastocytes	MYO16	1.27343	0.0103718	0.104125
DCs AREG+	C2orf92	1.22613	0.0103734	0.407727
DCs CD1c+	RPL6	0.826508	0.0103737	0.386374
Inflammatory Monocytes	NUP214	0.73971	0.010374	0.199708
CD4+ T memory	ANAPC13	0.678751	0.0102115	0.156474
CD8+ GZMK+ Tm	NRBF2	0.62281	0.0102124	0.180478
STS Mesenchymal-like Contactin+	AL121601.1	2.73807	0.0114178	0.395602
DCs AREG+	TNIP3	1.15925	0.0103778	0.407727
CD8+ ISG	SLC35C1	0.967251	0.0102134	0.257396
DCs CD1c+	AASDHPPT	0.685619	0.0103781	0.386374
CD4+ Tfh	ACVR2A	0.975714	0.0102158	0.158454
CD8+ ISG	WWC3-AS1	1.07319	0.0102173	0.257396
CD8+ Early Activation	NR4A2	0.697287	0.0102176	0.14393
Proinflammatory PMNs	CD46	0.713192	0.0103833	0.0865398
M2 TREM2+ SPP1+	RPS27L	0.823485	0.0103873	0.190704
M2 APOC1+ APOE+	TTC37	0.749152	0.0103876	0.225464
CD8+ Early Activation	SAFB2	0.558482	0.0102239	0.14393
Pericytes	LINC01436	1.97705	0.0133547	0.348863
CD4+ Tregs	NSUN6	0.808365	0.0102287	0.114863
STS Myofibroblastic	DOCK6	1.72007	0.0114364	0.41562
M2 TREM2+ SPP1+	PIGT	0.75327	0.0103963	0.190704
Tip Endothelial Cells	TM4SF18	1.09871	0.0133598	0.477073
Granulocytes_NIBAN1_TXNIPhi	FOXO4	1.30652	0.0103975	0.232065
STS Mesenchymal-like ECM Remodeling	SAT2	0.91782	0.0114392	0.203146
CD8+ Early Activation	NCBP3	0.588343	0.0102348	0.14393
DCs CD1c+	SNRPG	0.638449	0.0104017	0.386374
CD4+ Activated	RILPL2	0.744286	0.01024	0.12004
Monocytes EREG+	SNRNP25	0.789246	0.010405	0.362457
CD8+ Stressed	UBE3A	0.648489	0.0102407	0.0717959
Tip Endothelial Cells	TMCC2	1.8706	0.01337	0.477073
CD4+ T memory	ARHGAP1	0.584156	0.0102411	0.156769
CD4+ Stressed	AL365361.1	0.759718	0.0102419	0.124367
Macro SELENOP+ SLC40A1+	RASAL2	0.992141	0.0104068	0.0323979
Arterial Endothelial Cells	ITGB3	1.21736	0.0133748	0.38766
Pericytes	TRMT6	1.03661	0.0133769	0.348863
M2 APOC1+ APOE+	TEX261	0.752147	0.0104118	0.225494
Proinflammatory PMNs	ACAP2	0.774866	0.0104154	0.0867187
M2 APOC1+ APOE+	RAB32	0.850506	0.0104166	0.225494
STS Mesenchymal-like Undiff.	PIK3C2A	0.645652	0.0114592	0.227678
Macro SELENOP+ SLC40A1+	DYNC1H1	0.777636	0.010421	0.0324359
STS Mesenchymal-like Contactin+	ZSCAN12	1.49074	0.0114656	0.395602
CD8+ Exhausted	WDR88	1.09059	0.0102585	0.0518408
CD8+ Stressed	STAT2	0.714359	0.0102596	0.0717959
STS Mesenchymal-like Contactin+	AC026254.2	3.05329	0.011468	0.395602
Macro SELENOP+ SLC40A1+	NISCH	0.808174	0.0104255	0.0324436
CD8+ Stressed	UBA6-AS1	0.650898	0.010261	0.0717959
CD4+ Activated	TAF9B	0.658967	0.0102615	0.1202
Capillary Venous Endothelial Cells	GRB10	0.866415	0.0133939	0.0972474
Mastocytes	SEC61B	0.812806	0.0104298	0.104644
CD8+ Stressed	NEMF	0.600958	0.0102648	0.0717959
CD8+ Exhausted	ZNF582	0.950531	0.0102657	0.0518573
STS Mesenchymal-like ECM Remodeling	CEBPZOS	0.614133	0.0114748	0.203359
CD8+ Stressed	SPATA13	0.604244	0.0102668	0.0717959
CD4+ Tfh	AC005237.1	1.11716	0.010269	0.159065
STS Epithelial-like	UBE2L6	1.3837	0.0114781	0.119795
CD8+ Stressed	CDK5RAP2	0.63555	0.01027	0.0717959
CD8+ Exhausted	HMGCR	0.657249	0.01027	0.0518573
Inflammatory Monocytes	UHRF1BP1L	0.70376	0.0104355	0.20042
CD4+ Stressed	IRAK1BP1	0.809783	0.0102714	0.124435
Tip Endothelial Cells	MRPL52	0.808954	0.0134076	0.477073
CD4+ Tfh	DMGDH	0.773502	0.0102761	0.159065
Immunoregulatroy PMNs	ZCWPW1	0.902764	0.0104415	0.0746965
CD8+ Stressed	POC1B-AS1	0.679197	0.0102768	0.0717959
Monocytes EREG+	PABPN1	0.686921	0.0104442	0.362457
Monocytes EREG+	ST14	0.855865	0.0104453	0.362457
NA	AC005400.1	1.4606	0.0104462	0.109049
JAK2_high_STS	CNOT11	1.74483	0.0114911	0.347884
Immunoregulatroy PMNs	DGKD	0.790312	0.0104478	0.0746965
Macro SELENOP+ SLC40A1+	CCL3	1.55015	0.0104488	0.0324914
Capillary Venous Endothelial Cells	TM4SF18	0.928825	0.0134203	0.0972889
CD4+ Tn	KSR1	0.733385	0.0102855	0.167205
Macro SELENOP+ SLC40A1+	NPC1	0.896086	0.0104518	0.0324945
CD8+ Exhausted	ARFIP2	0.705601	0.0102882	0.0519221
CD4+ Activated	GLE1	0.687439	0.0102918	0.120377
CD8+ Exhausted	KCNH4	1.19126	0.010292	0.051924
CD8+ ISG	MZB1	1.08877	0.0102924	0.258409
NA	DIP2C	1.22572	0.0104583	0.109049
STS Immunomodulatory	CASP4	1.34361	0.0115036	0.753071
CD8+ Stressed	OTUD6B	0.661181	0.0102954	0.071837
Inflammatory Monocytes	HMGA1	0.778974	0.0104612	0.200583
STS Mesenchymal-like Contactin+	AL596214.1	2.96552	0.0115082	0.395602
CD8+ Exhausted	AL356488.3	1.0311	0.0102989	0.0519271
CD8+ Exhausted	ERMARD	0.80041	0.0102994	0.0519271
CD4+ Stressed	AC116366.1	1.08049	0.0103004	0.124686
M2 TREM2+ SPP1+	CANT1	0.858444	0.0104661	0.191553
CD4+ Tregs	SMS	0.722879	0.0103038	0.115536
NK cells CD56 low	KIR2DL1	1.39324	0.0103048	0.234515
CD8+ Early Activation	KLHL20	0.744633	0.0103061	0.144678
Immunoregulatroy PMNs	RANBP9	0.70078	0.0104715	0.0746965
Proinflammatory PMNs	RAB27A	1.0928	0.0104737	0.0869999
STS Mesenchymal-like Contactin+	AC005821.1	2.73475	0.0115191	0.395602
Proinflammatory PMNs	AL512343.2	1.40817	0.0104749	0.0869999
CD8+ GZMK+ Tm	ECI1	0.612073	0.0103097	0.181146
Tip Endothelial Cells	CAMKK2	0.920889	0.0134502	0.477073
NK cells CD56 low	GLI3	0.943367	0.0103109	0.234515
CD8+ ISG	TMEM129	0.832689	0.0103131	0.258409
CD4+ T memory	NPDC1	0.728449	0.0103132	0.157714
DCs AREG+	LINC00467	0.757562	0.0104788	0.410184
M2 APOC1+ APOE+	ZDHHC4	0.793228	0.0104805	0.225981
CD4+ Activated	HSBP1L1	0.727717	0.0103173	0.120377
STS Mesenchymal-like Contactin+	USP44	3.35086	0.0115286	0.395602
Granulocytes_NIBAN1_TXNIPhi	OTULINL	0.791029	0.0104832	0.232065
JAK2_high_STS	KIF1A	7.07711	0.0115294	0.348431
CD8+ Early Activation	ATRX	0.595947	0.0103185	0.144678
Tip Endothelial Cells	LINC00205	0.796526	0.0134595	0.477073
Vascular CAFs	ABHD10	0.956885	0.0141766	0.506443
Tip Endothelial Cells	AL157392.3	1.19419	0.0134605	0.477073
CD4+ Activated	MVB12A	0.712938	0.0103199	0.120377
CD8+ Exhausted	MARVELD2	1.16157	0.01032	0.0520134
Inflammatory Monocytes	BIRC2	0.704819	0.0104857	0.200583
M2 APOC1+ APOE+	SCAND1	0.734111	0.010487	0.225981
NA	AC018946.1	1.49601	0.0104875	0.109049
NA	AF230666.1	1.48701	0.0104876	0.109049
Granulocytes_NIBAN1_TXNIPhi	MSRB3	1.25367	0.0104885	0.232065
CD8+ GZMK+ Tm	MOAP1	0.625661	0.0103235	0.181178
CD8+ ISG	TPSB2	1.14665	0.0103255	0.258409
NA	AC007622.2	1.47041	0.010492	0.109049
CD4+ Th17	KIAA1324L	0.999673	0.0103271	0.277054
STS Immunomodulatory	SNRNP27	0.932141	0.0115413	0.753071
NA	SYN3	1.43532	0.010495	0.109049
CD8+ Early Activation	ADAM22	0.779731	0.0103297	0.144678
Vascular CAFs	ANO1	1.82223	0.0141909	0.506443
CD8+ Exhausted	JSRP1	1.0542	0.0103328	0.0520607
CD4+ Activated	CENPH	0.736662	0.0103334	0.120393
M2 TREM2+ SPP1+	CDS2	0.773858	0.0104993	0.191947
Vascular CAFs	RB1CC1	0.689744	0.0141949	0.506443
NA	ZNF140	0.968088	0.0105001	0.109049
STS Mesenchymal-like ECM Remodeling	COX4I1	0.914776	0.0115476	0.204229
CD4+ Tfh	AC097448.1	0.74119	0.0103355	0.159822
NK cells CD56 high	GATAD1	0.615216	0.010336	0.100637
NA	AL117381.1	1.39167	0.0105045	0.109049
Inflammatory Monocytes	AC135050.3	1.03099	0.0105053	0.200583
DCs AREG+	PTPN9	0.833988	0.0105066	0.410184
Immunoregulatroy PMNs	MAP2K1	0.880348	0.0105082	0.0746965
Pericytes	LINC00924	2.22289	0.0134871	0.350671
DCs CD1c+	EIF3M	0.755426	0.0105088	0.389468
NK cells CD56 high	IRF4	0.766925	0.0103439	0.100637
NK cells CD56 high	NFAT5	1.00501	0.0103445	0.100637
CD4+ Tregs	ARHGAP5	0.763962	0.0103451	0.115914
CD4+ Tfh	IGFLR1	0.709673	0.0103461	0.159823
Tip Endothelial Cells	TIRAP	1.23631	0.0134941	0.477073
Mastocytes	ATP5MC2	0.785635	0.0105148	0.105368
Arterial Endothelial Cells	CEP68	0.971323	0.0134963	0.389951
NA	AC019205.1	1.41817	0.0105193	0.109091
CD8+ Activated	MYADM	0.724487	0.0103537	0.154302
CD4+ T memory	ABCE1	0.66239	0.0103571	0.158227
CD8+ Exhausted	HIST1H2BK	1.18181	0.0103574	0.0521505
Immunoregulatroy PMNs	DCAF5	0.613755	0.0105245	0.0746965
STS Epithelial-like	FAM89B	1.07825	0.0115733	0.120362
CD8+ Stressed	WDR89	0.631107	0.0103606	0.0721823
Granulocytes_NIBAN1_TXNIPhi	TCTA	0.807271	0.0105293	0.232241
M2 TREM2+ SPP1+	COQ3	1.08828	0.0105295	0.19207
CD8+ GZMK+ Tm	GSK3A	0.600326	0.010364	0.18168
STS Myofibroblastic	TMEM131L	1.17547	0.0115816	0.417844
CD8+ Early Activation	AC104078.2	0.897632	0.0103679	0.144678
CD8+ Early Activation	KMT2D	0.605981	0.0103685	0.144678
NA	AL162390.1	1.45104	0.010535	0.109185
Matrix CAFs	ADGRG2	1.34025	0.0142386	0.999515
JAK2_high_STS	USP47	1.62283	0.0115865	0.349544
NK cells CD56 low	DIPK2A	0.64707	0.0103726	0.235567
STS Mesenchymal-like Undiff.	IFNGR1	1.04949	0.0115888	0.229644
STS Epithelial-like	OARD1	0.624869	0.0115922	0.120362
DCs CD1c+	SNRPD2	0.744195	0.0105456	0.389948
STS Myofibroblastic	OSTF1	0.938499	0.0115946	0.417844
Immunoregulatroy PMNs	USP32	1.16993	0.0105498	0.0746965
Granulocytes_NIBAN1_TXNIPhi	AC027237.2	1.39967	0.0105502	0.232327
STS Mesenchymal-like Contactin+	MUC13	2.43521	0.0116045	0.397414
CD8+ Activated	MVB12B	0.855993	0.0103892	0.154679
Proinflammatory PMNs	AL021707.1	1.44575	0.0105561	0.0873852
CD8+ Exhausted	ZBTB20-AS1	0.912194	0.0103928	0.0522655
STS CTA high	AC012354.1	3.64102	0.0116092	0.701476
CD8+ GZMK+ Tm	ATP5MD	0.785745	0.0103938	0.181711
CD8+ Exhausted	PSAT1	0.923203	0.010394	0.0522655
CD8+ ISG	GPR135	1.07118	0.0103943	0.259626
M2 TREM2+ SPP1+	SPIRE1	0.826631	0.0105618	0.192149
STS Mesenchymal-like Undiff.	MALT1	0.783838	0.0116115	0.229644
STS Proangiogenic	PFKFB4	3.26269	0.0116119	0.999994
M2 TREM2+ SPP1+	PSMC2	0.77752	0.0105622	0.192149
CD4+ Th17	CTDSP1	0.612422	0.0103968	0.277054
Inflammatory Monocytes	HMGCR	0.8488	0.0105637	0.200946
Tip Endothelial Cells	MFSD13A	1.05042	0.0135513	0.477895
CD4+ Th17	KLF13	0.66333	0.0103996	0.277054
NK cells CD56 low	ST7-AS2	0.893228	0.0104	0.235836
CD8+ GZMK+ Tm	CSTB	0.735251	0.0104016	0.181711
NA	ZNF324	1.27658	0.0105679	0.109387
CD4+ Stressed	AL591468.2	1.43465	0.0104028	0.125826
M2 APOC1+ APOE+	TMEM150B	1.01054	0.0105695	0.225981
STS Myofibroblastic	EPHX1	1.2097	0.0116196	0.417869
Proinflammatory PMNs	GMCL1	0.93471	0.0105703	0.0873852
STS Epithelial-like	AP2S1	0.985831	0.0116208	0.120373
Inflammatory Monocytes	LSP1	1.12917	0.0105709	0.200946
DCs AREG+	PRDM8	1.18696	0.0105727	0.410184
CD8+ Exhausted	ZBTB8A	1.07577	0.0104068	0.0523109
M2 APOC1+ APOE+	HLA-DQB2	1.15046	0.0105749	0.225981
CD8+ Exhausted	ADAM22	0.933558	0.0104099	0.0523109
Proinflammatory PMNs	LSP1	1.10795	0.0105782	0.0874067
CD4+ T memory	TLE5	0.67621	0.0104167	0.158751
STS Proangiogenic	TGDS	1.64325	0.0116339	0.999994
NA	GFI1	1.46465	0.0105836	0.109438
M2 APOC1+ APOE+	HMGN3	0.919645	0.0105845	0.225981
STS Mesenchymal-like Contactin+	NCOA7-AS1	2.54362	0.0116355	0.397686
Arterial Endothelial Cells	PTTG1IP	0.66652	0.0135747	0.389985
JAK2_high_STS	PFN2	2.27925	0.0116373	0.350461
Monocytes EREG+	TIMM17B	0.655174	0.0105869	0.366099
NA	P2RX1	1.39142	0.0105897	0.109438
Arterial Endothelial Cells	TNFRSF1B	1.08778	0.0135806	0.389985
DCs AREG+	RBM28	0.752695	0.0105909	0.410184
NA	LINC01117	1.42021	0.0105929	0.109438
CD8+ Early Activation	RGS13	0.909329	0.0104267	0.145282
M2 TREM2+ SPP1+	GAPDH	0.768064	0.0105947	0.192149
Monocytes EREG+	SRSF9	0.744249	0.010595	0.366099
CD8+ Exhausted	LNX1	0.982928	0.0104325	0.0523955
CD4+ Th17	ABRAXAS2	0.582895	0.0104332	0.277054
CD8+ Exhausted	NOL6	0.996172	0.0104336	0.0523955
CD4+ T memory	UCHL3	0.606305	0.010435	0.158751
Tip Endothelial Cells	PPP1R16A	1.1118	0.0135927	0.478158
CD4+ T memory	SELENOT	0.546808	0.010438	0.158751
NK cells CD56 high	FUCA1	0.639961	0.0104385	0.101426
CD8+ Stressed	HHAT	0.756306	0.010439	0.0725678
Matrix CAFs	CPB1	1.73889	0.0143179	0.999515
CD8+ Stressed	ITSN2	0.663435	0.0104417	0.0725678
CD4+ T memory	KCNIP4	0.818188	0.0104436	0.158751
CD8+ Exhausted	AC083870.1	0.947766	0.0104439	0.0524169
M2 TREM2+ SPP1+	RPS6KA4	0.791244	0.0106108	0.192149
CD8+ Exhausted	AC010883.1	1.14079	0.0104448	0.0524169
STS Mesenchymal-like Undiff.	ERBIN	0.829225	0.0116645	0.230161
M2 TREM2+ SPP1+	TEX264	0.842546	0.0106123	0.192149
Granulocytes_NIBAN1_TXNIPhi	PPP1R3D	1.0982	0.0106129	0.232327
CD8+ Early Activation	EPB41	0.615044	0.0104473	0.145282
Immunoregulatroy PMNs	FGFR1OP	0.831528	0.010615	0.0746965
M2 APOC1+ APOE+	EPN1	0.783084	0.0106155	0.225981
M2 TREM2+ SPP1+	SNUPN	0.748956	0.0106167	0.192149
NA	FYTTD1	0.669527	0.0106172	0.109567
CD4+ Tfh	AC017101.1	0.871844	0.0104506	0.160724
CD8+ Stressed	CDYL	0.663146	0.0104506	0.0725678
STS CTA high	RPH3AL	3.34666	0.0116705	0.701476
CD8+ Stressed	MT-ATP8	0.900666	0.0104523	0.0725678
Vascular CAFs	GORASP1	1.15821	0.0143338	0.50925
CD8+ Early Activation	RAB18	0.575967	0.0104551	0.145282
Inflammatory Monocytes	AC008105.3	1.02638	0.0106217	0.201627
CD4+ Tfh	TRIM35	0.711159	0.0104566	0.160724
CD4+ Stressed	C10orf95	0.976343	0.0104568	0.126079
CD4+ Tfh	BEX3	0.923547	0.0104572	0.160724
CD4+ Activated	PQBP1	0.668626	0.0104576	0.121247
CD8+ ISG	NPTN-IT1	1.08179	0.0104582	0.259626
CD8+ Exhausted	TDO2	1.16973	0.0104587	0.0524527
CD8+ Exhausted	NMNAT3	1.13034	0.0104605	0.0524527
M2 TREM2+ SPP1+	MT1F	0.952094	0.0106279	0.192149
CD4+ T memory	MMAB	0.661274	0.0104616	0.158866
CD8+ Exhausted	NPIPB4	0.897021	0.0104623	0.0524527
STS Mesenchymal-like Contactin+	TNMD	3.23323	0.0116832	0.398122
Granulocytes_NIBAN1_TXNIPhi	PPP2R2B	1.38923	0.0106327	0.232327
CD8+ Exhausted	E2F1	1.18808	0.0104663	0.0524555
Monocytes EREG+	CBX6	0.847305	0.0106348	0.366327
CD4+ Activated	PSMD8	0.598344	0.0104691	0.121247
M2 APOC1+ APOE+	RPS13	0.84851	0.0106384	0.225981
CD8+ GZMK+ Tm	CD3D	0.876564	0.0104723	0.18203
STS Epithelial-like	DRAM2	0.652454	0.0116937	0.120692
STS Mesenchymal-like Contactin+	RBM23	1.09001	0.0116945	0.398122
Mastocytes	ANXA4	0.824026	0.0106445	0.106471
CD8+ Exhausted	NREP	1.14734	0.0104785	0.052482
CD8+ ISG	AL162258.2	1.04231	0.0104789	0.259626
CD8+ Stressed	CCDC84	0.622181	0.0104793	0.0727097
Monocytes EREG+	FGR	0.904156	0.0106464	0.366327
CD8+ Early Activation	RASA2	0.711281	0.0104825	0.145387
Proinflammatory PMNs	HCK	1.07417	0.0106505	0.0876444
Immunoregulatroy PMNs	STAG1	0.939873	0.0106506	0.0746965
CD4+ T memory	SH3RF3	0.983324	0.0104847	0.158879
Arterial Endothelial Cells	EFNA1	1.15584	0.0136508	0.391201
NK cells CD56 high	RPS6KA1	0.595394	0.0104864	0.101696
STS Proangiogenic	ATF5	2.87515	0.0117076	0.999994
CD8+ GZMK+ Tm	RPS16	0.661787	0.0104878	0.18203
CD8+ ISG	AP003472.2	1.05108	0.0104897	0.259626
STS Immunomodulatory	FIS1	0.735556	0.0117141	0.755438
CD8+ Exhausted	SCPEP1	0.750519	0.0104943	0.052538
CD8+ Exhausted	C17orf107	1.11544	0.0104965	0.052538
STS Mesenchymal-like Undiff.	VPS4B	0.658152	0.0117183	0.230161
CD4+ Tn	RNF19B	0.725703	0.0104968	0.169445
CD8+ GZMK+ Tm	ASF1A	0.644812	0.0105005	0.18203
STS CTA high	DNAL1	1.12134	0.0117229	0.701476
M2 TREM2+ SPP1+	AMIGO2	1.02183	0.0106685	0.19267
Immunoregulatroy PMNs	RNF168	0.74818	0.0106686	0.0746965
Vascular CAFs	GUCY1B1	1.31999	0.0143928	0.509534
CD8+ Stressed	CCDC18	0.755808	0.010503	0.0728081
CD8+ GZMK+ Tm	SNHG29	0.634543	0.0105052	0.18203
Immunoregulatroy PMNs	TLR2	1.08241	0.0106727	0.0746965
CD4+ T memory	OBSCN	0.715438	0.010506	0.158879
STS Epithelial-like	HDDC2	0.753864	0.0117294	0.120916
NK cells CD56 low	FAM133B	0.655542	0.0105071	0.237205
Mastocytes	EI24	0.716336	0.0106749	0.106644
CD8+ ISG	ATP10A	1.0017	0.0105085	0.259626
CD8+ ISG	C10orf143	0.7568	0.0105106	0.259626
CD4+ Tn	GTPBP1	0.649392	0.0105119	0.169445
NA	AC004825.3	1.47869	0.0106791	0.11012
STS Mesenchymal-like Contactin+	AL022069.3	1.75192	0.0117363	0.39846
STS Myofibroblastic	ARHGAP17	0.865645	0.0117418	0.420507
STS CTA high	TBC1D12	1.42802	0.0117425	0.701476
STS Mesenchymal-like Undiff.	HOOK3	0.552667	0.0117433	0.230161
M2 TREM2+ SPP1+	KDELR1	0.782024	0.0106885	0.19276
Immunoregulatroy PMNs	ATP6V1A	0.920075	0.0106885	0.0746965
CD8+ Early Activation	SFMBT2	1.03944	0.0105219	0.145409
M2 APOC1+ APOE+	MPND	0.740711	0.0106894	0.225981
CD4+ Stressed	SYN3	0.939329	0.0105223	0.126667
CD4+ Tn	FNIP1	0.674361	0.0105235	0.169445
CD8+ Stressed	CRIM1	0.780427	0.0105241	0.072855
CD8+ Exhausted	SAMSN1-AS1	1.17096	0.0105256	0.0526471
CD8+ Exhausted	LINC01235	1.13848	0.0105261	0.0526471
STS Mesenchymal-like Contactin+	AL353708.2	2.78844	0.0117507	0.39846
Mastocytes	NDUFA12	0.860024	0.0106953	0.106753
CD4+ Activated	CCT7	0.639012	0.0105282	0.121674
CD8+ Exhausted	AC136604.2	1.08462	0.0105295	0.0526471
NA	HIPK1-AS1	1.3599	0.0106975	0.11017
Granulocytes_NIBAN1_TXNIPhi	TRIM32	1.19495	0.0106975	0.232499
CD8+ Early Activation	NOTCH1	0.611694	0.0105311	0.145409
CD4+ Activated	COX17	0.789779	0.0105313	0.121674
CD8+ Exhausted	ZBTB3	1.04852	0.0105322	0.0526471
CD4+ Th17	C12orf49	0.577932	0.010535	0.278664
Macro SELENOP+ SLC40A1+	EGFL7	1.25557	0.0107033	0.0331756
CD4+ Stressed	AC005632.3	0.875148	0.0105391	0.126769
CD4+ Tfh	USP12-AS1	0.968453	0.0105398	0.161829
CD8+ Early Activation	FBXO7	0.577211	0.0105413	0.145418
CD4+ T memory	SLC9B2	0.608758	0.0105422	0.15898
CD8+ Exhausted	FANCG	1.05033	0.0105428	0.052683
Mastocytes	NDUFA6	0.767153	0.0107118	0.106753
M2 APOC1+ APOE+	ACP1	0.666139	0.0107127	0.225981
STS Mesenchymal-like Undiff.	CPEB4	0.708416	0.0117733	0.230161
M2 TREM2+ SPP1+	SLC22A18AS	0.797426	0.0107178	0.19276
DCs CD1c+	PAGR1	0.771137	0.0107202	0.393259
CD4+ Activated	AHCY	0.668061	0.0105536	0.121755
M2 APOC1+ APOE+	SYNJ2BP	0.809495	0.0107213	0.225981
CD4+ Activated	HRH2	1.05068	0.0105543	0.121755
Proinflammatory PMNs	HEBP2	0.615666	0.0107227	0.0879758
CD36+ CAFs	RPS28	0.514536	0.0144545	0.992363
Macro SELENOP+ SLC40A1+	OPN3	0.835184	0.0107229	0.0332237
STS Myofibroblastic	RFTN1	0.873357	0.011781	0.421038
NA	AL138916.1	1.51083	0.0107238	0.110307
CD4+ Stressed	CPQ	0.8449	0.0105575	0.12689
M2 TREM2+ SPP1+	JMJD4	0.912404	0.0107255	0.19276
DCs CD1c+	LAMTOR2	0.693865	0.0107269	0.393259
M2 TREM2+ SPP1+	AKR1A1	0.86054	0.0107272	0.19276
Pericytes	CORO2B	2.05138	0.0137358	0.355941
CD4+ Tregs	HIVEP3	0.8061	0.0105613	0.117643
CD8+ Exhausted	BCL2L15	1.08988	0.0105619	0.0527514
STS Epithelial-like	GHITM	0.785718	0.011789	0.121273
STS Mesenchymal-like Contactin+	AP005230.1	3.3317	0.0117892	0.39898
NA	AC023509.3	1.35717	0.0107311	0.110307
STS Mesenchymal-like Undiff.	SCLT1	0.963195	0.0117908	0.230161
Tip Endothelial Cells	PITPNM2	1.0737	0.0137439	0.478688
CD8+ Exhausted	EFCAB8	1.11492	0.0105673	0.0527514
STS Immunomodulatory	POP4	0.978892	0.0117958	0.755438
CD4+ Stressed	SLC12A2	0.88757	0.0105702	0.126943
CD8+ Exhausted	TCTN2	1.1136	0.0105718	0.0527514
M2 APOC1+ APOE+	POLD4	0.682239	0.0107405	0.225981
Granulocytes_NIBAN1_TXNIPhi	IL17RA	0.873483	0.0107406	0.232817
STS Epithelial-like	ERLEC1	0.795629	0.0117992	0.121273
CD8+ Exhausted	ADCY3	0.797422	0.0105733	0.0527514
CD8+ ISG	CXCL16	0.850422	0.010574	0.260599
CD8+ GZMK+ Tm	MYL6	0.658587	0.0105748	0.182641
CD4+ Tregs	LAIR2	1.31188	0.0105772	0.117734
CD8+ Exhausted	TSHR	0.877578	0.0105783	0.0527514
NA	CAPN12	1.43852	0.0107482	0.110356
CD8+ Exhausted	AL135978.2	0.935274	0.0105808	0.0527514
CD8+ Stressed	MCM3AP	0.536956	0.0105811	0.0731495
M2 TREM2+ SPP1+	ULK2	0.872204	0.0107498	0.19286
CD4+ Stressed	SMPD1	0.689836	0.0105838	0.127006
CD8+ ISG	SHC4	1.13274	0.0105843	0.260599
CD4+ Th17	P2RY14	1.00982	0.0105854	0.278664
Macro SELENOP+ SLC40A1+	RPN2	0.736716	0.0107536	0.0333061
M2 APOC1+ APOE+	STUB1	0.712893	0.0107539	0.225981
DCs CD1c+	LST1	0.901003	0.010755	0.393259
CD8+ Exhausted	CES4A	1.07555	0.0105884	0.0527721
Immunoregulatroy PMNs	MACF1	0.658304	0.0107564	0.0746965
Inflammatory Monocytes	ICAM1	0.925045	0.0107574	0.203494
DCs CD1c+	NAA38	0.650523	0.0107605	0.393259
Arterial Endothelial Cells	GRPR	2.36407	0.0137736	0.39328
CD4+ Stressed	MID1IP1	0.713712	0.0105941	0.127029
CD8+ Exhausted	LIF	1.14542	0.0105948	0.0527865
Immunoregulatroy PMNs	ABAT	0.852725	0.0107627	0.0746965
NA	GZMM	1.34123	0.0107648	0.110356
CD4+ Activated	BHLHE40-AS1	0.80771	0.0105976	0.121942
CD8+ Exhausted	AL391097.2	1.19173	0.0105995	0.0527926
CD4+ Activated	AC005842.1	1.05382	0.0106015	0.121942
CD8+ GZMK+ Tm	TEX30	0.64926	0.0106018	0.182665
NA	TMEM246	1.47814	0.0107724	0.110356
CD4+ Stressed	CXADR	0.965056	0.010606	0.12704
STS Myofibroblastic	JAZF1	1.2015	0.0118355	0.421432
STS Epithelial-like	STAMBP	0.494103	0.0118381	0.121397
NA	AC027117.2	1.46527	0.0107804	0.110356
CD8+ ISG	AC004943.2	1.16544	0.0106131	0.260887
CD8+ Exhausted	SHPK	0.988729	0.0106135	0.0528278
STS Mesenchymal-like Contactin+	DNAJB5-DT	2.57556	0.0118439	0.399496
CD4+ T memory	AC008892.1	0.861412	0.0106161	0.159777
Monocytes EREG+	UCHL3	0.690669	0.0107854	0.370329
Macro SELENOP+ SLC40A1+	CCDC88A	0.8428	0.0107857	0.0333992
STS Epithelial-like	CD320	1.25568	0.011847	0.121402
STS Immunomodulatory	TEX264	0.995758	0.0118483	0.755922
NA	PRKCQ	1.41229	0.0107878	0.110356
Macro SELENOP+ SLC40A1+	SLC15A3	0.796752	0.0107887	0.0334023
Mastocytes	BIRC5	1.16934	0.0107888	0.107358
CD8+ GZMK+ Tm	SNHG6	0.741457	0.0106224	0.182665
Mastocytes	JUND	0.83276	0.0107916	0.107358
CD8+ Exhausted	B4GALT4-AS1	0.993878	0.0106239	0.0528552
Mastocytes	ESYT1	0.799695	0.0107923	0.107358
Granulocytes_NIBAN1_TXNIPhi	GOLGA8N	1.39395	0.0107935	0.233282
STS Mesenchymal-like ECM Remodeling	SNU13	0.790792	0.0118569	0.207515
CD4+ Activated	ATIC	0.593781	0.0106279	0.122042
M2 TREM2+ SPP1+	IL7R	1.35709	0.0107971	0.193397
Granulocytes_NIBAN1_TXNIPhi	SENP7	0.930685	0.0107981	0.233282
CD8+ Exhausted	ME3	1.06358	0.0106346	0.0528812
CD4+ Activated	SELENOM	0.749197	0.0106346	0.122042
CD4+ Activated	SUMO1	0.575465	0.0106353	0.122042
M2 TREM2+ SPP1+	CD40	0.954407	0.0108035	0.193397
STS Myofibroblastic	SPARC	1.37541	0.0118655	0.421432
STS Mesenchymal-like Contactin+	DUSP15	3.31616	0.011866	0.399496
CD4+ Tn	FAM210A	0.673761	0.0106372	0.170195
STS Mesenchymal-like Undiff.	SGMS1	0.804632	0.0118692	0.230615
CD8+ Exhausted	AC006460.2	0.96514	0.0106396	0.0528885
CD8+ GZMK+ Tm	JPT1	0.68565	0.0106397	0.182665
Pericytes	CRTAP	0.946616	0.0138312	0.357099
STS Mesenchymal-like Contactin+	TENT5C	2.07119	0.011874	0.399496
CD8+ Exhausted	BNC2	1.1816	0.0106448	0.0528974
CD4+ Stressed	FAM24B	0.71628	0.0106451	0.12724
STS Mesenchymal-like Undiff.	PPM1B	0.793562	0.0118795	0.230615
CD8+ Exhausted	LHX4	1.02773	0.0106497	0.0529042
Mastocytes	MAPK6	0.852858	0.0108179	0.107548
M2 TREM2+ SPP1+	GSTCD	0.844729	0.0108188	0.193415
NK cells CD56 low	SELPLG	0.697858	0.0106513	0.239394
STS Mesenchymal-like Undiff.	TBK1	0.614862	0.0118882	0.230615
Inflammatory Monocytes	TIMM17B	0.636747	0.0108253	0.204543
STS Epithelial-like	PHF5A	0.649857	0.0118892	0.121591
CD4+ Tfh	EHMT2	0.722542	0.0106585	0.163092
M2 TREM2+ SPP1+	AFG3L2	0.73955	0.0108281	0.193415
CD8+ Stressed	TMEM259	0.585685	0.0106602	0.0736272
CD8+ GZMK+ Tm	OSTC	0.639342	0.0106603	0.182665
JAK2_high_STS	ATG3	1.50419	0.0118931	0.356917
STS Epithelial-like	GSDMD	1.08254	0.0118937	0.121591
Monocytes EREG+	MRPS26	0.840083	0.0108314	0.37113
CD8+ Stressed	CSNK2A1	0.632614	0.0106647	0.0736272
Mastocytes	PLEKHF1	1.08536	0.0108332	0.107568
CD4+ T memory	KRAS	0.586241	0.0106664	0.160217
Matrix CAFs	DHRS3	1.52937	0.0145887	0.999515
CD4+ Tfh	LTA	0.911828	0.0106747	0.163092
CD8+ Exhausted	AKR1B1	0.751128	0.0106763	0.0529727
CD4+ Tfh	HMMR	1.02333	0.0106772	0.163092
Proinflammatory PMNs	KREMEN1	1.29185	0.0108507	0.0886721
CD4+ Tfh	GNA15	0.977137	0.010683	0.163092
M2 APOC1+ APOE+	CAT	0.687708	0.0108549	0.22687
CD8+ Exhausted	MILR1	1.19682	0.0106868	0.0529727
CD8+ Exhausted	NEK6	1.07896	0.0106875	0.0529727
CD8+ GZMK+ Tm	NACA	0.657395	0.0106877	0.182812
CD8+ Exhausted	KIF2C	1.14599	0.0106878	0.0529727
CD8+ Exhausted	G6PC3	1.0136	0.0106878	0.0529727
CD4+ Activated	CTSF	0.723826	0.010688	0.122553
M2 TREM2+ SPP1+	UFL1	0.736494	0.0108579	0.193735
CD4+ Stressed	AL451062.1	1.03074	0.0106903	0.127676
Inflammatory Monocytes	MED13	0.675152	0.0108602	0.204965
STS Proangiogenic	PCDH10	4.73699	0.0119252	0.999994
CD8+ ISG	BCL7A	1.09772	0.010694	0.261323
CD4+ T memory	TES	0.627485	0.0106941	0.160475
Mastocytes	KIF26B	1.13884	0.0108631	0.107735
CD8+ GZMK+ Tm	MIR22HG	0.590566	0.0106946	0.182812
CD8+ Exhausted	RAD51AP1	1.1491	0.0106977	0.0529871
CD8+ Exhausted	RABL2A	1.04779	0.0106977	0.0529871
CD8+ Stressed	UBR2	0.724075	0.0106987	0.073728
CD8+ ISG	AC027290.1	1.00574	0.0106992	0.261323
Arterial Endothelial Cells	NPTN	1.03469	0.0138969	0.395837
NK cells CD56 low	ULK2	0.684927	0.0107031	0.240052
STS Mesenchymal-like Contactin+	C17orf99	2.43271	0.0119374	0.400846
NA	GATA2-AS1	1.47377	0.0108724	0.110992
Immunoregulatroy PMNs	LRRFIP1	0.645979	0.0108731	0.0746965
Mastocytes	ZSCAN18	0.971878	0.0108752	0.107789
CD8+ Exhausted	AC011246.1	1.03611	0.010707	0.0530022
CD8+ Exhausted	IFT52	0.675305	0.0107097	0.0530022
STS Mesenchymal-like Undiff.	PACS1	1.07577	0.0119441	0.231439
STS CTA high	USP25	1.53333	0.0119452	0.701476
Granulocytes_NIBAN1_TXNIPhi	AC020765.2	1.38661	0.0108813	0.234196
CD8+ ISG	SPATC1L	1.10952	0.0107128	0.261323
CD8+ Activated	FMNL1	0.585081	0.0107169	0.156377
Monocytes EREG+	S1PR4	1.03425	0.0108869	0.37146
JAK2_high_STS	ITGA6	4.39156	0.0119531	0.358083
STS Mesenchymal-like ECM Remodeling	SELENOW	1.15316	0.011954	0.208421
Mastocytes	MRPL44	0.751257	0.0108887	0.107858
CD8+ Stressed	HSPA6	1.25513	0.0107213	0.0737504
Monocytes EREG+	SF3B5	0.744652	0.0108902	0.37146
Granulocytes_NIBAN1_TXNIPhi	HIST1H4F	1.389	0.0108902	0.234196
STS Epithelial-like	EIF3D	0.650668	0.0119563	0.121851
STS Epithelial-like	SCP2	0.789602	0.0119587	0.121851
CD4+ Tfh	UBA6-AS1	0.740304	0.0107245	0.163484
CD8+ Exhausted	NAALADL1	0.85489	0.0107246	0.0530511
CD4+ Stressed	SVIL	0.885098	0.0107262	0.127708
CD4+ T memory	TIMM10	0.594182	0.0107272	0.160813
NA	ZNF442	1.47824	0.0108969	0.111034
Inflammatory Monocytes	ELL2	0.937941	0.0108996	0.205113
CD8+ Activated	MIB2	0.614938	0.0107319	0.156377
M2 TREM2+ SPP1+	ZDHHC4	0.824316	0.0109012	0.194295
CD4+ Th17	RRP8	0.625034	0.0107327	0.281567
CD4+ Activated	SLC31A2	0.765355	0.0107333	0.122884
STS Mesenchymal-like ECM Remodeling	ERLEC1	0.816965	0.0119692	0.208475
CD8+ Early Activation	CNOT10	0.610474	0.0107337	0.147443
CD8+ ISG	DNAL4	0.956352	0.0107339	0.261323
CD8+ GZMK+ Tm	HDGF	0.571715	0.0107343	0.182904
Arterial Endothelial Cells	SORT1	1.3812	0.0139355	0.396134
STS Immunomodulatory	SECTM1	2.82149	0.0119714	0.758162
CD8+ Early Activation	CHD1	0.669075	0.0107365	0.147443
CD8+ Activated	LINC01138	0.765502	0.0107373	0.156377
CD4+ Tregs	PHKB	0.64507	0.0107377	0.119086
DCs CD1c+	MS4A4E	1.03696	0.010909	0.393259
CD4+ Tfh	PSD	0.914985	0.0107408	0.163484
DCs AREG+	CXorf40A	1.03834	0.0109122	0.421628
CD8+ Stressed	IMMP1L	0.638526	0.0107442	0.0738023
CD4+ Tfh	SLC25A13	0.931332	0.0107442	0.163484
Inflammatory Monocytes	RELT	0.699232	0.0109155	0.205113
Mastocytes	NCKAP1	1.04468	0.010917	0.107985
CD8+ Stressed	CERS4	0.677339	0.0107483	0.0738023
CD4+ Stressed	MAPT	0.935417	0.0107487	0.127816
Inflammatory Monocytes	WDR26	0.714216	0.0109183	0.205113
Immunoregulatroy PMNs	FLOT1	0.777219	0.0109206	0.0746965
CD4+ Stressed	LTB4R	0.814581	0.0107521	0.127816
Mastocytes	NDUFC1	0.725065	0.0109213	0.107985
CD4+ Activated	FNDC7	1.04769	0.0107545	0.122946
CD8+ Early Activation	UBR1	0.826557	0.0107555	0.147469
STS Mesenchymal-like ECM Remodeling	MAP7D3	0.68959	0.0119942	0.208488
CD8+ Early Activation	DDX6	0.570448	0.0107578	0.147469
CD8+ Activated	HSPA8	0.589934	0.0107602	0.156377
M2 TREM2+ SPP1+	TMED1	0.812751	0.0109296	0.194383
CD4+ Tfh	TRIM32	0.961876	0.0107609	0.163539
JAK2_high_STS	PAPOLA	1.65945	0.0119987	0.358083
Vascular CAFs	ZNF496	1.15972	0.0146987	0.517697
Macro SELENOP+ SLC40A1+	TCEAL3	0.882803	0.0109333	0.0337922
DCs CD1c+	PLD4	1.35725	0.0109334	0.393259
NK cells CD56 high	NEK1	0.954904	0.0107647	0.10413
CD8+ GZMK+ Tm	MTFP1	0.661931	0.0107669	0.183049
M2 APOC1+ APOE+	IRF8	0.959933	0.0109392	0.228049
NA	AC055733.2	1.56563	0.0109394	0.111398
DCs CD1c+	METTL26	0.680517	0.0109399	0.393259
CD4+ T memory	RNPS1	0.65174	0.0107717	0.161321
M2 TREM2+ SPP1+	NAA30	0.847532	0.0109425	0.194395
CD8+ Exhausted	TUBB6	0.97871	0.0107747	0.0532439
CD4+ Stressed	APP	0.800505	0.0107752	0.127934
CD4+ Activated	CYSLTR2	0.77057	0.0107758	0.123004
Inflammatory Monocytes	TNFAIP3	1.20569	0.0109457	0.205266
JAK2_high_STS	ABRAXAS2	1.90843	0.0120151	0.358083
CD8+ Exhausted	C1orf112	0.92209	0.0107775	0.0532439
Pericytes	SLC19A2	1.45233	0.0139864	0.360444
NA	BMP5	1.41349	0.0109514	0.111451
STS Epithelial-like	SPCS3	0.80383	0.0120226	0.122308
CD4+ Th17	VEGFB	0.636734	0.0107865	0.282492
CD4+ Tfh	FITM2	0.918764	0.0107867	0.16364
NK cells CD56 high	PDIA4	0.633937	0.0107877	0.104286
Immunoregulatroy PMNs	MYO5A	0.733098	0.0109572	0.0746965
STS Mesenchymal-like Contactin+	U73166.1	3.06754	0.0120281	0.402126
DCs CD1c+	SRM	0.732694	0.0109617	0.393259
Macro SELENOP+ SLC40A1+	NEK10	1.05631	0.0109619	0.0338681
STS Epithelial-like	SLC2A4RG	1.29893	0.012035	0.122308
Arterial Endothelial Cells	C8orf33	1.09235	0.0140055	0.397322
Inflammatory Monocytes	JAK1	0.724016	0.0109669	0.205266
STS Myofibroblastic	TDRP	2.21148	0.0120375	0.421882
CD8+ Stressed	LASP1	0.595884	0.0107997	0.0740477
DCs CD1c+	C15orf48	1.07118	0.0109694	0.393259
CD4+ Stressed	EGOT	0.835038	0.0108008	0.128095
CD4+ Tn	BAG3	0.794025	0.0108037	0.170926
CD4+ T memory	MAP4K4	0.73504	0.0108045	0.161654
Monocytes EREG+	MRPS7	0.758949	0.0109749	0.37146
DCs CD1c+	RPS29	1.00621	0.0109755	0.393259
Inflammatory Monocytes	B4GALT1	0.772955	0.0109767	0.205266
STS Myofibroblastic	ABI2	0.64073	0.0120473	0.421882
CD8+ GZMK+ Tm	RPS27A	0.728359	0.0108081	0.18334
CD8+ Exhausted	VPS37C	0.958597	0.0108097	0.0533853
NA	EML6	1.34351	0.0109803	0.11148
STS Myofibroblastic	JPH2	2.23811	0.0120531	0.421882
Mastocytes	HNRNPA0	0.712937	0.0109832	0.108357
CD4+ Activated	TNFRSF25	0.707153	0.0108148	0.123357
CD8+ Exhausted	L2HGDH	0.850858	0.0108151	0.0533947
STS Epithelial-like	SLC10A3	0.755161	0.0120561	0.122308
Mastocytes	PAQR3	0.755061	0.0109855	0.108357
CD4+ Th17	PITPNA	0.60802	0.0108168	0.282531
NA	AL049780.2	1.36117	0.0109883	0.11148
NA	TRNP1	1.47787	0.0109906	0.11148
CD4+ Tfh	VPS18	0.721314	0.0108224	0.164017
CD4+ Stressed	PTPN14	0.809287	0.010823	0.128258
STS Epithelial-like	COPZ2	1.4028	0.0120659	0.12233
NK cells CD56 low	AC022706.1	0.811649	0.0108291	0.241253
CD8+ Early Activation	TRGV10	0.828606	0.0108298	0.147923
Mastocytes	MPC1	0.56267	0.0110003	0.108438
Inflammatory Monocytes	GRAMD1A	0.801641	0.0110023	0.205511
CD8+ ISG	LINC00528	1.12902	0.0108336	0.262893
CD4+ Activated	PLEKHN1	0.940073	0.0108341	0.123484
Macro SELENOP+ SLC40A1+	GPATCH2	0.766413	0.0110054	0.0339766
NA	AL513188.1	1.39335	0.0110054	0.11148
STS Myofibroblastic	APBB2	0.767033	0.0120779	0.421882
CD8+ ISG	AP000753.2	1.02703	0.0108386	0.262893
CD4+ Tn	CENPC	0.618976	0.0108395	0.170926
CD4+ Tn	ITGA2	0.828242	0.0108402	0.170926
CD4+ Stressed	NR1D1	1.13758	0.0108426	0.12839
NA	IER3-AS1	1.29114	0.0110126	0.11148
CD8+ Stressed	HIVEP3	0.800169	0.0108429	0.0742175
STS Epithelial-like	PKM	0.923018	0.012088	0.12233
STS Myofibroblastic	FAS	1.02235	0.0120909	0.421882
CD4+ Tfh	TMPO	0.63601	0.0108488	0.164091
CD4+ Activated	C15orf40	0.710396	0.0108544	0.123623
CD8+ Exhausted	AZIN2	0.994621	0.0108546	0.0535533
STS Myofibroblastic	FNBP1L	1.4344	0.0120986	0.421882
Mastocytes	AURKAIP1	0.726746	0.0110262	0.108497
CD8+ Exhausted	AC129803.1	0.984901	0.0108578	0.0535533
Vascular CAFs	ZNF747	1.07298	0.0148106	0.518955
CD8+ ISG	CREB3L4	1.04725	0.0108616	0.262893
CD4+ T memory	DENND11	0.621978	0.0108626	0.162145
CD4+ T memory	SIRT1	0.658806	0.0108629	0.162145
CD4+ Stressed	PPP1R10	0.672443	0.010865	0.128395
CD4+ Stressed	LDLRAP1	0.714448	0.0108651	0.128395
Pericytes	AC027031.2	1.5161	0.0140853	0.361204
CD4+ Stressed	SLC23A1	1.04094	0.0108683	0.128395
M2 APOC1+ APOE+	LGALS9	0.845628	0.0110385	0.229533
CD4+ Tn	MAF	0.871939	0.0108691	0.171205
CD8+ Exhausted	AL117336.2	0.867761	0.0108702	0.0535974
Tip Endothelial Cells	RELN	2.29986	0.0140944	0.486697
Immunoregulatroy PMNs	NSMAF	0.891277	0.011044	0.0746965
CD8+ Exhausted	CARM1	0.843814	0.0108747	0.0536019
NK cells CD56 high	HDX	0.694255	0.0108754	0.104735
Matrix CAFs	MFAP4	1.99253	0.0148304	0.999515
NA	KCTD16	1.41602	0.0110466	0.11148
Monocytes EREG+	STXBP2	0.750383	0.0110478	0.37146
DCs CD1c+	RAB11B	0.729502	0.0110502	0.393259
CD4+ Th17	PHPT1	0.753324	0.0108808	0.282531
NA	CASZ1	1.43519	0.0110529	0.11148
STS Mesenchymal-like Contactin+	AL049869.2	3.24883	0.0121303	0.404171
DCs AREG+	ALPK3	1.11304	0.0110578	0.424877
CD8+ Exhausted	CCDC26	1.10263	0.0108883	0.0536345
CD8+ ISG	AC120193.1	0.887712	0.0108891	0.262893
Matrix CAFs	CD34	1.34982	0.0148476	0.999515
DCs CD1c+	RPL12	0.910279	0.0110614	0.393259
STS CTA high	BMX	3.39086	0.0121368	0.701476
CD8+ GZMK+ Tm	MRPL32	0.588793	0.0108922	0.184251
CD4+ Stressed	AC019117.2	1.07358	0.0108934	0.128442
Arterial Endothelial Cells	MAP2	1.65127	0.0141167	0.398867
CD8+ Exhausted	NUMBL	1.11733	0.0108939	0.0536443
NA	AC021851.2	1.4801	0.0110651	0.11148
Immunoregulatroy PMNs	SPEN	0.675535	0.0110659	0.0746965
CD4+ Stressed	STK35	0.68147	0.0108977	0.128442
M2 TREM2+ SPP1+	CD300A	0.776737	0.0110691	0.195376
STS Epithelial-like	MCRIP1	0.958616	0.0121444	0.122666
CD4+ Activated	UQCRH	0.651068	0.0109005	0.123871
NA	ASB14	1.4835	0.0110712	0.11148
CD8+ Stressed	CHORDC1	0.615387	0.0109012	0.0744827
STS Myofibroblastic	ABHD2	0.762312	0.012147	0.422717
STS Epithelial-like	MRPL4	0.863457	0.0121484	0.122666
M2 TREM2+ SPP1+	RBX1	0.833813	0.0110759	0.195376
CD4+ T memory	SNHG1	0.690856	0.0109056	0.162527
CD4+ Tregs	ASB2	0.960882	0.0109059	0.120163
Monocytes EREG+	ATP5MG	0.730631	0.0110783	0.37146
CD8+ Exhausted	KNL1	0.890849	0.0109083	0.0536781
CD8+ Early Activation	ATG2A	0.643327	0.0109087	0.148353
Immunoregulatroy PMNs	ADNP	0.722604	0.0110806	0.0746965
M2 TREM2+ SPP1+	RTCB	0.83021	0.011081	0.195376
DCs AREG+	ZNF891	1.10047	0.0110823	0.424877
Mastocytes	ACADS	0.802357	0.0110826	0.108944
CD8+ Exhausted	ZNF460-AS1	0.992889	0.010914	0.0536781
Mastocytes	BTBD6	0.795265	0.0110851	0.108944
Monocytes EREG+	ARMC6	0.89312	0.0110854	0.37146
CD8+ GZMK+ Tm	RPS6	0.68	0.0109151	0.184333
NK cells CD56 high	YPEL3	0.688517	0.0109163	0.104929
M2 TREM2+ SPP1+	AC110995.1	1.18123	0.0110885	0.195376
Pericytes	ENPP1	2.41925	0.0141452	0.36123
CD4+ Tfh	GGA3	0.653372	0.0109188	0.164822
DCs CD1c+	RILP	0.710985	0.0110893	0.393259
CD8+ ISG	AC093525.4	0.992959	0.0109195	0.262893
Immunoregulatroy PMNs	HDAC4	0.996906	0.01109	0.0746965
Vascular CAFs	ZBED4	1.11373	0.0148821	0.518955
CD8+ Exhausted	ENTPD7	0.97624	0.0109213	0.0536781
CD8+ Exhausted	ZFP28	1.15281	0.0109217	0.0536781
CD4+ Stressed	C21orf91-OT1	0.80595	0.0109225	0.128536
JAK2_high_STS	CUL5	1.3493	0.0121689	0.362041
STS Mesenchymal-like Undiff.	CD46	0.941733	0.0121692	0.234566
M2 TREM2+ SPP1+	GATD3B	0.946079	0.0110933	0.195376
STS Mesenchymal-like Undiff.	RPGR	0.943393	0.0121695	0.234566
CD4+ Tregs	ERG28	0.656772	0.0109237	0.120272
NA	BIK	1.45595	0.0110959	0.11148
DCs CD1c+	PFDN5	0.802971	0.0110967	0.393259
NA	OR5AN1	1.47603	0.0110972	0.11148
STS Mesenchymal-like Contactin+	GRTP1-AS1	2.45107	0.0121758	0.404904
CD8+ Activated	SERTAD1	0.720733	0.0109297	0.158017
Mastocytes	RPL30	0.742397	0.011101	0.108956
Macro SELENOP+ SLC40A1+	SCP2	0.832177	0.0111015	0.0342217
CD4+ Tregs	NCOA5	0.701732	0.0109321	0.120277
CD4+ Tn	Z82215.1	0.630388	0.0109334	0.171685
Tip Endothelial Cells	FBXW9	1.02142	0.0141647	0.487285
NA	ABCB1	1.37348	0.0111065	0.11148
DCs AREG+	CA13	1.11891	0.0111102	0.424877
Monocytes EREG+	FUOM	0.833769	0.0111102	0.37146
Proinflammatory PMNs	PLXNC1	1.02477	0.0111115	0.0900842
CD8+ Exhausted	ADCK5	0.969968	0.0109443	0.0537707
STS Mesenchymal-like Undiff.	ZNF655	0.554477	0.0121922	0.234566
Monocytes EREG+	LRRC8C	0.896013	0.0111158	0.37146
DCs CD1c+	COPS5	0.629458	0.0111163	0.393259
STS Mesenchymal-like Undiff.	MYO6	0.895869	0.0121937	0.234566
CD4+ Tn	AL589990.1	0.812782	0.0109475	0.171729
Inflammatory Monocytes	SNX20	0.737736	0.0111188	0.207195
CD4+ Th17	JAML	0.802339	0.0109493	0.28286
CD4+ Activated	TRAT1	0.812198	0.0109498	0.124211
CD8+ Exhausted	FMO5	0.987232	0.0109516	0.0537893
Proinflammatory PMNs	CEACAM1	1.33628	0.0111266	0.0901154
CD8+ ISG	AC139795.2	1.06232	0.0109559	0.262893
M2 TREM2+ SPP1+	HYOU1	0.813029	0.0111269	0.195559
M2 TREM2+ SPP1+	FCGRT	1.10205	0.0111276	0.195559
NA	FZD3	1.4497	0.0111309	0.11148
Inflammatory Monocytes	MIR22HG	0.724074	0.0111316	0.207195
CD8+ Exhausted	AC027243.3	1.02432	0.0109628	0.053827
CD4+ Stressed	HOXB2	0.819381	0.0109652	0.128578
Tip Endothelial Cells	KLHL4	1.3986	0.0141985	0.487285
CD4+ Stressed	AC069272.1	1.17539	0.0109655	0.128578
CD4+ T memory	MED29	0.594536	0.010967	0.16304
NA	AC022872.1	1.47526	0.011138	0.11148
NA	GRIA3	1.47526	0.011138	0.11148
NA	TRO	1.47526	0.011138	0.11148
NA	LINC01681	1.41991	0.0111384	0.11148
DCs AREG+	HLA-DMA	1.14375	0.0111388	0.424877
STS CTA high	AC019211.1	3.35568	0.0122174	0.701476
Macro SELENOP+ SLC40A1+	EMP2	1.02113	0.0111401	0.0343276
M2 TREM2+ SPP1+	SNRNP25	0.801861	0.0111417	0.195596
NK cells CD56 low	DOK2	0.678695	0.0109711	0.242688
CD4+ T memory	DPP4	0.940589	0.0109722	0.16304
Inflammatory Monocytes	FKBP1A	0.695425	0.0111432	0.207195
CD8+ Exhausted	Z94721.3	1.15724	0.0109729	0.053846
NK cells CD56 low	MTRF1L	0.619473	0.0109733	0.242688
CD8+ Exhausted	SLC35G1	0.928313	0.0109741	0.053846
CD4+ Stressed	AVIL	0.828019	0.0109746	0.128578
CD4+ Stressed	RBMS1	0.729309	0.0109768	0.128578
CD8+ Exhausted	DNAAF5	0.957933	0.0109773	0.053846
STS Mesenchymal-like ECM Remodeling	RPL36	0.859279	0.012228	0.211274
CD8+ ISG	RAI14	1.21591	0.01098	0.262893
CD4+ Activated	MRPL3	0.653666	0.01098	0.124275
CD4+ Tn	ERN1	0.75341	0.0109802	0.172064
DCs AREG+	GAS2L1	0.846767	0.0111522	0.424877
CD4+ Activated	CCDC25	0.629769	0.0109832	0.124275
M2 APOC1+ APOE+	SLC25A39	0.701407	0.0111543	0.231646
CD8+ Exhausted	CLDND2	1.19508	0.0109837	0.0538524
Mastocytes	CFAP97	0.768546	0.0111548	0.109367
CD8+ Exhausted	KRTAP5-AS1	1.14083	0.0109857	0.0538524
CD4+ Activated	SNX12	0.728672	0.0109871	0.124275
CD8+ Exhausted	SNAPC2	1.06253	0.0109896	0.0538543
CD4+ Activated	PRDX3	0.714559	0.0109933	0.124275
NA	KCTD13	0.927741	0.0111643	0.111613
Capillary Venous Endothelial Cells	CCL14	1.74925	0.0142316	0.100177
CD8+ Activated	EIF1	0.567725	0.0109954	0.158069
Mastocytes	MRPS30	0.836126	0.011167	0.109417
CD4+ Tn	ATF2	0.636782	0.0109965	0.172142
CD8+ Exhausted	AC073957.3	1.15082	0.010997	0.0538732
CD8+ ISG	MEST	1.0774	0.0109978	0.262893
NK cells CD56 low	CASC8	1.09126	0.0109984	0.242787
STS Mesenchymal-like Contactin+	DNER	2.61918	0.0122494	0.406358
Granulocytes_NIBAN1_TXNIPhi	MYLK3	1.37576	0.0111704	0.237719
Arterial Endothelial Cells	TRIM2	1.06012	0.0142391	0.401519
CD4+ Tfh	AL139246.3	0.976317	0.0110034	0.165346
CD4+ Tfh	DNAH8	1.05201	0.0110035	0.165346
CD8+ Early Activation	RBM6	0.764258	0.0110067	0.148737
NK cells CD56 low	NDC1	0.679346	0.0110097	0.242787
CD4+ Tfh	DIAPH3	1.2039	0.0110099	0.165346
M2 TREM2+ SPP1+	FPR3	1.11064	0.011183	0.196111
M2 APOC1+ APOE+	KCTD12	1.04885	0.0111842	0.231973
CD4+ Activated	CHCHD2	0.589088	0.0110135	0.124319
CD4+ Stressed	SPATA6L	0.896244	0.0110146	0.128756
CD4+ T memory	POLR1C	0.639905	0.0110149	0.163515
CD8+ Stressed	RAD51B	1.22338	0.0110151	0.0749581
CD4+ Stressed	LINC02362	0.906955	0.0110174	0.128756
STS Mesenchymal-like Undiff.	SPIRE1	0.817764	0.0122718	0.235668
Vascular CAFs	FAM189B	1.16036	0.014999	0.518955
CD8+ Early Activation	WHRN	0.966027	0.0110204	0.148791
STS Mesenchymal-like ECM Remodeling	CAVIN3	1.2706	0.0122751	0.211342
CD8+ Exhausted	ENAH	0.989497	0.0110234	0.0539505
Macro SELENOP+ SLC40A1+	NUCKS1	0.861525	0.0111956	0.034479
STS Myofibroblastic	GOLIM4	0.711677	0.0122767	0.425865
CD8+ ISG	HAPLN3	0.857906	0.0110266	0.262893
JAK2_high_STS	KPNA1	1.32568	0.0122801	0.363621
CD4+ Tfh	AC017002.5	1.13802	0.0110291	0.165346
Macro SELENOP+ SLC40A1+	ARHGAP45	0.700114	0.0112008	0.0344821
Vascular CAFs	POLR2M	0.801156	0.0150097	0.518955
CD8+ ISG	CHST10	0.962508	0.0110335	0.262893
Immunoregulatroy PMNs	MAP2K4	0.944529	0.0112058	0.0746965
CD4+ Tfh	GPLD1	0.962656	0.0110347	0.165346
CD8+ Early Activation	Z82215.1	0.625659	0.0110347	0.148852
Inflammatory Monocytes	PITPNM1	0.786276	0.0112061	0.20758
CD4+ Tregs	METTL7A	1.01104	0.0110354	0.121326
NK cells CD56 low	SMIM14	0.725218	0.0110359	0.243014
JAK2_high_STS	IPO7	1.52454	0.0122891	0.363621
JAK2_high_STS	SRC	2.83269	0.0122904	0.363621
Inflammatory Monocytes	CHST7	1.03827	0.0112099	0.20758
CD8+ ISG	AP001628.1	0.961732	0.0110403	0.262893
CD4+ Tfh	KCTD21-AS1	0.944457	0.0110405	0.165346
STS Proangiogenic	NMB	3.03968	0.0122936	0.999994
CD4+ Activated	SRP14	0.671464	0.0110409	0.124351
Matrix CAFs	ARL4C	1.43855	0.015024	0.999515
Inflammatory Monocytes	WWP2	1.04094	0.0112147	0.20758
NK cells CD56 high	THUMPD3-AS1	0.667269	0.0110437	0.10602
CD4+ T memory	TP53BP2	0.694304	0.0110438	0.163784
STS Myofibroblastic	INF2	0.817415	0.0122993	0.425865
Immunoregulatroy PMNs	GPCPD1	0.920805	0.0112174	0.0746965
STS Mesenchymal-like ECM Remodeling	CEBPD	1.4385	0.012303	0.211473
CD8+ Stressed	PCAT1	1.01303	0.0110503	0.075063
Tip Endothelial Cells	CCNE2	1.19026	0.014296	0.488249
STS Proangiogenic	EXOSC6	1.31168	0.0123056	0.999994
JAK2_high_STS	MIR924HG	6.31519	0.0123065	0.363621
Monocytes EREG+	MGST1	1.04856	0.0112269	0.373532
DCs AREG+	ENOX2	0.836249	0.011227	0.426729
STS Myofibroblastic	PDLIM5	0.839283	0.0123117	0.425865
CD8+ Exhausted	IQCD	1.08239	0.0110606	0.054115
STS Epithelial-like	EIF1	1.04045	0.0123163	0.123781
Immunoregulatroy PMNs	ANKRD17	0.842915	0.0112343	0.0746965
Macro SELENOP+ SLC40A1+	SLC30A7	0.709582	0.0112371	0.0345808
CD4+ T memory	BECN1	0.581845	0.0110659	0.163953
CD8+ Exhausted	TFPI	1.0821	0.0110668	0.0541279
CD4+ Stressed	ZNF197	0.737595	0.0110672	0.129171
CD4+ Stressed	ZNF512	0.74311	0.0110699	0.129171
STS Mesenchymal-like ECM Remodeling	FAM20C	0.997928	0.0123255	0.211473
NA	DRD2	1.49252	0.0112426	0.112117
CD4+ Tfh	C15orf65	0.922991	0.0110719	0.165653
CD8+ Stressed	ZNF397	0.829878	0.011072	0.0750974
Pericytes	FANCB	1.37621	0.0143214	0.364645
STS Epithelial-like	SEPHS2	0.854701	0.01233	0.123846
NA	AC015971.1	1.42199	0.0112497	0.112117
STS Mesenchymal-like Contactin+	AC104530.1	2.75593	0.0123338	0.40701
Vascular CAFs	SLC8A1	1.43118	0.0150682	0.518955
CD4+ Activated	SMDT1	0.737815	0.011081	0.12471
Pericytes	PYCR1	1.54023	0.0143308	0.364645
CD4+ T memory	DRAM2	0.639172	0.0110834	0.164051
NA	SUV39H2	1.30517	0.0112568	0.112117
NA	ACVR1C	1.50913	0.011257	0.112117
CD8+ Exhausted	AC009137.1	0.971543	0.0110867	0.0541906
M2 TREM2+ SPP1+	MTIF3	0.669107	0.0112602	0.197253
Vascular CAFs	AVPR1A	2.01831	0.0150815	0.518955
STS Mesenchymal-like Undiff.	TMCC1	1.15212	0.0123485	0.236613
DCs AREG+	SMARCD3	1.01124	0.0112652	0.42719
STS Proangiogenic	SMIM3	2.10805	0.0123505	0.999994
CD4+ Stressed	WWP1	0.662322	0.011095	0.129361
Vascular CAFs	HES5	1.35162	0.0150879	0.518955
STS Myofibroblastic	ASAP1	0.796968	0.0123531	0.426109
CD4+ Tn	RSBN1	0.663519	0.0110979	0.172943
STS Mesenchymal-like Contactin+	TCTE3	1.64753	0.0123567	0.40701
STS Mesenchymal-like Contactin+	TTF1	0.957834	0.0123573	0.40701
STS Epithelial-like	MPST	1.07294	0.0123574	0.123944
CD4+ Stressed	AC080112.4	1.1074	0.0111031	0.129361
CD8+ Exhausted	KIAA2013	0.699165	0.0111036	0.0542558
Proinflammatory PMNs	SLC22A1	1.35604	0.0112813	0.091008
STS Proangiogenic	AC097534.2	2.42012	0.0123689	0.999994
CD4+ Tfh	ULK1	0.676757	0.0111139	0.16593
CD4+ Tregs	MAP7D3	0.627521	0.0111159	0.121824
STS Epithelial-like	MYL12A	1.00117	0.0123734	0.123944
CD4+ Stressed	ETFBKMT	1.00458	0.0111161	0.129413
DCs CD1c+	MZT2B	0.784472	0.0112885	0.395533
CD8+ Activated	LMAN2	0.622656	0.0111185	0.158704
CD8+ Stressed	ATAD2B	0.775948	0.0111195	0.0752977
CD4+ Tfh	MBD1	0.614148	0.0111197	0.16593
CD4+ Tfh	CETN3	0.987939	0.0111231	0.16593
JAK2_high_STS	CUL3	1.86483	0.0123813	0.364592
JAK2_high_STS	AL118511.1	5.53747	0.0123825	0.364592
STS Epithelial-like	SPTSSA	0.801312	0.0123828	0.123944
Mastocytes	THYN1	0.809022	0.0112972	0.110431
STS Myofibroblastic	INKA2	0.955225	0.0123873	0.426109
CD8+ Stressed	TCF25	0.54099	0.011131	0.075342
CD4+ T memory	PELI2	1.03621	0.0111326	0.164293
CD8+ Exhausted	MB	1.50797	0.0111336	0.0543675
STS Myofibroblastic	EXTL3	0.964707	0.0123929	0.426109
CD4+ Th17	SEPTIN11	0.598372	0.0111346	0.283792
CD8+ Early Activation	GNAI3	0.567617	0.011135	0.149788
M2 APOC1+ APOE+	PSMC3	0.80019	0.0113073	0.233637
CD4+ Tn	MIAT	0.784264	0.0111357	0.172943
Inflammatory Monocytes	YTHDF3	0.78772	0.0113085	0.208787
Monocytes EREG+	ENY2	0.752757	0.0113106	0.373532
CD4+ Tn	USP6NL	0.847594	0.0111386	0.172943
Proinflammatory PMNs	PACSIN2	0.956521	0.011311	0.0910681
Macro SELENOP+ SLC40A1+	CNDP2	0.926817	0.0113111	0.0347956
CD4+ T memory	AKR1A1	0.610302	0.0111426	0.164293
CD4+ T memory	CLN8	0.643528	0.0111429	0.164293
JAK2_high_STS	PRKCD	4.69097	0.0124028	0.364592
Mastocytes	PHYH	0.886423	0.011317	0.110534
Inflammatory Monocytes	CHIC2	0.764215	0.0113183	0.208787
STS Mesenchymal-like Contactin+	SRL	3.07565	0.0124062	0.407278
STS Mesenchymal-like ECM Remodeling	VKORC1	1.21836	0.0124063	0.211946
Mastocytes	ACADVL	0.875049	0.0113213	0.110534
Arterial Endothelial Cells	DGKI	1.8067	0.0144105	0.405539
CD8+ Early Activation	DENND1B	0.735996	0.0111534	0.149788
STS Epithelial-like	TMEM167A	0.6383	0.0124137	0.12418
DCs AREG+	SLC7A5	0.855656	0.0113278	0.427279
STS CTA high	TNNI3	4.1828	0.0124155	0.701476
CD8+ Exhausted	AC087623.2	1.14469	0.011156	0.0544584
Monocytes EREG+	CKAP4	0.950244	0.0113294	0.373532
Monocytes EREG+	C1orf174	0.807267	0.0113311	0.373532
CD8+ Exhausted	HIGD1B	1.01707	0.0111594	0.0544584
CD4+ Stressed	RADX	0.824052	0.0111599	0.129575
Mastocytes	SMIM10	0.990649	0.0113324	0.110577
CD4+ Stressed	PCGF1	0.914076	0.0111604	0.129575
NA	AL157938.3	1.45291	0.011333	0.112258
CD4+ T memory	PNRC1	0.775191	0.011163	0.164429
Monocytes EREG+	PITPNM1	0.821736	0.0113358	0.373532
CD8+ GZMK+ Tm	SH2D2A	0.66027	0.011165	0.186541
Vascular CAFs	MBNL1-AS1	1.15335	0.0151694	0.518955
CD8+ ISG	CDKN2B	0.890459	0.0111666	0.264541
CD4+ Tregs	TBCB	0.690536	0.0111672	0.122069
CD8+ Exhausted	AP005131.6	1.12718	0.0111713	0.0544993
Granulocytes_NIBAN1_TXNIPhi	DPY19L3	0.979046	0.0113441	0.239601
CD4+ Stressed	C19orf44	1.08785	0.0111726	0.129575
NA	GPX7	1.32613	0.0113457	0.112293
CD8+ GZMK+ Tm	PAPOLA	0.554633	0.0111739	0.186541
Granulocytes_NIBAN1_TXNIPhi	HCG27	1.46506	0.0113467	0.239601
Matrix CAFs	CYB5A	0.668553	0.0151799	0.999515
DCs AREG+	PDE4B	0.931378	0.0113484	0.427279
DCs CD1c+	BRI3BP	0.687707	0.0113492	0.395533
NA	AL589843.1	1.4566	0.0113502	0.112293
JAK2_high_STS	MATR3.1	2.71333	0.0124413	0.365058
Vascular CAFs	C1QTNF1	1.37202	0.0151878	0.518955
CD8+ Exhausted	LINC00907	0.95784	0.0111828	0.0545379
Inflammatory Monocytes	TNFAIP8	0.769655	0.0113557	0.208871
Mastocytes	SDR39U1	0.798435	0.0113561	0.110743
M2 TREM2+ SPP1+	MPND	0.768465	0.0113564	0.198062
M2 APOC1+ APOE+	BMP2K	0.706129	0.0113566	0.234358
CD8+ Activated	LINC00649	0.705087	0.0111843	0.159344
DCs CD1c+	DRAP1	0.800522	0.0113578	0.395533
Macro SELENOP+ SLC40A1+	ZMYND11	0.697131	0.0113582	0.0349076
Pericytes	POPDC2	1.49432	0.01445	0.366447
Immunoregulatroy PMNs	TECPR2	1.25794	0.0113599	0.0746965
Macro SELENOP+ SLC40A1+	CPLANE1	0.846344	0.0113608	0.034909
Pericytes	LINC02202	1.65085	0.0144537	0.366447
CD8+ GZMK+ Tm	C18orf32	0.702734	0.0111894	0.186541
CD8+ Stressed	SMARCA2	0.612312	0.0111896	0.0756619
NA	SHROOM2	1.44948	0.0113635	0.112356
Proinflammatory PMNs	AC131568.1	1.37168	0.0113636	0.0912808
Proinflammatory PMNs	AC090559.1	0.79841	0.0113654	0.0912808
CD8+ Stressed	MIA2	0.594799	0.0111931	0.0756619
CD8+ Exhausted	PLOD1	1.05414	0.0111938	0.0545736
NK cells CD56 high	OPA3	0.618657	0.0111951	0.107135
Capillary Venous Endothelial Cells	CPNE8	0.659205	0.0144614	0.101187
STS Mesenchymal-like Contactin+	ZNF687-AS1	1.67203	0.01246	0.407278
DCs AREG+	ELMOD3	0.812251	0.0113721	0.427279
Mastocytes	KIF9	0.84208	0.0113733	0.110844
M2 TREM2+ SPP1+	RFC1	0.760377	0.0113757	0.198062
CD8+ Exhausted	TMEM176A	1.03325	0.0112049	0.0546103
CD8+ GZMK+ Tm	REL	0.621038	0.0112052	0.186541
CD4+ T memory	IGSF9B	0.743139	0.0112053	0.164868
CD8+ ISG	AL096677.1	1.11506	0.0112062	0.264541
Immunoregulatroy PMNs	ETS2	0.785319	0.011379	0.0746965
M2 TREM2+ SPP1+	AL109840.2	1.22092	0.0113794	0.198062
JAK2_high_STS	ZC3H7A	1.39982	0.0124696	0.365058
CD8+ Early Activation	ETF1	0.625224	0.0112079	0.149899
Monocytes EREG+	DHRS4	0.785261	0.0113812	0.374274
DCs CD1c+	MTCH2	0.643633	0.0113816	0.395533
CD8+ Early Activation	DOP1A	0.784008	0.0112109	0.149899
Tip Endothelial Cells	SEMA3D	1.88703	0.0144788	0.493295
NK cells CD56 high	CHMP6	0.601129	0.011214	0.107248
CD4+ T memory	POR	0.635988	0.0112155	0.164868
DCs CD1c+	NOSIP	0.648344	0.0113887	0.395533
M2 TREM2+ SPP1+	DPAGT1	0.897117	0.0113891	0.198062
CD8+ Exhausted	ZXDA	1.00501	0.0112177	0.0546427
Inflammatory Monocytes	SLC35E4	0.811345	0.0113912	0.209189
Matrix CAFs	STMN2	2.76225	0.0152347	0.999515
NA	E2F5	1.44965	0.0113951	0.112465
CD4+ Tfh	2025-12-01	1.04628	0.0112223	0.166985
M2 APOC1+ APOE+	TMEM14B	0.697648	0.0113954	0.234654
CD8+ Exhausted	MORC2-AS1	0.914935	0.0112226	0.0546427
CD4+ Stressed	ZNF296	0.802341	0.0112237	0.129888
M2 TREM2+ SPP1+	BEX4	0.918781	0.0113972	0.198062
CD4+ Stressed	PNISR	0.572989	0.0112252	0.129888
STS Mesenchymal-like Undiff.	STK17B	1.05471	0.0124888	0.23877
CD8+ Exhausted	P3H1	0.742014	0.0112258	0.0546427
M2 APOC1+ APOE+	LTV1	0.762729	0.0114007	0.234654
Immunoregulatroy PMNs	WAPL	0.658918	0.0114028	0.0746965
CD4+ Stressed	UAP1L1	0.949211	0.0112302	0.129888
NK cells CD56 high	STMP1	0.731406	0.0112302	0.107336
M2 TREM2+ SPP1+	BMF	0.858149	0.0114033	0.198062
CD4+ Stressed	TNFAIP6	0.787826	0.0112338	0.129888
CD4+ Tfh	EMC9	0.841979	0.0112361	0.166985
DCs CD1c+	TMEM173	0.771543	0.0114095	0.395533
CD8+ Exhausted	AL157395.1	1.0547	0.0112369	0.054679
CD4+ Tfh	PSMB5	0.727534	0.0112377	0.166985
STS Mesenchymal-like ECM Remodeling	DSTN	0.928946	0.0125047	0.213063
CD8+ Exhausted	AC116366.2	1.05666	0.0112426	0.0546889
Monocytes EREG+	TESK1	0.841614	0.0114162	0.374673
CD4+ Stressed	CCL20	1.13479	0.0112443	0.129911
CD4+ Th17	RGS14	0.664487	0.0112455	0.285924
CD8+ ISG	ZNF773	1.07353	0.0112464	0.264541
Mastocytes	NOS1AP	1.12249	0.0114208	0.110879
DCs CD1c+	YDJC	0.805729	0.0114211	0.395533
STS Myofibroblastic	HRH2	3.18021	0.0125129	0.426555
Pericytes	ZNF446	1.0437	0.0145216	0.367506
CD4+ Tn	RUNDC1	0.632792	0.0112496	0.173674
CD4+ Activated	SNHG7	0.743527	0.011251	0.12653
NK cells CD56 low	TMEM181	0.777825	0.0112518	0.247053
NK cells CD56 high	WIPI1	0.64589	0.0112539	0.107387
M2 TREM2+ SPP1+	ANKRD9	0.798584	0.0114279	0.198088
CD4+ Stressed	AC004918.1	0.925669	0.011255	0.129937
M2 TREM2+ SPP1+	MREG	1.10246	0.0114291	0.198088
CD4+ T memory	SYNJ2	0.657272	0.0112565	0.165008
Mastocytes	MDH1	0.851531	0.0114302	0.110879
CD8+ GZMK+ Tm	HACD3	0.675972	0.0112573	0.18676
Proinflammatory PMNs	PITPNA	0.911386	0.0114317	0.0915435
STS Epithelial-like	NOSIP	0.94192	0.0125251	0.125081
CD4+ Tfh	NFIA	0.970857	0.0112626	0.16708
CD8+ GZMK+ Tm	IL16	0.641019	0.0112628	0.18676
STS Epithelial-like	POLD4	1.14191	0.0125293	0.125081
CD4+ Tfh	FGL2	0.843099	0.011266	0.16708
CD8+ Exhausted	AL591043.2	0.844607	0.0112661	0.0547568
CD8+ GZMK+ Tm	AKIRIN1	0.620579	0.0112675	0.18676
STS Epithelial-like	MANF	0.912945	0.0125348	0.125081
CD4+ T memory	NXT1	0.677063	0.0112692	0.165036
CD8+ Exhausted	TTC26	1.0351	0.0112704	0.0547568
JAK2_high_STS	SF3B1	1.36716	0.0125376	0.365509
CD4+ Activated	CPNE2	0.730021	0.0112727	0.12654
CD4+ Th17	LATS2	0.703707	0.0112732	0.285924
JAK2_high_STS	DCUN1D1	1.33265	0.0125401	0.365509
STS Epithelial-like	PDIA4	0.722313	0.0125402	0.125081
CD8+ Exhausted	AC018752.1	0.977858	0.0112742	0.0547568
CD8+ Exhausted	NCAPG	1.21162	0.0112745	0.0547568
CD4+ Th17	CLNS1A	0.621164	0.0112746	0.285924
CD4+ Activated	RGL4	0.73052	0.0112768	0.12654
Tip Endothelial Cells	FRMD4A	0.802697	0.0145537	0.494369
NA	SUGCT	1.2565	0.0114507	0.112877
STS Myofibroblastic	A1BG-AS1	2.56343	0.0125443	0.426555
Macro SELENOP+ SLC40A1+	CANX	0.726526	0.0114523	0.0351504
Mastocytes	GPM6B	1.05693	0.0114536	0.111031
Arterial Endothelial Cells	GABARAPL2	0.75307	0.0145591	0.408615
CD8+ Exhausted	ZNF724	0.919354	0.0112819	0.0547715
CD8+ Stressed	RPS6KA1	0.595361	0.0112821	0.0760944
CD8+ ISG	AC069542.1	1.20192	0.0112823	0.264541
STS Mesenchymal-like Contactin+	KCTD21-AS1	1.65103	0.0125493	0.407566
CD8+ Exhausted	DDR1-DT	1.07534	0.0112853	0.0547715
Granulocytes_NIBAN1_TXNIPhi	HIST1H2AE	1.36124	0.0114588	0.240525
STS Myofibroblastic	CAVIN3	1.24065	0.012553	0.426555
STS Epithelial-like	IGBP1	0.691448	0.0125538	0.125081
CD4+ Tregs	CFAP20	0.643875	0.0112871	0.12285
STS Epithelial-like	SNRPA	0.770598	0.0125546	0.125081
CD8+ Stressed	FBXW4	0.645773	0.0112879	0.0760998
STS CTA high	RRAS2	1.66512	0.0125558	0.701476
Proinflammatory PMNs	CEACAM4	0.90009	0.0114633	0.0917063
NA	WDR44	0.768222	0.0114635	0.112935
CD8+ Exhausted	AC017101.1	0.914348	0.0112903	0.0547715
CD8+ Exhausted	CABLES1	1.04384	0.0112957	0.0547715
DCs AREG+	NFE2L2	0.69483	0.0114705	0.429658
Vascular CAFs	FAT1	1.11337	0.0153226	0.522262
Immunoregulatroy PMNs	LPGAT1	0.762095	0.0114732	0.0746965
Tip Endothelial Cells	NRP2	1.21196	0.0145806	0.494369
STS Myofibroblastic	GPC1	1.60137	0.0125695	0.426555
CD4+ T memory	MRPS7	0.681066	0.011302	0.165353
M2 APOC1+ APOE+	HES1	1.00454	0.0114761	0.234825
CD8+ GZMK+ Tm	PLAAT3	0.676547	0.0113028	0.186781
STS Mesenchymal-like Undiff.	NFKB1	1.25115	0.0125736	0.23986
CD8+ Exhausted	TRMT61B	0.711092	0.0113065	0.0547715
CD8+ Early Activation	SERPINB9	0.731148	0.0113069	0.150744
Mastocytes	MZT2B	0.79464	0.0114817	0.111237
CD8+ ISG	GPR155	0.80637	0.0113082	0.264541
CD8+ Exhausted	ZFR2	1.16423	0.0113096	0.0547715
Immunoregulatroy PMNs	MON2	0.779321	0.0114849	0.0746965
CD4+ T memory	ICOS	0.85253	0.0113126	0.165353
STS Myofibroblastic	PLPPR4	2.87478	0.0125819	0.426555
DCs AREG+	NOD2	0.799402	0.011488	0.429658
CD8+ ISG	AC111170.1	1.08896	0.0113153	0.264541
CD8+ Stressed	ZNF66	0.720778	0.0113197	0.0762798
NA	GPR176	1.39505	0.0114934	0.113044
STS Immunomodulatory	SMIM20	0.631429	0.01259	0.785779
NA	AC026689.1	1.46257	0.0114953	0.113044
CD8+ Early Activation	PPP2R2B	0.865597	0.0113229	0.150744
CD8+ Early Activation	ST3GAL5	0.722683	0.0113236	0.150744
STS Epithelial-like	RPN2	0.862868	0.0125931	0.12536
Pericytes	AC010618.3	1.56861	0.0146084	0.36904
CD8+ Exhausted	ADORA2A	0.77067	0.0113262	0.0548151
CD4+ Tn	CEP76	0.633655	0.0113263	0.17395
CD4+ Activated	GLT8D1	0.673509	0.0113263	0.126898
Immunoregulatroy PMNs	DENND4A	0.834207	0.0115015	0.0746965
NK cells CD56 low	TXNDC16	0.826029	0.0113289	0.248387
CD4+ Tn	NR3C2	0.949284	0.0113291	0.17395
CD8+ GZMK+ Tm	RPL29	0.624091	0.0113301	0.186781
CD4+ Activated	H1FX	0.763361	0.0113307	0.126898
CD8+ Exhausted	FGFRL1	0.956407	0.0113308	0.05482
NA	ZNRF3-AS1	1.45861	0.0115055	0.113063
Arterial Endothelial Cells	FAM107A	1.61969	0.0146169	0.408894
STS CTA high	SLC9C1	4.35004	0.0126039	0.701476
STS Myofibroblastic	FADS3	0.834352	0.012604	0.426555
CD4+ T memory	CCDC174	0.652127	0.011335	0.165394
STS Mesenchymal-like Undiff.	RAPGEF6	1.05874	0.0126056	0.240204
CD4+ Activated	DPAGT1	0.891641	0.011338	0.126898
Macro SELENOP+ SLC40A1+	SCN9A	1.0591	0.0115118	0.0353198
CD8+ Exhausted	AC125437.3	0.973442	0.0113387	0.054841
Mastocytes	TMOD1	1.11596	0.0115128	0.111472
STS Mesenchymal-like ECM Remodeling	TOMM7	0.831755	0.0126097	0.213786
CD8+ ISG	OAF	1.04904	0.011341	0.264541
STS CTA high	PRKD3	1.09854	0.0126111	0.701476
STS Epithelial-like	GABARAPL1	0.909935	0.0126116	0.12536
Granulocytes_NIBAN1_TXNIPhi	INPP5B	0.86693	0.0115157	0.240525
CD4+ Activated	CYC1	0.61834	0.0113421	0.126898
STS Mesenchymal-like ECM Remodeling	NUCB1	0.78541	0.0126136	0.213786
CD4+ Tfh	SH2D4A	1.05278	0.0113448	0.1678
CD4+ Stressed	AC026471.1	1.00805	0.0113468	0.130797
NA	AF228727.1	1.53746	0.0115239	0.113063
CD8+ Exhausted	MAP3K14-AS1	0.803727	0.0113508	0.0548722
STS Epithelial-like	TIMM17B	1.0635	0.0126217	0.125387
Macro SELENOP+ SLC40A1+	DNAJB2	0.696349	0.011525	0.0353536
M2 APOC1+ APOE+	OAS2	0.985341	0.0115251	0.235019
CD4+ T memory	MRPL11	0.656861	0.0113528	0.165394
Granulocytes_NIBAN1_TXNIPhi	ABHD10	0.981895	0.0115316	0.240525
Tip Endothelial Cells	NLN	1.02295	0.0146459	0.495389
STS CTA high	NOM1	1.11639	0.0126321	0.701476
CD8+ Early Activation	FNBP1	0.730547	0.0113622	0.151041
Granulocytes_NIBAN1_TXNIPhi	VPS54	0.818397	0.0115373	0.240525
NA	PRC1-AS1	1.46241	0.0115381	0.113063
Granulocytes_NIBAN1_TXNIPhi	DDX11	1.18723	0.0115382	0.240525
STS Mesenchymal-like ECM Remodeling	SSR4	0.818106	0.0126361	0.213786
NA	VWA5A	1.39628	0.0115405	0.113063
CD4+ Th17	CD59	0.778512	0.0113677	0.28685
NK cells CD56 high	PPP3CA	0.861994	0.0113688	0.108184
M2 TREM2+ SPP1+	THRA	0.864256	0.0115432	0.199763
CD8+ Exhausted	LINC00534	0.941459	0.0113735	0.0549568
CD4+ Tfh	SLC25A45	0.676505	0.0113739	0.167859
STS Mesenchymal-like Contactin+	TMEM143	1.72867	0.0126459	0.407566
CD8+ ISG	GXYLT2	1.0816	0.0113763	0.264541
CD4+ Tn	DNAJC6	0.826828	0.0113781	0.174276
CD4+ Stressed	MRPL45	0.700919	0.011379	0.130994
DCs AREG+	AC104365.1	1.485	0.0115543	0.431149
CD8+ GZMK+ Tm	CASP3	0.703945	0.0113803	0.187047
CD8+ Stressed	CDK12	0.558955	0.0113828	0.0766033
CD8+ Exhausted	VAV3-AS1	1.22314	0.0113836	0.0549799
CD4+ Tfh	ZC3H12D	0.840504	0.0113847	0.167859
STS CTA high	DENND2A	2.45295	0.0126584	0.701476
Pericytes	S100A4	1.95511	0.0146782	0.369535
CD8+ Exhausted	SENP8	1.06959	0.0113869	0.0549799
CD4+ Tn	SOD2	0.585003	0.0113878	0.174276
Pericytes	RDH5	1.21495	0.0146806	0.369535
NK cells CD56 low	GET3	0.618702	0.0113891	0.24899
M2 TREM2+ SPP1+	RAP2A	0.746218	0.0115633	0.199779
NA	CDC6	1.45979	0.0115635	0.11317
CD8+ Exhausted	FAM234A	0.802103	0.01139	0.0549799
CD8+ Exhausted	PSMC3IP	1.02143	0.0113927	0.0549799
DCs CD1c+	GNAS	0.799091	0.0115693	0.398027
STS Mesenchymal-like Undiff.	FUS	0.745457	0.012669	0.240879
M2 APOC1+ APOE+	RAB34	0.787288	0.0115704	0.235019
Capillary Venous Endothelial Cells	SCN1B	0.966243	0.0146917	0.101987
CD8+ Exhausted	FOXP4	1.05243	0.0114003	0.054982
CD8+ ISG	AC016590.1	1.05731	0.0114005	0.264541
CD8+ Activated	PLEKHO1	0.642477	0.011401	0.16155
CD8+ ISG	AC055855.1	1.10831	0.0114037	0.264541
CD8+ Exhausted	LRFN3	0.97352	0.0114043	0.054982
NA	STRIP1	0.869248	0.0115789	0.113253
CD8+ Exhausted	PDE1A	1.23716	0.0114052	0.054982
CD4+ Tfh	TRAPPC6B	0.632955	0.0114053	0.168
CD8+ Stressed	XKR6	1.08653	0.0114058	0.0767247
STS Mesenchymal-like Contactin+	GK-AS1	2.69395	0.0126819	0.407566
CD4+ Activated	OST4	0.748414	0.0114085	0.127373
CD4+ Th17	MBD2	0.63077	0.0114113	0.286998
STS Mesenchymal-like Contactin+	AC024270.5	2.32187	0.0126866	0.407566
NK cells CD56 high	IGF2R	0.598173	0.011413	0.108538
NA	RIOK1	0.886435	0.0115877	0.113256
CD8+ Exhausted	PM20D2	0.818252	0.0114135	0.054982
STS Epithelial-like	WASHC1	0.558654	0.0126876	0.125848
CD8+ Exhausted	LDHC	1.06481	0.0114138	0.054982
STS Mesenchymal-like Contactin+	SAMD1	1.08001	0.0126878	0.407566
CD8+ Activated	RPS15A	0.662933	0.0114142	0.16155
CD8+ Exhausted	SNX21	1.09842	0.0114148	0.054982
STS Epithelial-like	TP53I3	1.16808	0.01269	0.125848
CD4+ T memory	TUFM	0.553258	0.0114171	0.165924
DCs CD1c+	CCDC167	0.74456	0.0115921	0.398027
M2 APOC1+ APOE+	DCUN1D5	0.67288	0.0115924	0.235019
CD8+ GZMK+ Tm	GPX4	0.619499	0.01142	0.187047
Mastocytes	SLC39A4	0.750344	0.0115991	0.111996
STS Epithelial-like	FLYWCH2	0.78624	0.0127003	0.125877
CD8+ Stressed	GABPB2	0.554368	0.0114265	0.07683
Mastocytes	ATP5PB	0.711376	0.0116012	0.111996
M2 TREM2+ SPP1+	SFR1	0.801981	0.0116014	0.200225
M2 APOC1+ APOE+	TXNDC12	0.586946	0.0116031	0.235019
STS Mesenchymal-like ECM Remodeling	YIPF6	0.669343	0.012704	0.213786
STS Mesenchymal-like Contactin+	AP001767.3	3.03049	0.0127057	0.407566
CD8+ Early Activation	TERF2IP	0.586989	0.0114313	0.151049
STS Immunomodulatory	TNIP2	0.746303	0.0127065	0.790188
CD4+ Activated	UQCRC1	0.68763	0.0114316	0.127373
CD8+ ISG	CARD16	0.87171	0.011432	0.264541
STS Mesenchymal-like Undiff.	ZZEF1	0.656691	0.012708	0.241089
CD8+ Early Activation	MACF1	0.551039	0.0114338	0.151049
NA	AC022893.1	1.39548	0.0116085	0.113339
STS Mesenchymal-like Contactin+	PYCARD-AS1	2.51831	0.0127097	0.407566
STS Mesenchymal-like Contactin+	PGR-AS1	3.28792	0.0127103	0.407566
Proinflammatory PMNs	IGF1R	1.32345	0.0116101	0.0925612
CD8+ Early Activation	FBXW7	0.851777	0.0114359	0.151049
Proinflammatory PMNs	RNF19B	0.990425	0.0116107	0.0925612
NK cells CD56 high	FAM177A1	0.717709	0.0114363	0.108692
Immunoregulatroy PMNs	SPTY2D1	0.69253	0.011612	0.0746965
CD4+ Stressed	MBOAT1	0.747407	0.0114389	0.131473
CD8+ ISG	ITGB5	1.09421	0.0114398	0.264541
DCs AREG+	OTUD4	0.783304	0.0116145	0.431474
CD4+ Tn	MAP2K1	0.799672	0.0114412	0.174789
Tip Endothelial Cells	P4HA3	1.69507	0.0147418	0.495944
CD8+ Exhausted	DPYSL3	1.24963	0.011443	0.0550922
STS CTA high	SMURF2	1.81512	0.0127191	0.701476
STS Mesenchymal-like ECM Remodeling	APOE	2.40422	0.0127209	0.213786
CD4+ Th17	SKI	0.6944	0.0114486	0.287463
Mastocytes	RBM17	0.631797	0.0116236	0.11208
CD8+ Exhausted	AC138956.1	1.02477	0.0114494	0.0550961
CD4+ Tfh	ZSCAN26	0.66505	0.0114494	0.168486
STS Epithelial-like	PRPS1	0.650735	0.0127259	0.126041
JAK2_high_STS	TAC1	6.94746	0.0127307	0.370437
CD8+ Activated	BUB3	0.6309	0.0114557	0.161847
STS Epithelial-like	COL3A1	1.22585	0.0127329	0.126041
CD8+ Stressed	AL355916.1	0.696833	0.0114567	0.0769522
Granulocytes_NIBAN1_TXNIPhi	SCLY	1.03563	0.0116314	0.240525
CD8+ ISG	AC090559.2	1.01331	0.0114576	0.264551
STS Myofibroblastic	PDE9A	2.80548	0.0127354	0.428827
CD4+ Tn	TLK1	0.693232	0.0114599	0.17484
CD8+ Early Activation	RNMT	0.57309	0.0114602	0.151077
Macro SELENOP+ SLC40A1+	DNMT3A	0.691155	0.0116349	0.035624
CD4+ T memory	SNRPC	0.7117	0.0114603	0.166393
CD8+ Stressed	NVL	0.656485	0.0114605	0.0769522
STS Mesenchymal-like Contactin+	PKLR	2.77303	0.0127374	0.407566
DCs AREG+	IARS	0.799293	0.0116362	0.431474
CD8+ Stressed	MYO9B	0.630763	0.0114649	0.0769522
M2 APOC1+ APOE+	MLEC	0.710854	0.0116397	0.235248
Inflammatory Monocytes	IL10RA	0.843005	0.0116398	0.211346
CD4+ Stressed	LYL1	1.00161	0.0114652	0.131473
DCs CD1c+	LIX1L	0.720662	0.01164	0.398192
Tip Endothelial Cells	FAM174B	1.04978	0.014768	0.495944
M2 TREM2+ SPP1+	LDHA	0.713337	0.0116405	0.20023
CD4+ Stressed	NDUFA6-DT	0.73197	0.0114658	0.131473
CD8+ GZMK+ Tm	SRRM1	0.548675	0.0114659	0.187356
Proinflammatory PMNs	HCG27	1.36513	0.011642	0.0927276
DCs CD1c+	RPL4	0.900945	0.0116456	0.398192
Granulocytes_NIBAN1_TXNIPhi	CALCR	1.39691	0.0116494	0.240525
STS Myofibroblastic	GUCY1A2	1.83787	0.0127521	0.428827
M2 TREM2+ SPP1+	DBI	0.785211	0.0116507	0.20023
Inflammatory Monocytes	RAB8B	0.763998	0.0116509	0.211346
Granulocytes_NIBAN1_TXNIPhi	LINC02416	1.34655	0.0116529	0.240525
Vascular CAFs	SLC25A25	0.979643	0.0155371	0.526958
Macro SELENOP+ SLC40A1+	SNAPC1	0.905919	0.0116569	0.0356781
CD4+ Tfh	CCR7	1.00474	0.0114845	0.168839
CD4+ T memory	EMILIN2	0.683379	0.0114851	0.166558
NA	DTL	1.47103	0.0116603	0.113669
STS Mesenchymal-like Contactin+	HIST1H4J	2.61843	0.0127664	0.407566
Macro SELENOP+ SLC40A1+	MIOS	0.660931	0.0116639	0.0356927
Immunoregulatroy PMNs	ETNK1	0.621745	0.0116645	0.0746965
CD8+ Early Activation	PDZD8	0.742787	0.0114904	0.151243
STS Myofibroblastic	CCND2	3.20655	0.0127707	0.428827
Capillary Venous Endothelial Cells	ZNF608	1.01549	0.0148033	0.102509
CD4+ Stressed	SOGA3	0.825485	0.0114972	0.131733
Macro SELENOP+ SLC40A1+	RUFY1	0.642684	0.0116723	0.0357116
Mastocytes	ENTHD1	1.20123	0.0116761	0.112485
CD4+ Tfh	ALDH18A1	0.709397	0.0115029	0.168946
CD8+ ISG	SLC19A2	0.796527	0.0115034	0.265205
CD4+ T memory	MINK1	0.618935	0.0115035	0.166558
CD8+ Exhausted	SAMD4B	0.656934	0.0115036	0.0553219
JAK2_high_STS	U2SURP	1.33221	0.0127829	0.371331
Mastocytes	TMEM106C	0.927111	0.0116794	0.112485
CD4+ T memory	FXYD1	0.950603	0.0115045	0.166558
NA	TAF5	1.25217	0.0116799	0.113669
Arterial Endothelial Cells	TNRC6C-AS1	1.2718	0.0148148	0.412791
STS Epithelial-like	HIST1H4C	1.24069	0.0127898	0.126041
DCs AREG+	SEPTIN6	0.697802	0.0116875	0.431474
STS Immunomodulatory	ERAL1	0.756679	0.0127929	0.792702
Matrix CAFs	CLMP	1.96169	0.0155794	0.999515
NA	AC134043.2	1.46772	0.0116942	0.113669
CD4+ Stressed	GTF2H4	0.730895	0.0115195	0.131832
STS Mesenchymal-like Contactin+	STXBP2	3.42543	0.0127996	0.407566
CD8+ Exhausted	SWSAP1	0.951069	0.0115206	0.0553861
Monocytes EREG+	NDUFAB1	0.792731	0.0116981	0.382476
NA	AC034236.2	1.45003	0.0116983	0.113669
CD4+ Stressed	PEX11G	0.993157	0.0115232	0.131832
Monocytes EREG+	AL096870.8	0.837809	0.0117008	0.382476
CD4+ Activated	OCEL1	0.643998	0.0115261	0.127922
CD8+ GZMK+ Tm	SNRPB	0.665645	0.0115281	0.187356
NA	AC016596.1	1.41541	0.0117049	0.113669
CD4+ Tn	PABPC1L	0.645747	0.0115297	0.175437
DCs AREG+	RASSF8	0.849839	0.0117064	0.431474
STS Epithelial-like	CISD3	1.14676	0.0128147	0.126041
STS Mesenchymal-like Undiff.	PEX26	0.798536	0.0128149	0.242402
CD4+ Tfh	C1orf198	0.874932	0.0115377	0.169293
JAK2_high_STS	MAPK8IP3	2.49317	0.0128192	0.371758
STS Mesenchymal-like Contactin+	HTRA4	3.33679	0.0128196	0.407566
Pericytes	AC003991.1	2.06588	0.0148513	0.373165
Macro SELENOP+ SLC40A1+	CCDC91	0.747861	0.0117146	0.035821
STS Mesenchymal-like Contactin+	SIGLEC15	2.81278	0.0128237	0.407566
NA	AL024508.1	1.44914	0.0117215	0.113676
NK cells CD56 low	DNAJC6	0.872293	0.0115467	0.250992
CD4+ Stressed	TNFRSF14-AS1	0.908831	0.0115468	0.132003
NA	AL137025.1	1.43556	0.0117265	0.113676
CD8+ Stressed	QSER1	0.690513	0.0115518	0.0773302
Granulocytes_NIBAN1_TXNIPhi	AC119396.1	1.36471	0.0117292	0.241743
Matrix CAFs	IRS1	0.906078	0.0156232	0.999515
STS Mesenchymal-like Undiff.	ARHGEF11	0.802754	0.0128379	0.242402
STS Mesenchymal-like ECM Remodeling	PLD3	1.02548	0.0128391	0.215175
CD8+ Exhausted	ITFG1-AS1	1.0406	0.0115575	0.0555108
M2 TREM2+ SPP1+	MSANTD3	0.987623	0.0117353	0.201309
Proinflammatory PMNs	NCOA1	0.959251	0.0117371	0.0932574
DCs AREG+	KHDC4	0.686132	0.0117374	0.431474
M2 TREM2+ SPP1+	PSAP	0.927422	0.0117381	0.201309
CD4+ Tfh	RIC3	0.742021	0.0115631	0.169503
CD4+ Stressed	WDR73	0.645236	0.0115643	0.132104
JAK2_high_STS	FAF2	1.38687	0.0128479	0.371936
CD4+ Activated	HLF	1.08539	0.0115671	0.128283
CD8+ ISG	ZSCAN12	0.879688	0.0115681	0.265605
CD8+ Exhausted	SOBP	1.141	0.0115692	0.0555264
Mastocytes	NACA	0.817207	0.011745	0.112918
CD8+ Exhausted	NUAK2	1.02745	0.0115714	0.0555264
DCs AREG+	SDC4	0.896706	0.0117479	0.431474
CD8+ ISG	CANT1	0.721325	0.0115737	0.265605
Monocytes EREG+	UBE2N	0.569961	0.0117494	0.383083
CD8+ Exhausted	C14orf93	0.895338	0.0115753	0.0555264
CD4+ Th17	TOB1	0.763822	0.0115755	0.289049
CD8+ GZMK+ Tm	OCIAD2	0.620738	0.0115764	0.187356
CD8+ Activated	CARHSP1	0.622869	0.0115775	0.162963
CD8+ Early Activation	ANKRD11	0.587904	0.0115789	0.152014
Macro SELENOP+ SLC40A1+	DIP2A	0.66258	0.0117564	0.0359221
STS Mesenchymal-like Undiff.	SAFB	0.610208	0.0128653	0.242402
CD8+ Exhausted	BDNF-AS	0.909424	0.0115827	0.0555414
CD8+ ISG	LINC00665	1.00927	0.0115848	0.265605
CD4+ Stressed	LINC01524	0.8983	0.0115849	0.13224
JAK2_high_STS	KAT7	1.676	0.0128686	0.371936
Vascular CAFs	TRNP1	1.59042	0.0156576	0.529734
CD8+ GZMK+ Tm	METTL26	0.758772	0.0115856	0.187356
CD8+ Exhausted	AL133334.1	0.995659	0.0115857	0.0555414
STS CTA high	AL049874.3	3.74943	0.0128697	0.701476
CD8+ Stressed	MDM2	0.683954	0.0115875	0.077535
DCs CD1c+	UBE2F	0.639162	0.0117647	0.401424
Inflammatory Monocytes	PIM1	1.00716	0.0117677	0.213101
NA	LINC01725	1.37882	0.0117706	0.113969
DCs AREG+	CCNT1	0.717385	0.0117719	0.431474
STS Mesenchymal-like Undiff.	ARIH2	0.552202	0.0128805	0.242402
CD8+ GZMK+ Tm	CHCHD2	0.583218	0.0115979	0.187356
CD8+ GZMK+ Tm	ARMCX3	0.659567	0.0115979	0.187356
M2 APOC1+ APOE+	MRPL34	0.811669	0.011774	0.235978
STS Mesenchymal-like Undiff.	EXOC1	0.465908	0.0128827	0.242402
Immunoregulatroy PMNs	NFAT5	1.12233	0.0117775	0.0746965
M2 TREM2+ SPP1+	PGRMC2	0.674838	0.0117784	0.201788
STS Mesenchymal-like ECM Remodeling	APRT	0.838544	0.0128911	0.215176
CD8+ GZMK+ Tm	SPCS2	0.601178	0.0116081	0.187356
JAK2_high_STS	EDC4	2.22549	0.0128939	0.372044
CD4+ Activated	CCDC107	0.755057	0.0116093	0.128657
NA	COL9A2	1.3752	0.0117861	0.113981
Inflammatory Monocytes	USP15	0.835153	0.0117868	0.213101
Arterial Endothelial Cells	NAA10	0.731815	0.0149348	0.414493
CD8+ Exhausted	PCLAF	1.02449	0.0116127	0.0556532
Immunoregulatroy PMNs	PCM1	0.647177	0.0117889	0.0746965
STS Proangiogenic	EGLN3	3.16024	0.0128994	0.999994
STS Mesenchymal-like Contactin+	GFOD2	0.924451	0.0129014	0.408148
NA	HDHD3	1.14824	0.0117928	0.113981
CD4+ Activated	TRUB2	0.64187	0.0116186	0.128667
Pericytes	POLR2D	0.93791	0.0149449	0.373688
STS Epithelial-like	GON7	0.857756	0.0129083	0.12648
CD8+ Exhausted	BCL7A	1.0945	0.0116234	0.0556802
CD8+ Exhausted	XYLT2	0.962631	0.0116257	0.0556802
Mastocytes	HSD17B12	0.695429	0.0118021	0.113344
STS Epithelial-like	LGALS3BP	1.60336	0.0129129	0.12648
Pericytes	TMEM108	2.0477	0.0149518	0.373688
CD4+ Tn	ARHGAP10	0.852674	0.0116284	0.176233
STS Myofibroblastic	NUTM2B-AS1	0.810539	0.0129166	0.432042
Tip Endothelial Cells	PAEP	2.42241	0.014958	0.500068
DCs CD1c+	IFI27L2	0.788996	0.0118092	0.401644
NA	MTMR9	0.821427	0.0118093	0.114069
CD8+ Early Activation	IRF4	0.755928	0.0116335	0.152447
NK cells CD56 high	ZNF827	0.636271	0.0116336	0.1102
CD8+ Stressed	TMLHE	0.686496	0.0116371	0.077833
CD8+ GZMK+ Tm	RPS19	0.634734	0.0116394	0.187356
M2 TREM2+ SPP1+	SLC66A3	0.836213	0.0118158	0.201868
CD8+ Exhausted	AC008781.1	1.10572	0.0116399	0.0556978
CD8+ Exhausted	AC044840.1	0.975586	0.0116399	0.0556978
CD8+ GZMK+ Tm	VCP	0.621966	0.0116412	0.187356
CD8+ ISG	FAM171B	1.00579	0.0116418	0.265605
CD8+ Early Activation	RBM12	0.563576	0.0116422	0.152447
Proinflammatory PMNs	SLC2A3	0.835478	0.0118185	0.0937674
STS Epithelial-like	PREB	0.693063	0.0129297	0.126486
STS Mesenchymal-like Contactin+	DARS-AS1	2.54912	0.0129305	0.408148
STS Epithelial-like	CINP	0.757603	0.0129305	0.126486
DCs CD1c+	PSMB1	0.683752	0.0118203	0.401644
M2 APOC1+ APOE+	ATRAID	0.773003	0.0118203	0.236464
NK cells CD56 high	TM2D2	0.580885	0.0116457	0.1102
CD8+ Exhausted	ISOC1	0.675578	0.0116464	0.0556978
CD8+ GZMK+ Tm	DTHD1	0.832176	0.0116473	0.187356
NA	RABL2A	1.35302	0.0118256	0.114095
CD4+ T memory	ZNF518B	0.603123	0.011656	0.168082
M2 TREM2+ SPP1+	COMMD3	0.727225	0.0118348	0.201868
M2 APOC1+ APOE+	MTLN	0.741661	0.0118357	0.236483
CD8+ GZMK+ Tm	RPS13	0.683795	0.0116605	0.187356
CD8+ GZMK+ Tm	RPL24	0.655937	0.0116605	0.187356
CD4+ T memory	OSER1	0.578714	0.0116616	0.168082
CD4+ Activated	GNG5	0.699146	0.0116631	0.129066
NK cells CD56 high	SNTB1	0.817964	0.0116645	0.110309
CD8+ Stressed	MAPRE2	0.738982	0.0116646	0.0779485
CD4+ T memory	TUBD1	0.587551	0.011665	0.168082
Mastocytes	PNKD	0.691224	0.0118424	0.113577
Mastocytes	KBTBD4	0.88147	0.0118439	0.113577
JAK2_high_STS	AC007098.1	3.71167	0.0129571	0.372396
CD4+ Stressed	KIAA1324	0.84935	0.0116692	0.133103
STS Mesenchymal-like Contactin+	ZC3H8	0.821556	0.0129573	0.408148
STS Mesenchymal-like Contactin+	ZNF585B	1.36499	0.012958	0.408148
Mastocytes	CATSPER1	1.06608	0.0118483	0.113577
CD8+ Exhausted	PPP2R5B	1.04434	0.0116721	0.0557973
M2 TREM2+ SPP1+	MMP9	1.49796	0.011849	0.201868
CD8+ ISG	SLC39A3	0.716273	0.0116751	0.265605
STS Proangiogenic	SH3BGR	2.76436	0.0129635	0.999994
STS Mesenchymal-like Undiff.	CYLD	0.85947	0.0129643	0.243008
STS CTA high	PRR7-AS1	2.77721	0.0129694	0.701476
Capillary Venous Endothelial Cells	PTPRB	0.607877	0.0150128	0.103551
Matrix CAFs	MEGF6	2.25981	0.0157699	0.999515
CD8+ ISG	SCO2	0.702839	0.0116833	0.265605
CD4+ Tfh	CLCC1	0.958903	0.0116837	0.170694
JAK2_high_STS	AMFR	1.61229	0.0129732	0.372396
STS CTA high	NSUN4	1.14308	0.0129751	0.701476
CD8+ ISG	ZNF513	0.963309	0.0116882	0.265605
CD4+ Tfh	GGCT	0.646937	0.0116892	0.170694
CD4+ Stressed	AC096564.1	0.987429	0.0116895	0.133234
Monocytes EREG+	COX14	0.69619	0.0118662	0.38534
M2 TREM2+ SPP1+	SLC36A1	0.830601	0.011868	0.201868
Granulocytes_NIBAN1_TXNIPhi	C20orf197	1.25027	0.0118692	0.243401
NK cells CD56 high	MYO6	0.695466	0.0116941	0.110511
NA	ZNF391	1.47075	0.0118716	0.114313
STS Epithelial-like	TMEM126B	1.10454	0.0129885	0.12681
CD8+ Exhausted	C16orf46	0.935376	0.011699	0.0558759
CD8+ Exhausted	C17orf97	1.05558	0.0116996	0.0558759
Immunoregulatroy PMNs	FAM193A	0.777178	0.0118761	0.0746965
STS Mesenchymal-like Undiff.	PICALM	0.748793	0.0129899	0.243008
Tip Endothelial Cells	KRBOX4	0.927971	0.0150341	0.500068
Immunoregulatroy PMNs	AFF1	0.835541	0.0118776	0.0746965
CD8+ Activated	IK	0.60966	0.011702	0.16387
JAK2_high_STS	Z93403.1	4.92545	0.0129926	0.372396
Immunoregulatroy PMNs	FBXO33	0.702718	0.011881	0.0746965
CD4+ Stressed	AL138778.1	1.13351	0.011705	0.133306
STS Myofibroblastic	ATP2B4	0.770269	0.0129957	0.433392
NA	AC023051.1	1.41445	0.0118826	0.114313
M2 TREM2+ SPP1+	CDK2AP2	0.694166	0.0118828	0.201868
NA	AL359513.1	1.47038	0.0118832	0.114313
M2 TREM2+ SPP1+	PSMD11	0.64799	0.011884	0.201868
Macro SELENOP+ SLC40A1+	UGCG	0.981896	0.0118848	0.0362465
CD4+ Tn	IFNG-AS1	1.07679	0.0117085	0.176917
CD8+ Early Activation	SETX	0.586157	0.0117094	0.152805
DCs CD1c+	HMGN3	0.903488	0.0118873	0.4025
CD8+ GZMK+ Tm	DUSP14	0.620498	0.0117119	0.187939
DCs AREG+	GSPT1	0.687268	0.0118888	0.434007
CD8+ Stressed	NCKAP1L	0.610515	0.0117129	0.0782028
STS Epithelial-like	ATP5F1A	0.831508	0.0130045	0.12685
Proinflammatory PMNs	RAP1GAP2	1.35893	0.0118918	0.0942124
STS Myofibroblastic	GABBR1	2.16019	0.0130073	0.433392
DCs CD1c+	CENPX	0.771376	0.0118947	0.4025
M2 TREM2+ SPP1+	MCCC2	0.805667	0.0118948	0.201868
NK cells CD56 low	ADAM8	0.638252	0.0117187	0.254368
CD8+ Exhausted	Z99496.2	0.921123	0.011719	0.055951
DCs AREG+	SLC41A2	0.995073	0.0118964	0.434007
STS Mesenchymal-like Contactin+	AC016700.3	2.94256	0.0130121	0.408148
STS Mesenchymal-like ECM Remodeling	DHRS7	0.999102	0.0130143	0.216394
CD4+ Activated	ECHDC2	0.602277	0.0117235	0.129489
CD8+ ISG	AC097460.1	1.14044	0.0117249	0.265605
Immunoregulatroy PMNs	SPG11	0.621767	0.0119033	0.0746965
CD4+ Stressed	RCBTB1	0.769176	0.0117267	0.133359
CD4+ Activated	ECH1	0.776687	0.0117269	0.129489
Monocytes EREG+	CLSPN	1.02982	0.0119063	0.38534
Immunoregulatroy PMNs	RAB8B	0.76414	0.0119075	0.0746965
CD8+ GZMK+ Tm	SPCS1	0.728713	0.0117339	0.187939
CD8+ ISG	ZMYND12	1.14567	0.011734	0.265605
Matrix CAFs	AHNAK2	2.72745	0.0158314	0.999515
CD8+ Exhausted	MEF2B	0.913306	0.0117352	0.0559865
CD8+ Early Activation	METRNL	0.898043	0.0117352	0.152893
CD4+ Th17	SOGA3	0.732441	0.0117354	0.291224
CD4+ Tregs	CHROMR	0.630643	0.0117366	0.127016
CD4+ T memory	SOCS1	0.80248	0.011738	0.168973
CD4+ Tfh	TMEM53	0.979052	0.0117399	0.171162
CD8+ Exhausted	GPR135	1.07229	0.0117408	0.0559865
M2 TREM2+ SPP1+	THAP8	0.94184	0.0119179	0.201868
STS Mesenchymal-like ECM Remodeling	TMEM14C	1.09853	0.0130338	0.216509
M2 TREM2+ SPP1+	AIDA	0.783582	0.0119189	0.201868
CD8+ Exhausted	PCGF1	0.966572	0.0117424	0.0559865
NA	TBX2	1.44395	0.0119206	0.114606
CD8+ Exhausted	OR4D9	1.12422	0.0117448	0.0559865
CD4+ Tn	KCTD20	0.64388	0.011746	0.177309
CD4+ Activated	CHEK2	0.756682	0.0117465	0.129518
CD8+ ISG	TAP2	0.700297	0.0117477	0.265605
Proinflammatory PMNs	ADAMTSL4-AS1	1.5461	0.0119252	0.0943851
STS Mesenchymal-like Contactin+	WDR47	1.16422	0.0130411	0.408148
CD4+ Tregs	WNT10A	0.872997	0.0117494	0.127016
Inflammatory Monocytes	ARRB2	0.783696	0.0119273	0.214601
STS Mesenchymal-like Undiff.	STAG1	1.00745	0.0130454	0.243008
Inflammatory Monocytes	ETF1	0.704862	0.01193	0.214601
CD4+ Tfh	NUDT7	1.09557	0.0117539	0.171162
STS Mesenchymal-like Contactin+	AL034417.2	2.56704	0.0130469	0.408148
Immunoregulatroy PMNs	PRDM10	0.917536	0.0119336	0.0746965
Matrix CAFs	FHOD3	2.3511	0.015857	0.999515
CD8+ Early Activation	ZC3HAV1	0.62059	0.0117573	0.153037
Pericytes	CENPL	1.28553	0.0151055	0.375015
CD4+ T memory	MHENCR	0.666111	0.0117657	0.169212
CD8+ Exhausted	AC093916.1	1.1203	0.0117658	0.0560502
M2 TREM2+ SPP1+	PSENEN	0.674447	0.0119451	0.202102
Pericytes	FILIP1L	1.11673	0.0151115	0.375015
M2 APOC1+ APOE+	CCDC66	0.758857	0.0119463	0.237675
CD8+ Exhausted	CKAP2L	1.1893	0.0117692	0.0560502
CD4+ Th17	ODC1	0.668436	0.0117707	0.291224
JAK2_high_STS	SNRNP48	1.31396	0.0130653	0.37262
STS Mesenchymal-like Undiff.	YIPF6	0.659126	0.0130656	0.243055
CD8+ Activated	COQ7	0.558182	0.0117749	0.16387
Mastocytes	KDELR1	0.757055	0.0119522	0.114305
Matrix CAFs	CXCL14	2.96503	0.0158808	0.999515
CD8+ Exhausted	DCLRE1A	1.05153	0.0117781	0.0560579
CD8+ Exhausted	SNN	0.757151	0.0117782	0.0560579
Inflammatory Monocytes	SLC25A19	0.86313	0.0119559	0.214601
CD8+ Stressed	PDK3	0.557541	0.0117811	0.0785923
CD4+ Activated	RCAN3	0.653789	0.0117817	0.129718
Macro SELENOP+ SLC40A1+	ARMH3	0.760773	0.011961	0.0364448
Inflammatory Monocytes	TJP2	0.882301	0.0119617	0.214601
STS Mesenchymal-like Contactin+	MTO1	1.12324	0.0130817	0.408148
CD4+ Stressed	C2CD2	0.800455	0.0117894	0.133871
CD8+ Activated	CNN2	0.605123	0.011791	0.16387
CD8+ ISG	AC134312.4	1.01011	0.0117957	0.265605
CD8+ GZMK+ Tm	PCID2	0.561919	0.0117964	0.188544
NK cells CD56 high	INTS14	0.660523	0.0117968	0.11094
CD8+ Exhausted	PEX7	0.783042	0.0117985	0.0561371
STS Epithelial-like	PSMG3	1.09314	0.0130942	0.127461
STS Mesenchymal-like Undiff.	PJA2	0.526144	0.0130944	0.243327
JAK2_high_STS	GATAD2B	1.66845	0.0130956	0.372844
Tip Endothelial Cells	EPS8L1	1.36632	0.0151512	0.500068
Monocytes EREG+	ENHO	1.24678	0.0119823	0.387033
STS Mesenchymal-like Contactin+	KDM3B	1.34732	0.0131011	0.408148
STS Myofibroblastic	ARHGEF7	1.07933	0.0131033	0.434466
CD8+ Early Activation	GSPT1	0.681043	0.011808	0.153042
CD8+ Exhausted	AC004241.1	0.99214	0.0118081	0.0561649
NA	ZNF771	1.34055	0.0119862	0.114827
CD8+ GZMK+ Tm	MKNK2	0.728257	0.0118104	0.18857
Tip Endothelial Cells	DTNBP1	0.909524	0.015163	0.500068
STS Mesenchymal-like ECM Remodeling	ATP6V0E1	1.00512	0.01311	0.217566
Immunoregulatroy PMNs	NCOA3	0.757535	0.0119923	0.0746965
M2 APOC1+ APOE+	MT-ATP8	0.88117	0.0119936	0.237906
CD8+ ISG	SPDL1	0.800337	0.0118163	0.265605
CD36+ CAFs	CD320	0.797347	0.0159283	0.992363
JAK2_high_STS	RAB11FIP1	5.60523	0.0131164	0.372844
CD4+ Stressed	AC007262.2	0.814817	0.0118223	0.134145
CD4+ Tregs	PEX16	0.59019	0.0118236	0.127504
CD8+ ISG	AL360178.1	0.968599	0.0118245	0.265605
CD4+ T memory	SRSF8	0.678253	0.0118248	0.169697
CD8+ Exhausted	CNR2	1.16365	0.011825	0.0562055
STS Myofibroblastic	TMEM87B	0.754465	0.0131216	0.434466
Tip Endothelial Cells	EFNB1	1.10259	0.0151791	0.500068
NK cells CD56 high	NBL1	0.750983	0.0118282	0.111118
CD4+ Tfh	TUBA3D	1.46437	0.0118307	0.172099
CD4+ T memory	ABRAXAS1	0.59232	0.011832	0.169697
Granulocytes_NIBAN1_TXNIPhi	ALKAL2	1.35232	0.012011	0.244028
Inflammatory Monocytes	SLCO3A1	1.07436	0.012011	0.215015
Capillary Venous Endothelial Cells	ZFP36L2	0.578903	0.0151856	0.103979
M2 TREM2+ SPP1+	PDXK	0.64701	0.0120119	0.202981
STS Mesenchymal-like Undiff.	ZFAND3	1.18769	0.0131328	0.243777
STS Mesenchymal-like ECM Remodeling	SELENOH	0.793881	0.0131334	0.217576
CD8+ ISG	AL031595.3	1.00287	0.0118377	0.265605
NK cells CD56 low	KLF11	0.661395	0.0118377	0.256361
CD4+ Tn	AKT3	1.018	0.0118383	0.177923
NA	LRRC34	1.4739	0.0120164	0.114986
CD4+ Tregs	PLEKHG2	0.710412	0.0118389	0.127559
Macro SELENOP+ SLC40A1+	PSMC2	0.734078	0.0120195	0.0365685
STS Myofibroblastic	DLX5	2.74413	0.0131404	0.434466
CD4+ T memory	SNHG25	0.907521	0.011844	0.169697
NK cells CD56 high	PWWP2B	0.856499	0.011845	0.111118
CD4+ Tregs	SLC11A2	0.611356	0.0118455	0.127559
Mastocytes	NME3	0.749914	0.0120247	0.11473
M2 TREM2+ SPP1+	IL17RC	0.97881	0.0120259	0.202981
STS Mesenchymal-like Contactin+	PGBD1	1.48985	0.0131462	0.408148
Tip Endothelial Cells	LOXL2	1.22575	0.0152022	0.500068
CD8+ Exhausted	AC022126.1	1.17087	0.011851	0.056288
Monocytes EREG+	MARCKSL1	0.911574	0.0120292	0.387278
CD8+ Exhausted	TRBV7-9	1.46745	0.0118524	0.056288
Tip Endothelial Cells	PLA2G4C	1.10842	0.0152107	0.500068
Immunoregulatroy PMNs	DYNC1H1	0.758221	0.0120346	0.0746965
Mastocytes	CEP290	0.756071	0.0120358	0.114742
Macro SELENOP+ SLC40A1+	AL160272.1	1.09289	0.0120362	0.0366059
CD8+ Exhausted	CLDN15	0.996999	0.0118592	0.0563025
NK cells CD56 low	ZNF823	0.89761	0.0118592	0.256361
CD4+ Tn	ATXN3	0.634077	0.0118596	0.177923
CD8+ ISG	AC022079.1	1.06701	0.0118612	0.265605
CD4+ Stressed	FAM227B	0.823104	0.0118641	0.134253
Proinflammatory PMNs	SFT2D1	0.679391	0.0120419	0.0949869
Mastocytes	ELP5	0.71957	0.0120422	0.114742
CD8+ Activated	CAPN12	0.701762	0.0118645	0.16397
NK cells CD56 high	KLRC4	0.891767	0.0118667	0.111253
CD4+ Stressed	AL117329.1	1.12391	0.0118672	0.134253
CD8+ Exhausted	ZNF223	1.10064	0.011868	0.0563266
Granulocytes_NIBAN1_TXNIPhi	AL390774.2	1.31056	0.0120469	0.244028
Granulocytes_NIBAN1_TXNIPhi	ZNF737	1.17896	0.0120491	0.244028
STS Mesenchymal-like Undiff.	CHST11	1.88457	0.013171	0.243918
NK cells CD56 low	UHMK1	0.566824	0.0118729	0.256361
CD4+ Tn	FTX	0.786337	0.0118738	0.177923
NA	KLHL11	1.36265	0.0120533	0.115204
CD4+ Activated	MYO1C	0.741088	0.0118762	0.130607
STS Epithelial-like	COMMD4	0.69331	0.0131765	0.127879
CD8+ GZMK+ Tm	PTP4A2	0.53064	0.0118785	0.188944
CD8+ ISG	NIPSNAP3A	0.769703	0.0118785	0.265605
CD8+ Exhausted	FBP1	1.03437	0.0118788	0.0563427
M2 APOC1+ APOE+	SHFL	0.769271	0.0120596	0.238622
JAK2_high_STS	SPRED1	1.93395	0.013182	0.374091
STS Mesenchymal-like Undiff.	MKLN1	1.04002	0.0131829	0.243918
Tip Endothelial Cells	TMEM246	1.40285	0.0152437	0.500068
DCs AREG+	GALR2	1.22322	0.0120642	0.437784
CD4+ Th17	NFKB1	0.86756	0.0118869	0.292024
Granulocytes_NIBAN1_TXNIPhi	SYT17	1.17924	0.0120656	0.244059
CD4+ Tfh	RBPJ	0.717645	0.011888	0.172358
CD8+ Exhausted	BX255925.3	0.933494	0.0118917	0.0563866
CD4+ Tn	AC009522.1	0.906594	0.0118934	0.177945
STS Epithelial-like	BAD	1.19293	0.0131952	0.127879
CD4+ Stressed	C3orf67	1.02645	0.0118952	0.13447
CD8+ GZMK+ Tm	EMD	0.662079	0.0118959	0.188944
STS Epithelial-like	VPS25	0.83754	0.0131989	0.127879
CD8+ Exhausted	AC000065.1	1.02138	0.0118998	0.0563896
CD4+ Activated	SEC11A	0.648247	0.0119	0.130607
STS CTA high	ABL1	1.42124	0.0132031	0.701476
CD8+ Early Activation	CRIM1	0.76776	0.0119032	0.153799
CD8+ Exhausted	CA11	0.981541	0.0119044	0.0563942
Monocytes EREG+	GINS2	1.08672	0.0120828	0.387278
STS Mesenchymal-like Contactin+	AC102953.2	2.97859	0.0132056	0.409136
Monocytes EREG+	IRF5	0.837027	0.0120833	0.387278
CD4+ Stressed	CAMSAP2	0.803867	0.0119065	0.134498
M2 TREM2+ SPP1+	ATP6V0A1	0.801436	0.0120856	0.203254
CD4+ Activated	FAM204A	0.651514	0.0119086	0.130607
CD4+ Activated	HSPB11	0.666611	0.0119086	0.130607
CD8+ ISG	AC105411.1	1.13357	0.0119096	0.265605
M2 TREM2+ SPP1+	RAB4A	0.711019	0.0120889	0.203254
NK cells CD56 high	GMCL1	0.585006	0.0119109	0.111461
DCs AREG+	ATF7IP2	0.917419	0.012092	0.437784
STS Epithelial-like	C2orf76	0.638528	0.0132166	0.127879
CD8+ Exhausted	COG7	0.848789	0.0119155	0.0564113
M2 APOC1+ APOE+	ABHD12	0.724204	0.0120942	0.239017
STS Myofibroblastic	SOX5	1.6369	0.0132193	0.436238
Immunoregulatroy PMNs	WBP1L	0.692232	0.0120983	0.0746965
M2 TREM2+ SPP1+	TNFSF9	1.00988	0.0121002	0.203254
Inflammatory Monocytes	STARD8	0.720109	0.0121028	0.21642
CD4+ Tregs	NDUFAF3	0.663972	0.0119247	0.12805
CD4+ Activated	PEBP1	0.694252	0.0119255	0.13064
CD4+ Tn	ADAM17	0.628591	0.0119258	0.177952
DCs CD1c+	COPS6	0.667421	0.0121059	0.408799
NK cells CD56 low	AC024084.1	0.962828	0.0119283	0.257084
Monocytes EREG+	SLC35B1	0.715925	0.0121102	0.387278
CD4+ T memory	ZNF706	0.613626	0.0119326	0.170805
NA	TANC1	1.41085	0.0121112	0.11569
Vascular CAFs	PI15	1.34048	0.0160637	0.536184
CD4+ Th17	MBNL2	0.714804	0.0119356	0.292451
Macro SELENOP+ SLC40A1+	ASPH	0.955163	0.012114	0.0368149
Vascular CAFs	PDE9A	1.28298	0.0160647	0.536184
Monocytes EREG+	SLC16A6	1.14527	0.0121151	0.387278
Mastocytes	ASF1A	0.845482	0.0121171	0.115109
CD4+ Tfh	TFB1M	0.697781	0.0119393	0.172448
STS Mesenchymal-like Contactin+	AL157371.2	3.49459	0.0132419	0.409525
Inflammatory Monocytes	NBPF9	0.875383	0.0121179	0.216454
DCs AREG+	PSIP1	0.630141	0.012118	0.437784
STS Mesenchymal-like Undiff.	FCHSD2	1.2257	0.0132426	0.244301
Mastocytes	IARS	0.784611	0.01212	0.115109
Mastocytes	DOCK9	0.999551	0.0121222	0.115109
CD8+ Exhausted	TTC39A	1.14556	0.0119448	0.0565209
CD4+ Tfh	MYO1E	1.1212	0.0119453	0.172448
CD4+ Tfh	RCL1	0.809063	0.0119453	0.172448
CD8+ Exhausted	AC008115.1	0.860379	0.0119472	0.0565209
Mastocytes	POLR2G	0.620577	0.0121279	0.115109
CD4+ T memory	BAG6	0.565512	0.0119495	0.170887
CD8+ Exhausted	ECT2	1.03483	0.0119525	0.0565209
NA	ZDBF2	1.32346	0.0121322	0.115812
CD4+ Stressed	ZBTB11-AS1	0.884328	0.0119538	0.1348
CD4+ Stressed	C2orf88	0.919083	0.0119544	0.1348
CD4+ Activated	SLC27A5	0.672679	0.0119554	0.130788
M2 APOC1+ APOE+	ZNF706	0.751708	0.0121339	0.239506
CD4+ Activated	HAX1	0.660033	0.0119563	0.130788
CD8+ Exhausted	ITM2A	0.912035	0.0119564	0.0565209
Mastocytes	COX8A	0.712004	0.0121373	0.115132
Inflammatory Monocytes	SPTY2D1	0.687746	0.0121374	0.216501
NA	AC079209.2	1.37568	0.0121381	0.115812
STS Epithelial-like	MMP24OS	1.07264	0.0132633	0.127879
CD4+ Stressed	PHKA2	0.670362	0.0119598	0.1348
STS Epithelial-like	MRPS16	0.854455	0.0132653	0.127879
CD8+ Exhausted	AL021328.1	1.45522	0.0119616	0.0565241
Immunoregulatroy PMNs	ZCCHC2	0.701796	0.0121404	0.0746965
Tip Endothelial Cells	TTC38	1.16868	0.0153313	0.50169
CD4+ Tfh	PTGFRN	1.18047	0.0119641	0.172555
CD4+ Activated	FAIM	0.683637	0.0119655	0.130795
DCs CD1c+	GMFG	0.795449	0.0121445	0.409258
CD8+ Stressed	TM9SF2	0.609816	0.0119669	0.0795843
STS Mesenchymal-like Undiff.	SDCCAG8	0.758493	0.0132721	0.244519
CD8+ ISG	HCG27	0.937125	0.0119691	0.265605
STS Epithelial-like	CHCHD1	0.886052	0.0132738	0.127879
CD8+ ISG	DNLZ	1.04875	0.0119715	0.265605
M2 APOC1+ APOE+	UHRF1BP1	0.805087	0.0121503	0.239506
NK cells CD56 high	STARD4	0.657477	0.0119719	0.111964
CD8+ Early Activation	ZNF331	0.790078	0.0119755	0.154161
CD8+ ISG	TTC22	1.00618	0.0119757	0.265605
NA	RAB33A	1.49131	0.0121543	0.115899
STS Mesenchymal-like Contactin+	AC008496.2	2.77396	0.0132804	0.409978
CD8+ Stressed	ATP2C1	0.694967	0.0119781	0.0796045
Mastocytes	KAZN	1.10388	0.0121573	0.115255
STS Myofibroblastic	HEY1	2.34378	0.0132843	0.437542
CD4+ Activated	RPS11	0.65388	0.01198	0.13086
CD8+ GZMK+ Tm	HSPD1	0.644952	0.0119802	0.189504
CD8+ Stressed	RSBN1L	0.596134	0.0119804	0.0796045
Inflammatory Monocytes	FNIP1	0.980674	0.0121592	0.216501
CD4+ Tfh	AC024060.2	1.04509	0.0119822	0.172652
Inflammatory Monocytes	FBXO34	1.00137	0.0121613	0.216501
Monocytes EREG+	LSM2	0.758273	0.0121616	0.387278
CD4+ Tn	DIAPH1	0.625797	0.0119879	0.178133
STS CTA high	ZCCHC8	1.14697	0.0132937	0.701476
CD4+ Tregs	CHMP2A	0.712773	0.0119887	0.128529
CD4+ Stressed	IFNG-AS1	1.11579	0.0119895	0.135035
STS Epithelial-like	C1orf43	1.00255	0.0132968	0.127879
STS Epithelial-like	VAMP5	1.41554	0.0132976	0.127879
Vascular CAFs	RAB15	1.12709	0.0161309	0.536184
CD8+ GZMK+ Tm	RPS8	0.659949	0.0119934	0.189504
CD8+ Activated	SH3BGRL3	0.694531	0.0119944	0.164718
DCs AREG+	CD109	1.3649	0.0121733	0.437805
STS Epithelial-like	C7orf50	0.756917	0.0133005	0.127879
Mastocytes	FADS2	1.14281	0.0121772	0.115309
CD8+ Stressed	TMTC3	0.618203	0.0120014	0.0796986
NA	AC026124.2	1.4769	0.0121819	0.115902
CD4+ T memory	NME4	1.09548	0.0120037	0.1715
Proinflammatory PMNs	PHF21A	1.10138	0.0121831	0.0957312
DCs CD1c+	TVP23A	1.16186	0.0121832	0.409718
STS Epithelial-like	CALR	0.835158	0.013311	0.127879
DCs AREG+	NCS1	1.33555	0.012188	0.437805
NA	TM2D1	0.629319	0.0121894	0.115902
STS Mesenchymal-like Undiff.	NBAS	0.698642	0.0133177	0.244988
STS Epithelial-like	TTC1	0.691511	0.0133188	0.127879
CD8+ Early Activation	RASGRP1	0.67602	0.0120134	0.154258
M2 APOC1+ APOE+	ADAM9	0.833172	0.0121928	0.239807
Macro SELENOP+ SLC40A1+	RNF135	0.725809	0.012194	0.0370169
STS CTA high	ANKRD26	1.20037	0.0133225	0.701476
Macro SELENOP+ SLC40A1+	WDFY3	0.954009	0.0121965	0.0370176
Granulocytes_NIBAN1_TXNIPhi	TNFRSF10C	1.51276	0.0121972	0.2453
NK cells CD56 high	DNTTIP2	0.587256	0.0120184	0.112329
STS Mesenchymal-like Undiff.	HIBCH	0.622409	0.013326	0.244988
Vascular CAFs	UMPS	0.865197	0.0161619	0.536184
Inflammatory Monocytes	NBPF19	0.856548	0.0122	0.216501
Arterial Endothelial Cells	KCTD13	1.11124	0.0153987	0.424022
Mastocytes	TM4SF19	1.28713	0.0122018	0.115475
Granulocytes_NIBAN1_TXNIPhi	CCNE1	1.25568	0.0122019	0.2453
CD4+ Tfh	CYSLTR2	0.796681	0.0120245	0.172935
CD8+ GZMK+ Tm	ID1	0.843896	0.01203	0.189885
STS Mesenchymal-like Contactin+	AC090630.1	2.81703	0.0133396	0.410078
CD4+ Stressed	DPH6-DT	0.926745	0.0120324	0.135418
STS Epithelial-like	SUPT4H1	0.850666	0.0133415	0.127879
STS Epithelial-like	COL1A2	1.47215	0.0133417	0.127879
DCs CD1c+	DCXR	0.684508	0.0122138	0.409902
CD4+ T memory	RNF130	0.739818	0.0120351	0.171788
DCs AREG+	TMEM170A	0.628598	0.0122152	0.437819
NA	SCN4B	1.41746	0.0122167	0.115994
CD8+ Exhausted	NIPAL1	1.08137	0.0120389	0.056854
CD8+ Early Activation	GATAD2B	0.775507	0.0120395	0.154381
JAK2_high_STS	SLC5A3	1.53512	0.0133478	0.377047
NA	SIDT1	1.15749	0.0122217	0.115994
JAK2_high_STS	MSN	2.14628	0.0133518	0.377047
Proinflammatory PMNs	TREML4	1.41928	0.012223	0.0958145
Mastocytes	DHRS1	0.77111	0.012224	0.115619
STS Epithelial-like	MRPL21	0.961405	0.013355	0.127879
M2 TREM2+ SPP1+	SLC17A9	1.07666	0.012227	0.204657
M2 TREM2+ SPP1+	SPNS1	0.700754	0.012227	0.204657
CD4+ Tfh	PARVB	0.757199	0.0120504	0.173144
CD4+ Activated	NDUFA1	0.726126	0.0120511	0.131542
M2 TREM2+ SPP1+	YBEY	0.766388	0.0122308	0.204657
CD8+ ISG	SRGAP2-AS1	0.984319	0.0120529	0.266223
Mastocytes	SSTR2	1.20815	0.0122326	0.115633
CD8+ Early Activation	RB1CC1	0.627102	0.0120534	0.154381
M2 TREM2+ SPP1+	CD47	0.715683	0.0122338	0.204657
CD8+ Exhausted	CXADR	1.01396	0.012057	0.0569221
Inflammatory Monocytes	RNF141	0.761771	0.0122364	0.216563
CD8+ Stressed	GPATCH2L	0.583246	0.0120575	0.0799306
CD8+ Activated	C1orf174	0.626938	0.0120579	0.164786
NK cells CD56 low	IFNGR1	0.704828	0.0120585	0.259522
CD8+ Stressed	WIPF1	0.549613	0.012061	0.0799306
Capillary Venous Endothelial Cells	NRP2	1.03333	0.0154435	0.104877
STS Epithelial-like	IFITM2	1.34166	0.0133741	0.12799
Arterial Endothelial Cells	APBB3	1.01664	0.0154478	0.424051
DCs CD1c+	EIF6	0.641022	0.0122453	0.410095
CD4+ Activated	SSR3	0.616433	0.0120669	0.13162
CD8+ GZMK+ Tm	EEF1B2	0.639749	0.0120672	0.189998
Immunoregulatroy PMNs	EEPD1	1.17405	0.0122487	0.0746965
CD4+ Tn	TRAK2	0.62204	0.0120703	0.178833
NA	FHL1	1.29448	0.0122497	0.115994
CD8+ Exhausted	GPM6A	1.208	0.0120716	0.056973
CD4+ T memory	PEX11B	0.62303	0.0120718	0.172151
CD8+ ISG	KDR	1.56198	0.0120724	0.266223
CD4+ Stressed	CCND2-AS1	1.02886	0.0120728	0.135772
M2 APOC1+ APOE+	NDUFB8	0.852112	0.0122527	0.240695
STS Mesenchymal-like Contactin+	KCNG3	3.2125	0.0133833	0.410078
Monocytes EREG+	NDUFS8	0.747407	0.0122556	0.388683
STS CTA high	CLDN1	4.34848	0.0133878	0.701476
CD8+ Stressed	ZDHHC20	0.699507	0.0120781	0.0800088
CD4+ Tfh	C8orf58	0.991899	0.0120787	0.173351
Arterial Endothelial Cells	GPER1	1.98396	0.0154627	0.424051
Proinflammatory PMNs	ABHD2	0.849987	0.0122585	0.0960181
CD8+ Exhausted	CACHD1	1.23067	0.0120791	0.056991
M2 TREM2+ SPP1+	DRAM2	0.89551	0.0122587	0.204864
NA	PCDH10	1.46297	0.0122646	0.115994
CD8+ Exhausted	TLN2	0.995471	0.0120874	0.0570003
CD4+ Tfh	FDXR	0.855442	0.0120876	0.173351
Immunoregulatroy PMNs	KANSL1	0.888994	0.0122705	0.0746965
NA	SPRY4	1.41522	0.0122707	0.115994
STS Mesenchymal-like Undiff.	ETNK1	0.752962	0.0134024	0.246129
DCs AREG+	TUBB6	0.945334	0.0122723	0.437885
CD8+ Exhausted	ZNF425	0.963659	0.0120932	0.0570027
Monocytes EREG+	ACOT8	0.72589	0.0122735	0.388683
STS Immunomodulatory	TMEM173	1.7972	0.013409	0.809349
CD4+ T memory	ACVR1C	0.772458	0.0120987	0.172281
M2 TREM2+ SPP1+	LY9	1.10612	0.0122782	0.20498
CD4+ Tn	STK3	0.839001	0.0121003	0.179103
Matrix CAFs	LRRK1	1.28893	0.0162548	0.999515
NA	RAP1GAP2	1.36519	0.0122822	0.115994
DCs AREG+	AL133330.1	0.988079	0.0122826	0.437885
CD8+ Exhausted	GARNL3	0.978709	0.012106	0.0570237
CD8+ GZMK+ Tm	UQCR10	0.679411	0.0121074	0.190216
STS Mesenchymal-like Undiff.	TAF1D	0.714822	0.0134205	0.246171
CD8+ Stressed	GYS1	0.659904	0.0121102	0.0801581
CD8+ Stressed	MARK3	0.715156	0.0121112	0.0801581
CD4+ T memory	TSR1	0.620264	0.0121115	0.172281
Granulocytes_NIBAN1_TXNIPhi	GIMAP7	1.03398	0.0122911	0.246789
CD8+ Exhausted	AC132192.2	0.982817	0.0121119	0.0570237
CD8+ Exhausted	INAFM1	1.01531	0.0121123	0.0570237
STS CTA high	PASD1	3.92014	0.0134251	0.701476
CD8+ GZMK+ Tm	NMRAL1	0.564376	0.0121135	0.190216
STS CTA high	PVR	1.8091	0.0134264	0.701476
Monocytes EREG+	FLT1	1.12973	0.012295	0.388683
Arterial Endothelial Cells	SPATA13	1.61663	0.015507	0.424051
NA	AC012150.1	1.48647	0.0122981	0.115994
CD8+ Exhausted	ACOT9	0.733885	0.0121208	0.0570334
NK cells CD56 high	AC068533.3	0.802932	0.0121221	0.11309
CD8+ Exhausted	TMEM237	1.03896	0.012123	0.0570334
CD4+ Th17	SERINC5	0.864863	0.0121234	0.295625
STS Mesenchymal-like Undiff.	USP3	0.692102	0.0134361	0.246171
JAK2_high_STS	AC004160.1	4.7143	0.0134367	0.378417
CD4+ Activated	AC010642.2	0.66335	0.0121244	0.13195
CD8+ Exhausted	RSPH14	1.1598	0.0121256	0.0570334
Immunoregulatroy PMNs	ZBTB17	0.773332	0.0123055	0.0746965
CD4+ T memory	UFM1	0.581445	0.0121265	0.172281
Mastocytes	RNF115	0.652617	0.012308	0.116212
STS Myofibroblastic	CHSY1	0.966947	0.013442	0.441631
DCs CD1c+	COX5B	0.70683	0.0123115	0.410095
CD4+ T memory	ARL6IP4	0.606179	0.0121319	0.172281
NA	AL355073.2	1.4444	0.0123117	0.115994
STS Mesenchymal-like Undiff.	HNRNPH1	0.611846	0.0134475	0.246171
STS Mesenchymal-like ECM Remodeling	FKBP10	0.758214	0.0134477	0.220711
DCs CD1c+	TADA3	0.627262	0.0123148	0.410095
JAK2_high_STS	TCF4	2.5628	0.0134484	0.378417
Mastocytes	LINC00520	1.15344	0.0123152	0.116213
CD8+ GZMK+ Tm	PDE4B	0.6873	0.0121366	0.190382
CD8+ Exhausted	NATD1	0.940084	0.0121379	0.0570737
CD4+ Activated	CAMLG	0.622899	0.0121391	0.13195
DCs CD1c+	GTF2H5	0.622176	0.0123199	0.410095
STS Mesenchymal-like ECM Remodeling	RPL27	0.876837	0.0134533	0.220711
NA	A2ML1-AS1	1.37762	0.0123204	0.115994
Proinflammatory PMNs	LINC00862	1.50174	0.012327	0.0960767
Immunoregulatroy PMNs	PRKAG2	0.736522	0.012328	0.0746965
NA	CELF5	1.4742	0.01233	0.115994
Inflammatory Monocytes	GRK2	0.69703	0.01233	0.217611
JAK2_high_STS	MSL2	1.81681	0.0134662	0.378417
CD8+ Activated	STK16	0.664064	0.0121527	0.16525
CD4+ Tregs	ATP7A	0.595887	0.0121528	0.129858
Granulocytes_NIBAN1_TXNIPhi	KIAA1614	1.21128	0.0123337	0.24688
Macro SELENOP+ SLC40A1+	TMBIM1	0.746802	0.0123357	0.0374053
CD4+ Activated	TTC28-AS1	0.585186	0.0121565	0.131987
Proinflammatory PMNs	DAPP1	0.876814	0.0123387	0.0961034
CD4+ Tn	KMT2C	0.633465	0.0121591	0.179623
STS Mesenchymal-like ECM Remodeling	GPNMB	1.30806	0.0134744	0.220846
STS Mesenchymal-like Contactin+	LINC01160	2.75914	0.0134769	0.410078
Inflammatory Monocytes	USB1	0.815211	0.0123425	0.217611
Arterial Endothelial Cells	ABCA2	1.09312	0.0155594	0.424051
Mastocytes	PALM2-AKAP2	1.16235	0.0123446	0.116337
Mastocytes	HSD17B10	0.710791	0.0123465	0.116337
NK cells CD56 low	ZBTB8A	0.941123	0.0121689	0.260363
DCs CD1c+	SEM1	0.863058	0.0123494	0.41024
M2 TREM2+ SPP1+	ALG3	0.744161	0.0123496	0.205712
STS Immunomodulatory	PARP10	1.44606	0.0134845	0.809349
STS Mesenchymal-like Contactin+	RNF212B	2.61099	0.0134845	0.410078
Immunoregulatroy PMNs	WWP2	1.02663	0.0123502	0.0746965
M2 APOC1+ APOE+	SCN1B	0.9995	0.0123516	0.241252
STS Myofibroblastic	A1BG	3.1375	0.013488	0.44172
Arterial Endothelial Cells	ZDHHC9	0.840567	0.0155699	0.424051
CD8+ Activated	SLC1A5	0.671636	0.0121744	0.165278
M2 APOC1+ APOE+	NINJ1	0.811161	0.0123549	0.241252
CD8+ Early Activation	NCOA2	0.821043	0.0121756	0.155423
CD8+ Activated	FUCA1	0.637326	0.0121764	0.165278
CD8+ Exhausted	PPM1N	1.0144	0.0121774	0.0572055
Mastocytes	MRPL46	0.814489	0.0123576	0.116344
CD4+ Stressed	AL442067.3	1.39374	0.0121777	0.136667
CD8+ ISG	CD8A	0.931001	0.0121778	0.268158
CD4+ Activated	RBCK1	0.658188	0.0121786	0.131987
CD8+ Exhausted	AC009113.1	1.07403	0.012181	0.0572055
CD8+ GZMK+ Tm	H2AFZ	0.65541	0.0121812	0.190516
CD4+ Stressed	NUP62CL	0.964547	0.0121817	0.136667
CD8+ Stressed	SLC35B3	0.591618	0.0121838	0.0805077
Immunoregulatroy PMNs	ABCA1	1.06571	0.0123667	0.0746965
Mastocytes	SKP1	0.652883	0.0123697	0.11639
M2 TREM2+ SPP1+	SLC41A2	1.01091	0.0123697	0.205712
STS Epithelial-like	KDELR3	1.31982	0.0135055	0.128961
CD8+ GZMK+ Tm	TOR1A	0.580098	0.0121909	0.190516
CD8+ Exhausted	AC009542.1	1.00409	0.012192	0.0572344
Proinflammatory PMNs	AC109927.1	1.499	0.0123724	0.0962007
M2 TREM2+ SPP1+	TSN	0.707706	0.0123724	0.205712
CD4+ Stressed	AL162253.2	0.796699	0.0121924	0.136667
CD8+ Stressed	SLC25A53	0.63029	0.0121938	0.0805077
CD8+ Exhausted	AC067852.2	1.09328	0.0121965	0.0572344
CD8+ Early Activation	ITCH	0.755049	0.012197	0.155565
CD8+ GZMK+ Tm	MBD4	0.646979	0.0121979	0.190516
STS Mesenchymal-like Undiff.	FUBP1	0.576823	0.0135161	0.24642
CD8+ Stressed	PPP6R2	0.669069	0.0121997	0.0805077
CD8+ Stressed	FOXN2	0.782374	0.012201	0.0805077
STS Mesenchymal-like Undiff.	TASOR2	0.834533	0.0135183	0.24642
STS CTA high	AL359220.1	3.52591	0.0135195	0.701476
CD4+ Tn	SCAF11	0.533795	0.0122037	0.180091
NA	LINC01620	1.44438	0.0123878	0.11636
Immunoregulatroy PMNs	MEF2A	0.665659	0.0123881	0.0746965
CD4+ Th17	STOM	0.636281	0.0122098	0.29703
CD8+ Exhausted	GLI1	1.03582	0.0122098	0.0572542
Inflammatory Monocytes	TMEM120A	0.711564	0.0123931	0.217708
CD4+ Stressed	AP005329.1	0.953486	0.0122132	0.136691
Vascular CAFs	LPP	1.42124	0.0163856	0.540852
CD8+ Exhausted	RWDD2A	1.10808	0.012214	0.0572542
CD8+ Exhausted	AC007448.4	1.14686	0.0122145	0.0572542
CD8+ Exhausted	AC011997.1	0.897523	0.0122177	0.0572542
Arterial Endothelial Cells	CD9	1.06966	0.0156197	0.424051
M2 TREM2+ SPP1+	RRAGD	0.868366	0.0123988	0.205941
DCs CD1c+	ARF3	0.641647	0.0124012	0.411126
STS Epithelial-like	PNKD	1.06146	0.0135411	0.129217
NK cells CD56 low	AC097448.1	0.679721	0.0122248	0.260363
NK cells CD56 low	GNPNAT1	0.657472	0.0122262	0.260363
Arterial Endothelial Cells	ATG16L2	1.03697	0.0156323	0.424051
CD8+ GZMK+ Tm	TOB2	0.611215	0.0122299	0.190516
CD8+ Exhausted	AC123912.1	0.983902	0.0122311	0.0572995
CD4+ Tfh	METTL17	0.678784	0.0122323	0.174618
Mastocytes	IFT43	0.782843	0.0124154	0.116613
CD4+ Tfh	MAPK10	0.993712	0.0122355	0.174618
NK cells CD56 high	RHOF	0.605519	0.0122357	0.11387
Arterial Endothelial Cells	PTAR1	0.980832	0.0156409	0.424051
STS Epithelial-like	FAIM	0.579004	0.0135549	0.129217
STS CTA high	PACS1	1.59295	0.0135592	0.701476
CD8+ GZMK+ Tm	EMP3	0.639378	0.0122414	0.190516
M2 APOC1+ APOE+	FCGR2A	0.90876	0.0124225	0.242122
CD8+ Stressed	SNX24	0.666886	0.0122422	0.0807097
STS Mesenchymal-like Contactin+	MEOX1	2.81686	0.0135618	0.410078
CD8+ Exhausted	DPH1	0.912582	0.0122436	0.0573402
STS Epithelial-like	TMEM134	0.875686	0.0135628	0.129217
CD8+ Early Activation	CUL5	0.677572	0.0122441	0.155784
CD4+ Tfh	ZNF439	0.845001	0.0122448	0.174618
CD8+ Early Activation	WDR33	0.566592	0.0122474	0.155784
CD4+ Th17	EMILIN2	0.666893	0.0122484	0.29703
STS CTA high	TUBGCP3	1.67521	0.0135683	0.701476
CD4+ Activated	PDCD6	0.598129	0.0122497	0.132474
M2 APOC1+ APOE+	STAT1	0.980225	0.0124308	0.242122
STS Epithelial-like	GRHPR	1.18204	0.0135698	0.129217
STS CTA high	SLC4A4	4.07201	0.0135706	0.701476
CD8+ Exhausted	AC005041.5	0.900318	0.0122516	0.0573602
CD4+ Stressed	RCSD1	0.695072	0.0122517	0.136975
CD8+ ISG	MPI	0.962186	0.0122532	0.269189
Vascular CAFs	RPAP1	1.00564	0.0164363	0.540852
CD8+ Early Activation	KLC1	0.585097	0.0122587	0.155784
CD8+ ISG	MPDZ	1.50203	0.01226	0.269189
NK cells CD56 low	NCEH1	0.686908	0.01226	0.260363
Mastocytes	TRNT1	0.726999	0.0124434	0.116614
M2 APOC1+ APOE+	AIG1	0.748561	0.0124439	0.242122
CD4+ Tregs	EIF3J-DT	0.625157	0.0122638	0.130627
CD8+ Early Activation	DPP8	0.638095	0.0122654	0.155784
CD8+ Exhausted	CDHR2	1.13826	0.0122683	0.0574133
CD4+ Activated	CS	0.653565	0.0122684	0.132547
Monocytes EREG+	PSMA5	0.738285	0.0124511	0.391602
CD4+ Tregs	GALK2	0.63698	0.0122703	0.130627
CD8+ Exhausted	AC105020.6	1.03046	0.0122705	0.0574133
STS Mesenchymal-like Contactin+	AC110769.2	1.8016	0.0135939	0.410078
NA	AC073840.1	1.42744	0.0124547	0.116851
Macro SELENOP+ SLC40A1+	YWHAH	0.792857	0.0124551	0.0377252
STS Mesenchymal-like Contactin+	AC061708.1	2.76992	0.0135953	0.410078
STS Myofibroblastic	AIG1	0.782057	0.0135953	0.442883
CD8+ Exhausted	EML2-AS1	1.02278	0.0122763	0.0574228
CD8+ Stressed	DPY19L1	0.651812	0.0122785	0.0808706
Mastocytes	CACYBP	0.604715	0.0124604	0.116707
STS Myofibroblastic	DYSF	1.96355	0.0136007	0.442883
Macro SELENOP+ SLC40A1+	OTUD4	0.747985	0.012461	0.0377361
CD8+ Stressed	JAK3	0.598912	0.0122826	0.0808706
JAK2_high_STS	OAF	1.97756	0.0136045	0.38168
CD4+ Stressed	TUT1	0.71832	0.0122838	0.137134
STS CTA high	ADAP1	3.49847	0.0136061	0.701476
Monocytes EREG+	NDUFAF2	0.884061	0.0124662	0.391602
NK cells CD56 low	TJP2	0.830983	0.0122855	0.260363
Arterial Endothelial Cells	CHST3	1.32031	0.0156974	0.424597
CD8+ Exhausted	PRSS3	1.44837	0.0122867	0.0574359
CD4+ Stressed	HOOK2	0.774613	0.0122869	0.137134
Macro SELENOP+ SLC40A1+	GOSR2	0.74199	0.0124685	0.0377518
NK cells CD56 high	MGAT1	0.585854	0.0122884	0.114202
CD4+ T memory	NMD3	0.56657	0.0122897	0.173953
CD8+ Activated	MIDN	0.667306	0.0122906	0.165687
DCs CD1c+	UBC	0.798966	0.0124719	0.412634
Proinflammatory PMNs	C5AR2	0.943283	0.012474	0.0968321
CD4+ Stressed	TELO2	0.726427	0.0122931	0.137134
Granulocytes_NIBAN1_TXNIPhi	AC046134.2	1.12692	0.0124757	0.247362
M2 TREM2+ SPP1+	MRPL18	0.678461	0.0124774	0.206658
CD8+ ISG	RHBDD2	0.693397	0.0122991	0.269658
CD8+ Exhausted	AL139095.4	1.08663	0.0122993	0.0574673
Immunoregulatroy PMNs	ZNF438	1.32262	0.0124806	0.0746965
STS Mesenchymal-like Contactin+	AC069272.1	2.7601	0.0136214	0.410078
CD8+ GZMK+ Tm	ANXA5	0.635783	0.0123	0.190959
M2 APOC1+ APOE+	EEF1G	0.949969	0.0124813	0.242562
CD8+ Exhausted	AL031728.1	1.03718	0.0123009	0.0574673
STS Mesenchymal-like Contactin+	DONSON	1.73529	0.0136228	0.410078
Monocytes EREG+	ECHS1	0.754133	0.0124831	0.391602
NK cells CD56 low	FEZ1	0.800554	0.0123026	0.260363
DCs AREG+	IL10	1.08566	0.0124868	0.442078
M2 TREM2+ SPP1+	SMYD2	0.849383	0.0124868	0.206658
CD4+ Tn	FAM102A	0.616454	0.0123058	0.180638
NK cells CD56 low	C12orf29	0.679716	0.0123067	0.260363
CD8+ Stressed	LPGAT1	0.642272	0.0123071	0.0809972
Arterial Endothelial Cells	TLK1	0.788105	0.0157213	0.424597
NK cells CD56 high	TBK1	0.56025	0.0123085	0.114202
M2 TREM2+ SPP1+	BCL7C	0.7164	0.0124904	0.206658
CD4+ Tn	PHTF1	0.732847	0.0123109	0.180638
CD8+ GZMK+ Tm	STMN1	0.768352	0.0123114	0.190959
Immunoregulatroy PMNs	CSGALNACT2	0.761046	0.0124942	0.0746965
NK cells CD56 low	APBA2	0.854409	0.0123131	0.260363
DCs AREG+	ZCCHC17	0.728567	0.0124963	0.442078
CD8+ Activated	SH3KBP1	0.553146	0.012316	0.165687
Macro SELENOP+ SLC40A1+	DPP7	0.904551	0.0124997	0.0378185
CD4+ Stressed	IMPDH1	0.652135	0.0123219	0.137207
CD4+ Stressed	AC084024.4	0.915528	0.0123221	0.137207
NA	LINC02080	1.42616	0.0125046	0.117141
STS Mesenchymal-like Undiff.	KIAA0232	0.883062	0.013649	0.248276
CD4+ Activated	MRPL33	0.64368	0.0123265	0.132982
M2 TREM2+ SPP1+	HCG11	0.857691	0.0125086	0.206658
Vascular CAFs	AC087477.2	1.12635	0.016518	0.540852
CD8+ Exhausted	SAXO1	1.0991	0.0123283	0.0575775
NK cells CD56 high	PYHIN1	0.686892	0.0123292	0.114202
STS Epithelial-like	PCYOX1	0.916394	0.0136529	0.129782
STS CTA high	STON2	1.97342	0.0136538	0.701476
CD4+ Stressed	CDKL1	0.788476	0.0123316	0.137207
CD8+ Early Activation	GFPT1	0.745538	0.0123322	0.156196
CD4+ Th17	REEP5	0.613405	0.0123332	0.29703
CD8+ Exhausted	ZNF175	0.985567	0.0123344	0.0575881
M2 TREM2+ SPP1+	WASHC3	0.607675	0.0125178	0.206658
CD4+ Th17	CCR2	0.854702	0.0123367	0.29703
CD8+ Exhausted	BCDIN3D	0.969165	0.0123384	0.0575893
JAK2_high_STS	SGPL1	1.96459	0.0136628	0.382116
CD4+ Th17	CHD7	0.740731	0.0123397	0.29703
CD4+ Tfh	NSMCE4A	0.664551	0.01234	0.175507
JAK2_high_STS	SUPT20H	1.40238	0.0136644	0.382116
CD4+ Tfh	ZNF563	0.802957	0.0123417	0.175507
DCs AREG+	CLMN	0.917711	0.0125239	0.442095
CD8+ Exhausted	PLLP	1.15287	0.012345	0.0576026
CD4+ Activated	ELOC	0.645048	0.0123473	0.132983
CD4+ Activated	RBM7	0.583316	0.0123492	0.132983
Mastocytes	FKBP4	0.774175	0.0125307	0.117297
CD8+ Stressed	TXNIP	1.27899	0.0123507	0.0811634
CD8+ Early Activation	AC016831.5	0.745503	0.012351	0.15622
STS Mesenchymal-like Contactin+	EIF2B1	1.00523	0.0136754	0.410078
STS Mesenchymal-like Contactin+	C2-AS1	2.70647	0.0136761	0.410078
CD8+ ISG	AC044839.1	1.05358	0.0123528	0.270384
CD4+ Th17	PPP1R3B	0.754208	0.0123535	0.29703
CD8+ Exhausted	AC073517.1	0.991305	0.0123535	0.0576246
STS Mesenchymal-like ECM Remodeling	ITM2B	0.926046	0.013678	0.222096
STS Mesenchymal-like ECM Remodeling	KRTCAP2	0.85072	0.0136795	0.222096
STS Mesenchymal-like Contactin+	EHHADH	1.40691	0.0136796	0.410078
M2 APOC1+ APOE+	NME3	0.741506	0.0125387	0.242824
CD8+ Stressed	NFKBID	0.679715	0.0123578	0.0811634
Inflammatory Monocytes	USP36	0.785873	0.0125393	0.218488
CD8+ Stressed	METTL25	0.69352	0.0123595	0.0811634
Vascular CAFs	FAM13C	1.39256	0.0165547	0.540852
Arterial Endothelial Cells	CERT1	0.671391	0.0157807	0.425384
CD8+ Exhausted	AC025283.2	0.989872	0.0123627	0.057636
Immunoregulatroy PMNs	IL1R1	1.45543	0.0125448	0.0746965
CD8+ Early Activation	PAFAH1B1	0.578558	0.0123634	0.156247
CD8+ GZMK+ Tm	UQCR11	0.754212	0.0123649	0.191122
CD8+ ISG	SLC1A1	0.970819	0.0123677	0.270384
CD8+ Exhausted	PM20D1	1.16252	0.0123686	0.057636
CD4+ Activated	PSMB9	0.814787	0.0123689	0.133007
CD4+ Tregs	MZF1	0.621407	0.01237	0.13144
STS CTA high	DACT2	4.60734	0.0136957	0.701476
CD8+ Exhausted	BTBD8	0.928608	0.0123711	0.057636
Monocytes EREG+	SEH1L	0.766845	0.0125542	0.392006
CD4+ Stressed	INTS12	0.697981	0.0123733	0.137525
Inflammatory Monocytes	DOCK2	0.788957	0.012556	0.218547
NA	LINC00645	1.46253	0.0125616	0.117417
CD8+ GZMK+ Tm	CTPS1	0.702237	0.0123822	0.191122
NA	AC060234.3	1.47547	0.0125649	0.117417
NA	AC131011.1	1.4173	0.012565	0.117417
JAK2_high_STS	TUBA4A	4.35867	0.0137123	0.382834
DCs CD1c+	NDUFA7	0.713962	0.012568	0.414365
Monocytes EREG+	MRPS24	0.772444	0.012568	0.392006
NK cells CD56 low	RNASEH1	0.581175	0.0123872	0.260363
STS Epithelial-like	CLDND1	0.385829	0.013714	0.130051
CD8+ Stressed	FNBP4	0.627667	0.012388	0.0812132
STS Mesenchymal-like ECM Remodeling	MFAP4	1.82376	0.013716	0.222478
CD8+ Exhausted	CFAP100	1.01456	0.0123915	0.0577133
CD4+ Tfh	LRRC8B	0.826927	0.0123944	0.175687
CD4+ Activated	HACD1	0.887062	0.0123945	0.133049
Mastocytes	HSPB11	0.762882	0.0125774	0.117601
Granulocytes_NIBAN1_TXNIPhi	LPAR6	0.860202	0.0125778	0.247362
STS Mesenchymal-like Contactin+	AL513550.1	1.46009	0.0137248	0.410078
CD4+ Tfh	AP000692.1	1.00279	0.012399	0.175687
CD4+ Tfh	SH3BP5-AS1	0.74762	0.0124006	0.175687
Proinflammatory PMNs	AL445524.1	1.05764	0.0125826	0.0973691
Immunoregulatroy PMNs	ZDHHC17	0.671539	0.0125839	0.0746965
Macro SELENOP+ SLC40A1+	ZBTB10	0.935659	0.0125857	0.0380716
NK cells CD56 low	CTPS2	0.660584	0.0124039	0.260363
CD8+ GZMK+ Tm	KCTD20	0.638435	0.012405	0.191122
CD4+ Stressed	FAM234B	0.96563	0.012405	0.137616
Proinflammatory PMNs	TLE4	0.749348	0.0125882	0.0973691
NA	GNAO1	1.45588	0.0125883	0.117568
STS Mesenchymal-like Undiff.	STRN	0.551622	0.0137353	0.249058
DCs AREG+	DOCK1	0.88318	0.0125915	0.442849
CD8+ Exhausted	GDPD1	0.977645	0.0124123	0.0577926
Inflammatory Monocytes	NQO2	0.670016	0.0125973	0.2188
DCs AREG+	CUL1	0.735603	0.0125994	0.442849
M2 APOC1+ APOE+	SLC39A3	0.800188	0.0125998	0.242824
CD8+ Early Activation	TNFRSF9	0.964901	0.012418	0.156529
CD4+ Activated	SRXN1	0.884588	0.012422	0.133108
DCs CD1c+	NPM1	0.860925	0.0126044	0.414365
Immunoregulatroy PMNs	GATAD2B	0.949503	0.0126054	0.0746965
CD8+ Exhausted	LRRC63	0.972535	0.0124268	0.0578367
CD8+ Exhausted	DAPK2	0.9373	0.0124305	0.0578367
M2 APOC1+ APOE+	DCTD	0.762998	0.0126126	0.242824
NK cells CD56 high	PTPN7	0.704116	0.0124322	0.114896
DCs CD1c+	SSR2	0.658841	0.0126143	0.414365
M2 TREM2+ SPP1+	RNF5	0.764198	0.0126143	0.208041
Arterial Endothelial Cells	PYROXD2	1.33219	0.0158629	0.426782
CD8+ Exhausted	AF107885.2	0.993959	0.0124332	0.0578367
NA	AC004917.1	1.66391	0.0126159	0.117691
STS Mesenchymal-like Contactin+	VPS9D1	1.3257	0.0137631	0.410078
CD4+ Stressed	AC022558.2	0.900004	0.0124352	0.13771
M2 APOC1+ APOE+	UBB	0.995846	0.0126178	0.242824
CD8+ GZMK+ Tm	SRP14	0.658325	0.0124363	0.191122
Mastocytes	AL138828.1	1.27888	0.0126213	0.11785
CD4+ Tregs	UBE2K	0.601383	0.0124429	0.132122
DCs CD1c+	SATB1	0.614909	0.0126256	0.414365
STS Mesenchymal-like ECM Remodeling	SMIM20	0.616033	0.0137742	0.222649
M2 APOC1+ APOE+	RCN2	0.686564	0.0126286	0.242824
CD4+ Tn	TMEM67	0.768287	0.0124472	0.181029
NK cells CD56 low	MYO1G	0.6326	0.0124479	0.260786
Capillary Venous Endothelial Cells	BMPR2	0.623531	0.0158795	0.106272
M2 APOC1+ APOE+	REX1BD	0.858899	0.0126306	0.242824
NA	LINC00861	1.36192	0.0126328	0.117719
Mastocytes	RFESD	1.13489	0.0126329	0.11785
NA	LINC01235	1.4741	0.0126333	0.117719
CD8+ ISG	AL136295.2	1.02353	0.0124513	0.271431
Monocytes EREG+	HIKESHI	0.716338	0.0126337	0.393305
STS Mesenchymal-like Contactin+	SALL2	3.13249	0.0137814	0.410078
Immunoregulatroy PMNs	ZNF100	0.751735	0.0126354	0.0746965
Tip Endothelial Cells	PDXK	1.06488	0.0158874	0.517481
CD4+ Tfh	AC134312.4	0.98241	0.0124552	0.176296
CD4+ T memory	SSR3	0.61187	0.0124553	0.175746
Granulocytes_NIBAN1_TXNIPhi	ZNF574	1.31322	0.0126385	0.247362
Pericytes	SRPX	2.28724	0.0158922	0.389581
M2 APOC1+ APOE+	ACP5	1.11979	0.0126427	0.242824
M2 APOC1+ APOE+	ARHGEF10L	0.776251	0.0126434	0.242824
STS Mesenchymal-like Contactin+	FAXC	2.88985	0.0137916	0.410078
Macro SELENOP+ SLC40A1+	PTGER4	0.842411	0.0126455	0.0382099
Vascular CAFs	PRKG1	1.77962	0.0166758	0.540852
CD4+ T memory	THAP11	0.637866	0.0124671	0.175746
CD4+ Stressed	SPPL2B	0.710419	0.0124671	0.137964
M2 TREM2+ SPP1+	SMOX	1.03209	0.0126495	0.2082
CD8+ Exhausted	TBCE	0.773392	0.0124676	0.0579423
STS Immunomodulatory	SLFN5	1.15716	0.0137983	0.822455
CD8+ Exhausted	FLACC1	0.901249	0.0124684	0.0579423
Immunoregulatroy PMNs	FCHSD2	0.835694	0.0126522	0.0746965
STS Mesenchymal-like Contactin+	LY6G6C	2.68989	0.0138009	0.410078
STS CTA high	GATM	3.74281	0.0138012	0.703372
NA	RIMS4	1.46512	0.0126532	0.11777
CD8+ Exhausted	DPAGT1	0.99987	0.0124711	0.0579423
CD4+ Tn	DYRK1A	0.82354	0.0124717	0.181078
STS Mesenchymal-like Contactin+	TESK2	2.32662	0.013803	0.410078
CD8+ Activated	OASL	0.794062	0.0124725	0.166768
STS Mesenchymal-like Undiff.	SBF2	1.63846	0.0138033	0.249642
Vascular CAFs	SCIN	1.52786	0.0166857	0.540852
CD4+ T memory	RBMS1	0.713346	0.0124741	0.175746
Vascular CAFs	MGME1	0.854708	0.0166868	0.540852
CD8+ GZMK+ Tm	OSER1	0.571883	0.0124757	0.191122
CD8+ Exhausted	OPHN1	1.15371	0.0124768	0.0579511
DCs AREG+	HAPLN3	1.11383	0.0126599	0.443648
STS Epithelial-like	HCFC1R1	1.0492	0.0138088	0.130439
Granulocytes_NIBAN1_TXNIPhi	EXOC6	0.828795	0.0126623	0.247362
Vascular CAFs	TGFB1I1	1.34142	0.0166949	0.540852
STS Mesenchymal-like Undiff.	BABAM2	0.944117	0.0138135	0.249642
NK cells CD56 low	LARGE1	0.824329	0.0124835	0.260786
M2 APOC1+ APOE+	LXN	0.790489	0.0126672	0.242997
NA	PAIP2B	1.4809	0.0126681	0.117796
STS Epithelial-like	RBCK1	0.984853	0.0138174	0.130439
Inflammatory Monocytes	EIF2AK3	1.08615	0.01267	0.219829
M2 TREM2+ SPP1+	VPS18	0.870618	0.0126703	0.208318
CD4+ Tfh	PFDN4	0.645087	0.0124881	0.176398
CD4+ Tfh	HNRNPLL	0.87649	0.0124884	0.176398
CD8+ GZMK+ Tm	PLP2	0.688602	0.0124888	0.191122
DCs AREG+	AUTS2	1.20616	0.0126764	0.443648
CD4+ Tfh	AL110114.1	0.957297	0.0124971	0.176398
CD8+ Exhausted	LINC01252	1.05024	0.0124989	0.0580181
CD4+ Th17	ATP1A1	0.639839	0.0125026	0.298206
Arterial Endothelial Cells	CRISPLD1	1.22245	0.0159439	0.427339
JAK2_high_STS	VMP1	1.91593	0.0138398	0.385769
M2 TREM2+ SPP1+	ACTR1A	0.615655	0.01269	0.208318
NK cells CD56 low	AC008915.2	0.866189	0.0125076	0.260786
NK cells CD56 low	CDC42SE1	0.683017	0.0125114	0.260786
CD4+ Stressed	ATF5	0.671217	0.0125116	0.13805
Immunoregulatroy PMNs	CORO1C	0.769259	0.0126945	0.0746965
CD8+ Exhausted	AGER	0.992969	0.012513	0.0580658
M2 TREM2+ SPP1+	EXOSC3	0.778211	0.0126967	0.208318
Proinflammatory PMNs	AL157402.2	1.22362	0.0127011	0.0979642
CD4+ Activated	THAP11	0.659514	0.0125199	0.133686
CD4+ Stressed	TMC8	0.70244	0.0125207	0.13805
NA	AP000944.7	1.46599	0.0127037	0.118038
NK cells CD56 high	ARPC2	0.60666	0.0125238	0.115617
M2 TREM2+ SPP1+	C1QC	1.56539	0.0127076	0.208318
CD8+ Exhausted	TRMT5	0.950733	0.0125259	0.0581078
STS Epithelial-like	PQBP1	0.860687	0.0138625	0.13067
Pericytes	MUSTN1	2.0934	0.0159737	0.390482
Arterial Endothelial Cells	ALS2CL	1.17342	0.0159747	0.427339
CD4+ Stressed	EMILIN2	0.742286	0.0125337	0.13805
CD4+ Activated	YIPF3	0.606265	0.0125339	0.133695
CD8+ GZMK+ Tm	RBM39	0.491689	0.012536	0.191129
Monocytes EREG+	UQCR10	0.719133	0.0127191	0.394535
Monocytes EREG+	ZWINT	1.03841	0.0127215	0.394535
STS Mesenchymal-like Undiff.	OGT	0.520001	0.013873	0.249642
NK cells CD56 high	BST2	0.783977	0.0125395	0.115637
CD4+ Tfh	IL20RB	0.792367	0.0125399	0.176825
STS Epithelial-like	PTMA	1.03179	0.0138741	0.13067
DCs CD1c+	CEBPD	1.03187	0.0127236	0.415908
Pericytes	SNX31	2.1458	0.0159845	0.390482
NA	PDP2	1.37995	0.0127242	0.118048
STS Myofibroblastic	MRGPRF	1.26089	0.0138767	0.448699
Mastocytes	ARSK	0.989577	0.0127261	0.118448
NA	C21orf91-OT1	1.36944	0.0127263	0.118048
Tip Endothelial Cells	F2RL3	1.51624	0.0159873	0.518352
NA	AC015849.3	1.36901	0.0127264	0.118048
Tip Endothelial Cells	LBH	1.26686	0.0159878	0.518352
STS Mesenchymal-like Contactin+	MAP3K15	2.85578	0.0138788	0.410078
CD4+ Stressed	LIPE-AS1	0.770735	0.0125448	0.13805
CD4+ Tn	SAMSN1	0.804127	0.0125476	0.181721
CD8+ Exhausted	AC016949.1	1.0307	0.0125477	0.0581681
CD4+ Stressed	PC	0.991004	0.0125497	0.13805
STS Mesenchymal-like Undiff.	ITFG1	0.824149	0.0138849	0.249642
CD4+ Tfh	STARD13	1.00732	0.0125507	0.176825
M2 TREM2+ SPP1+	DCTN5	0.70416	0.0127363	0.208371
NA	MDN1	0.862939	0.0127369	0.118078
CD8+ Exhausted	AL391097.1	1.14349	0.0125542	0.0581681
CD4+ Stressed	AC097534.2	0.935306	0.0125547	0.13805
Immunoregulatroy PMNs	TMEM65	0.699426	0.0127393	0.0746965
CD4+ Stressed	TMEM63A	0.752078	0.0125573	0.13805
NK cells CD56 high	SERBP1	0.538339	0.0125607	0.115762
CD8+ Exhausted	FARP2	0.78048	0.0125618	0.0581857
CD4+ Stressed	PPIL3	0.582983	0.0125621	0.13805
STS Myofibroblastic	TNN	2.34645	0.0138978	0.448699
CD8+ Early Activation	TASOR2	0.702799	0.0125651	0.157229
CD4+ Tn	AP000779.1	0.765665	0.0125654	0.181745
CD4+ Stressed	PLXDC2	0.941952	0.0125658	0.13805
STS Epithelial-like	PFDN4	0.857388	0.0139017	0.130684
Monocytes EREG+	GON7	0.723449	0.0127511	0.394704
STS Myofibroblastic	CDK18	2.4018	0.0139082	0.448699
NK cells CD56 high	H2AFX	0.712133	0.0125728	0.115803
CD8+ Exhausted	AC034102.5	1.02409	0.0125731	0.0582204
STS Epithelial-like	EIF4EBP2	0.796997	0.0139101	0.130684
CD4+ Stressed	WDCP	0.822296	0.0125748	0.13805
Inflammatory Monocytes	ZNF100	0.757576	0.0127587	0.220899
STS Myofibroblastic	ASAH1	0.762422	0.0139119	0.448699
Vascular CAFs	HIGD1B	2.39902	0.0168065	0.541139
Granulocytes_NIBAN1_TXNIPhi	SOCS5	0.860556	0.0127632	0.247362
STS Mesenchymal-like Undiff.	RNF213	0.743942	0.0139177	0.249642
CD8+ Stressed	THADA	0.789598	0.0125843	0.0822164
STS Mesenchymal-like Undiff.	SEC31A	0.610649	0.0139229	0.249642
CD4+ Stressed	GPRASP1	0.980235	0.0125874	0.13807
NA	TTC26	1.46876	0.0127714	0.118287
CD8+ ISG	AL160171.1	0.778092	0.0125883	0.272633
Immunoregulatroy PMNs	PREX1	1.00741	0.0127715	0.0746965
STS Mesenchymal-like Undiff.	SP100	1.01036	0.0139269	0.249642
NA	AC023787.2	1.44783	0.0127739	0.118287
CD8+ ISG	TP53INP2	0.780581	0.0125939	0.272633
CD8+ Activated	RBX1	0.668008	0.0125941	0.167365
CD4+ Stressed	ITGA6	0.755582	0.0125947	0.13807
CD4+ T memory	RPS29	1.15572	0.0125953	0.177175
STS Epithelial-like	C22orf39	0.919817	0.0139338	0.130688
DCs CD1c+	KRT10	0.756409	0.01278	0.416918
M2 TREM2+ SPP1+	SUMO3	0.752776	0.0127805	0.208526
Macro SELENOP+ SLC40A1+	CALU	0.7008	0.0127814	0.0385138
CD4+ T memory	SLC3A2	0.561726	0.0125988	0.177175
CD4+ Activated	GRK6	0.579062	0.0125992	0.134013
CD4+ Tfh	AC089985.1	1.06773	0.0126	0.177356
STS Epithelial-like	WASHC3	0.837501	0.0139391	0.130688
M2 TREM2+ SPP1+	MGAT4A	0.868622	0.0127852	0.208526
NA	IL9R	1.46671	0.0127876	0.118347
CD8+ ISG	AL606834.2	0.985777	0.0126053	0.272633
DCs AREG+	LIMS1	0.849657	0.0127887	0.446622
NK cells CD56 low	IGFBP3	0.98011	0.0126065	0.26205
CD8+ Exhausted	AC079414.3	1.44775	0.0126077	0.0583272
Vascular CAFs	RASAL2	1.28511	0.0168414	0.541139
STS Myofibroblastic	TMED7	0.660349	0.0139463	0.448699
STS Mesenchymal-like Contactin+	AL020997.5	2.06476	0.0139472	0.411394
CD4+ Activated	CAPN1	0.608602	0.0126097	0.134013
Vascular CAFs	HOPX	1.56076	0.0168436	0.541139
CD4+ Activated	ATP13A2	0.603647	0.0126122	0.134013
CD8+ ISG	AC010883.1	1.0976	0.0126139	0.272633
STS Epithelial-like	COA5	0.915827	0.0139531	0.130688
M2 TREM2+ SPP1+	ACP1	0.674847	0.012799	0.208526
CD4+ Tfh	CD82	0.69203	0.0126181	0.177446
Inflammatory Monocytes	ACTB	0.783273	0.0128016	0.221406
NA	AL591115.1	1.41865	0.0128025	0.118418
STS Epithelial-like	NT5C3B	0.819703	0.013958	0.130688
CD8+ Exhausted	TK1	1.16875	0.0126218	0.0583726
STS Myofibroblastic	BATF3	2.45692	0.0139616	0.448699
Pericytes	OSR2	1.76762	0.016078	0.392086
Vascular CAFs	HES4	1.58506	0.0168613	0.541139
Monocytes EREG+	PSMB2	0.757655	0.012809	0.395457
CD4+ Stressed	KDM1A	0.623886	0.0126261	0.13826
CD8+ GZMK+ Tm	WDR74	0.604147	0.0126265	0.192125
M2 TREM2+ SPP1+	APH1A	0.725763	0.0128114	0.208526
STS Epithelial-like	CIRBP	0.885422	0.0139671	0.130688
CD8+ Exhausted	NAA80	0.995509	0.0126284	0.0583726
CD8+ Exhausted	AC231533.1	1.11005	0.012629	0.0583726
CD4+ Stressed	CALY	1.10913	0.0126303	0.13826
NA	AC090152.1	1.48936	0.0128138	0.118456
STS Mesenchymal-like Undiff.	SPOPL	0.699508	0.0139711	0.249919
Proinflammatory PMNs	SULT1B1	1.31762	0.0128201	0.0986031
Granulocytes_NIBAN1_TXNIPhi	TEPSIN	0.916454	0.0128212	0.247362
NA	UNC5D	1.41806	0.012822	0.118464
CD8+ Early Activation	CDK6	0.860794	0.0126388	0.157397
M2 TREM2+ SPP1+	SURF1	0.677008	0.0128224	0.208526
STS Mesenchymal-like Undiff.	TOR1AIP2	0.590877	0.0139793	0.249919
CD8+ ISG	ANLN	1.17387	0.0126403	0.272816
Tip Endothelial Cells	CAD	0.954858	0.0161015	0.518885
Granulocytes_NIBAN1_TXNIPhi	PAPOLG	0.799035	0.0128304	0.247362
CD8+ Exhausted	AC023790.2	1.42789	0.0126478	0.058442
NK cells CD56 high	MAN1A1	0.801579	0.0126484	0.11643
Monocytes EREG+	IPO5	0.712949	0.012834	0.395457
CD4+ Tregs	SAMSN1	0.802949	0.0126514	0.133869
M2 TREM2+ SPP1+	CCDC124	0.728774	0.0128368	0.208553
NA	RADIL	1.41497	0.0128399	0.118507
STS Immunomodulatory	B4GALT4	0.680861	0.0139972	0.828247
NA	ZFP28	1.38928	0.0128412	0.118507
Inflammatory Monocytes	ZNF281	0.790041	0.0128428	0.221885
Arterial Endothelial Cells	ARRDC1	0.940462	0.0161184	0.428792
Immunoregulatroy PMNs	ZBTB1	0.684631	0.0128437	0.0746965
CD8+ Exhausted	STAP1	1.17436	0.0126606	0.0584654
Mastocytes	TIMM17A	0.633312	0.0128443	0.119141
Arterial Endothelial Cells	NAXD	0.816195	0.0161216	0.428792
JAK2_high_STS	ATP6V1A	1.8139	0.0140047	0.389556
STS Mesenchymal-like Contactin+	TXNDC12	0.74928	0.0140052	0.412117
CD8+ Exhausted	SPDL1	0.802211	0.0126647	0.0584665
Immunoregulatroy PMNs	KANSL3	0.667298	0.0128519	0.0746965
CD8+ Activated	MARCKSL1	0.728616	0.01267	0.167889
Macro SELENOP+ SLC40A1+	LINC01088	1.21886	0.0128544	0.0386982
CD4+ Tfh	LIMA1	0.736117	0.012675	0.178082
Tip Endothelial Cells	TMC8	1.73538	0.0161363	0.518885
Inflammatory Monocytes	LPXN	0.882875	0.0128602	0.221951
Immunoregulatroy PMNs	MARK2	0.719443	0.0128603	0.0746965
STS Mesenchymal-like Contactin+	ZBTB44-DT	3.02167	0.0140195	0.412117
CD4+ Stressed	AC108134.3	1.12664	0.0126787	0.138691
M2 APOC1+ APOE+	RPS15	0.76773	0.012865	0.246212
CD8+ GZMK+ Tm	PCMT1	0.548031	0.0126822	0.19278
CD8+ Exhausted	RILP	0.997213	0.0126826	0.0585314
Arterial Endothelial Cells	PRR7	1.18118	0.0161454	0.428792
Vascular CAFs	AKAP6	1.82664	0.0169319	0.542138
STS Epithelial-like	APOE	2.32632	0.0140292	0.131198
Arterial Endothelial Cells	SLC22A18AS	1.31708	0.0161509	0.428792
Tip Endothelial Cells	CHRNA5	1.45843	0.0161518	0.518885
CD4+ T memory	FYTTD1	0.598013	0.0126908	0.177975
DCs CD1c+	DCTN2	0.668107	0.0128755	0.418023
Monocytes EREG+	CDK2AP1	0.762646	0.0128757	0.395457
CD8+ Stressed	AL353759.1	0.722751	0.0126926	0.0828192
CD4+ Tregs	ABHD10	0.615676	0.0126927	0.134027
STS Mesenchymal-like Contactin+	SLC18B1	1.50289	0.0140436	0.412121
Mastocytes	SUN1	0.807056	0.0128859	0.119392
CD8+ Exhausted	ZNF707	0.919845	0.0127022	0.0585928
NK cells CD56 high	APLP2	0.643008	0.0127044	0.116779
CD8+ Exhausted	AP001767.3	1.05803	0.0127049	0.0585928
JAK2_high_STS	RBM26	1.62691	0.0140481	0.389556
CD8+ Stressed	AC022217.3	1.21563	0.0127059	0.082869
STS Mesenchymal-like Undiff.	CCNT2	0.634577	0.0140494	0.250533
CD8+ Exhausted	PDIA5	0.985601	0.0127074	0.0585928
STS Epithelial-like	DEGS1	0.863017	0.0140516	0.131279
STS Epithelial-like	CMTM6	0.851662	0.0140531	0.131279
M2 TREM2+ SPP1+	UBXN8	0.858682	0.0128958	0.209304
Pericytes	CDK14	1.62547	0.0161774	0.393828
NA	SEPHS1	0.874941	0.0128974	0.118636
M2 APOC1+ APOE+	TMEM144	0.790412	0.0128983	0.24644
NA	AC137932.2	1.43289	0.0128987	0.118636
CD8+ Exhausted	TMEM99	1.04646	0.0127163	0.0586161
Proinflammatory PMNs	DOK3	1.00267	0.0129012	0.0989651
CD4+ Tfh	AC005599.1	1.07479	0.012718	0.178521
CD4+ Tregs	AL137009.1	0.832447	0.0127186	0.134207
NK cells CD56 low	TARBP2	0.902028	0.0127193	0.263674
JAK2_high_STS	GRB14	6.57239	0.0140662	0.389556
Matrix CAFs	CHI3L2	2.6697	0.0169758	0.999515
CD4+ Activated	TAX1BP3	0.733187	0.0127255	0.134873
Proinflammatory PMNs	ADORA2A-AS1	1.33216	0.0129115	0.0989651
Monocytes EREG+	MTA2	0.86114	0.0129119	0.395457
Monocytes EREG+	DUSP10	0.828519	0.0129122	0.395457
Proinflammatory PMNs	AVIL	1.09794	0.0129156	0.0989651
STS Mesenchymal-like ECM Remodeling	SLC39A7	0.670231	0.0140756	0.225564
STS CTA high	LCA5	1.50232	0.0140774	0.711135
CD4+ Stressed	KIF24	1.03748	0.0127381	0.139099
Macro SELENOP+ SLC40A1+	RAP2A	0.704739	0.0129225	0.0388888
M2 TREM2+ SPP1+	MEA1	0.708744	0.0129245	0.209562
CD4+ Tregs	FAM110A	0.647417	0.0127406	0.134346
STS Epithelial-like	CEBPD	1.38891	0.014086	0.131515
Mastocytes	ASTE1	0.83964	0.0129261	0.119629
M2 APOC1+ APOE+	TTC5	0.783112	0.0129277	0.24644
CD4+ Tn	USP47	0.663852	0.0127438	0.183453
CD4+ Stressed	AC097634.3	0.970715	0.0127464	0.139099
JAK2_high_STS	TAGAP	6.13775	0.0140952	0.389733
M2 APOC1+ APOE+	ARMCX6	0.684136	0.0129372	0.24644
CD4+ Tfh	AL391863.1	0.995158	0.0127534	0.178853
CD8+ GZMK+ Tm	SCAF11	0.530156	0.0127535	0.19337
NA	WIF1	1.40178	0.0129382	0.118749
Monocytes EREG+	LAGE3	0.718257	0.01294	0.395457
NA	AP002813.1	1.39067	0.0129401	0.118749
Proinflammatory PMNs	RAC2	0.814695	0.0129414	0.0991164
CD4+ Stressed	LINC00534	0.859992	0.0127591	0.139099
STS Mesenchymal-like Undiff.	GPBP1	0.660126	0.0141058	0.251079
CD4+ Tn	QSER1	0.68511	0.0127607	0.183459
CD4+ Stressed	AC087741.1	0.928653	0.0127609	0.139099
CD8+ Early Activation	CRK	0.624837	0.0127612	0.158381
CD8+ Exhausted	ZNF550	1.06816	0.0127616	0.058807
CD4+ Stressed	2025-03-09	0.708203	0.0127617	0.139099
NK cells CD56 high	ZC3H12A	0.665745	0.0127621	0.117192
STS Mesenchymal-like Undiff.	PRKCI	0.757326	0.0141092	0.251079
CD4+ Tn	ANKHD1	0.64251	0.0127684	0.183459
CD8+ Exhausted	CHCHD4	0.966176	0.0127689	0.0588227
CD4+ Activated	KRTCAP2	0.63083	0.0127725	0.135244
CD4+ T memory	CIB1	0.710676	0.0127736	0.178479
Proinflammatory PMNs	AL627309.5	1.30746	0.0129583	0.099153
CD8+ ISG	EME2	1.01421	0.0127752	0.273433
CD8+ GZMK+ Tm	C19orf53	0.637475	0.0127761	0.193434
JAK2_high_STS	PCGF3	1.26893	0.0141275	0.390001
CD4+ Tfh	PRR34-AS1	1.12961	0.0127822	0.178928
CD4+ Tregs	NDUFAF1	0.633803	0.0127837	0.134614
STS Mesenchymal-like Contactin+	PRR3	1.32925	0.014131	0.41359
Vascular CAFs	WDFY2	0.967592	0.0170469	0.543286
CD8+ Exhausted	FBXW8	0.940835	0.0127867	0.0588727
STS Immunomodulatory	SDF2	0.740625	0.014134	0.830961
NA	HS2ST1	1.07674	0.0129738	0.118976
STS Epithelial-like	RCN1	0.833021	0.0141371	0.131659
CD8+ Stressed	TCTA	0.562533	0.012792	0.0832905
CD8+ Stressed	STPG4	0.997909	0.0127925	0.0832905
Proinflammatory PMNs	TOX4	0.647888	0.0129784	0.0992602
STS Mesenchymal-like Contactin+	SPTBN2	2.59337	0.0141417	0.41359
M2 TREM2+ SPP1+	AP2M1	0.698341	0.0129794	0.209919
STS Epithelial-like	TMEM214	0.900724	0.0141422	0.131659
M2 TREM2+ SPP1+	ZNF622	0.648134	0.0129804	0.209919
Arterial Endothelial Cells	NSUN5	0.995235	0.0162721	0.429579
CD4+ Tn	BRD1	0.712571	0.0127976	0.183557
DCs CD1c+	C12orf10	0.77744	0.0129824	0.420166
STS Myofibroblastic	SEPTIN2	0.616783	0.0141451	0.453528
CD4+ Tn	TAF4B	1.21137	0.0127993	0.183557
Monocytes EREG+	ADAM19	1.24962	0.0129846	0.395457
M2 TREM2+ SPP1+	TOMM5	0.787588	0.0129851	0.209919
CD4+ Tregs	GRN	0.700117	0.0128016	0.134615
NA	CCDC85C	1.38565	0.0129865	0.118976
NA	BOC	1.39096	0.0129866	0.118976
CD4+ Stressed	CCDC112	0.783136	0.0128023	0.139193
Mastocytes	GOPC	0.627873	0.0129887	0.120078
CD4+ Activated	ZNF585A	0.684253	0.0128045	0.135301
Mastocytes	MRPL21	0.636545	0.0129893	0.120078
Granulocytes_NIBAN1_TXNIPhi	TMEM80	0.896386	0.0129905	0.247362
CD4+ Stressed	RAB23	1.04256	0.0128058	0.139193
CD8+ Exhausted	HIST1H1A	1.03725	0.0128062	0.0589233
CD4+ Stressed	AL390774.2	0.901518	0.0128069	0.139193
NA	AC084724.1	1.36687	0.0129952	0.118988
Tip Endothelial Cells	HRAS	1.047	0.0162898	0.521741
Inflammatory Monocytes	VSIR	0.723269	0.0129987	0.223218
STS Mesenchymal-like Undiff.	TAF2	0.703766	0.0141625	0.251515
CD4+ Th17	LINC00299	0.849864	0.0128164	0.303761
CD8+ GZMK+ Tm	ATP5MG	0.641958	0.012818	0.193724
CD8+ Exhausted	AL451062.1	1.06131	0.0128187	0.0589453
M2 TREM2+ SPP1+	DAB2	1.21196	0.0130049	0.210032
M2 APOC1+ APOE+	C19orf53	0.675208	0.0130055	0.246907
CD8+ Stressed	SASH3	0.627961	0.0128209	0.0834043
STS Myofibroblastic	NHSL2	1.42059	0.01417	0.453528
CD4+ Activated	YDJC	0.674545	0.0128236	0.135361
CD8+ Early Activation	TTC3	0.636766	0.0128237	0.158651
Inflammatory Monocytes	CSRNP1	0.691583	0.0130095	0.223218
Inflammatory Monocytes	GGA1	0.69193	0.0130109	0.223218
STS Mesenchymal-like Undiff.	VPS13B	1.27313	0.0141756	0.251515
CD8+ ISG	ABCD1	0.861484	0.0128269	0.273433
CD4+ Activated	MCUR1	0.645957	0.012828	0.135361
M2 APOC1+ APOE+	MAN1C1	0.912486	0.0130129	0.246907
STS Mesenchymal-like Undiff.	NFIL3	1.17547	0.0141775	0.251515
CD4+ Tn	USP15	0.630497	0.0128291	0.183697
STS Mesenchymal-like ECM Remodeling	CTSK	2.42309	0.0141783	0.226611
Monocytes EREG+	NDUFB2	0.78125	0.0130147	0.395457
JAK2_high_STS	HTRA2	1.43949	0.0141817	0.39075
CD8+ ISG	DKK3	1.03514	0.0128326	0.273433
CD8+ Exhausted	AC022146.2	1.02709	0.0128331	0.0589935
CD4+ Tn	IL12RB2	1.01197	0.0128332	0.183697
NK cells CD56 low	LINC01146	0.743	0.0128333	0.26496
CD4+ T memory	ZNF44	0.608491	0.0128339	0.178957
Tip Endothelial Cells	PHETA2	0.946957	0.0163148	0.521741
Vascular CAFs	COQ7	0.849427	0.017103	0.543812
CD4+ Tfh	NTPCR	0.809537	0.0128357	0.179511
M2 APOC1+ APOE+	NENF	0.845721	0.013024	0.246907
CD8+ Exhausted	CDH13	1.04114	0.0128398	0.0590065
STS Myofibroblastic	PTGER3	2.84787	0.0141908	0.453528
CD4+ T memory	MDS2	0.84261	0.0128431	0.178957
CD8+ GZMK+ Tm	MAD1L1	0.588037	0.0128434	0.193874
CD8+ Early Activation	EZR	0.572076	0.0128437	0.158651
Inflammatory Monocytes	RHBDF2	0.796164	0.0130323	0.223218
NA	AL118556.1	1.45775	0.013033	0.119141
M2 APOC1+ APOE+	GYPC	1.05796	0.0130346	0.246907
JAK2_high_STS	PLK2	2.68632	0.0142	0.39075
CD4+ Tregs	CREBL2	0.581053	0.0128509	0.135016
CD4+ Activated	RBM3	0.720413	0.0128525	0.135438
CD4+ Activated	LRATD2	0.820237	0.0128531	0.135438
CD8+ Exhausted	CDC42EP4	1.01473	0.0128531	0.0590321
STS CTA high	ENO3	3.3477	0.0142042	0.712653
CD4+ Stressed	SAXO1	1.02682	0.0128551	0.13942
CD4+ Stressed	LACTB2-AS1	0.979706	0.0128551	0.13942
CD4+ Stressed	IL11RA	0.909185	0.0128553	0.13942
STS Mesenchymal-like Undiff.	NSUN6	1.04501	0.0142062	0.251765
Inflammatory Monocytes	MAFF	0.782649	0.0130414	0.223218
Macro SELENOP+ SLC40A1+	TRPM7	0.770679	0.0130436	0.0392088
Macro SELENOP+ SLC40A1+	GLS	0.683595	0.0130456	0.0392088
CD8+ Exhausted	UGDH-AS1	0.971076	0.0128606	0.0590484
STS Epithelial-like	MXRA8	1.57832	0.0142112	0.13204
CD4+ T memory	GRPEL1	0.54854	0.0128627	0.179066
STS Mesenchymal-like Contactin+	AC010615.2	3.08971	0.0142137	0.414992
NA	AC010327.4	1.45846	0.0130492	0.119141
NA	MANSC1	1.39111	0.0130526	0.119141
Arterial Endothelial Cells	KLF12	1.8873	0.0163531	0.430314
CD4+ Stressed	FKBP14	0.716453	0.0128689	0.139453
CD8+ Exhausted	TRMT2A	0.740512	0.012871	0.0590719
NA	EML5	1.3804	0.0130572	0.119141
Mastocytes	DNAAF2	0.840759	0.0130585	0.120649
Monocytes EREG+	HK3	0.866752	0.0130592	0.395457
M2 TREM2+ SPP1+	NARS	0.664029	0.0130621	0.210539
CD4+ Stressed	TLE2	0.96088	0.0128772	0.139453
CD8+ Exhausted	KCTD1	1.03744	0.0128773	0.0590719
Monocytes EREG+	URM1	0.717883	0.0130626	0.395457
CD8+ Activated	CD84	0.777684	0.012878	0.169297
M2 APOC1+ APOE+	GLA	0.755592	0.0130635	0.246907
Monocytes EREG+	UROS	0.780323	0.0130658	0.395457
JAK2_high_STS	MED12	2.21654	0.0142334	0.391044
M2 APOC1+ APOE+	AUP1	0.707961	0.0130674	0.246907
Inflammatory Monocytes	BRAF	1.10598	0.0130686	0.223218
CD8+ GZMK+ Tm	VAMP2	0.671667	0.0128847	0.194027
Mastocytes	MRFAP1	0.619433	0.0130708	0.120679
CD4+ Stressed	AL359232.1	0.802093	0.0128858	0.139453
Granulocytes_NIBAN1_TXNIPhi	CCDC66	0.813689	0.0130715	0.247362
NA	AC005699.1	1.36843	0.0130755	0.119141
Granulocytes_NIBAN1_TXNIPhi	TAF8	0.825856	0.0130755	0.247362
STS Mesenchymal-like ECM Remodeling	CALU	0.760228	0.0142424	0.227167
CD8+ ISG	BX842570.1	0.921611	0.0128918	0.273433
Immunoregulatroy PMNs	MIR29B2CHG	0.797587	0.0130772	0.0746965
CD8+ Exhausted	ZFP69	0.984632	0.0128922	0.0591225
CD8+ Early Activation	ANKS1A	0.856881	0.0128932	0.159111
Macro SELENOP+ SLC40A1+	SMIM4	0.792081	0.0130794	0.0392853
CD8+ ISG	AL354809.1	1.13298	0.0128942	0.273433
M2 TREM2+ SPP1+	LINC00881	1.02355	0.0130803	0.210614
Macro SELENOP+ SLC40A1+	RIPOR1	0.657478	0.0130807	0.0392853
STS Epithelial-like	ARL6IP5	0.997129	0.0142493	0.132041
CD8+ ISG	EXOC8	0.694749	0.0128977	0.273433
STS Myofibroblastic	FHL3	0.825976	0.0142507	0.453987
Inflammatory Monocytes	DDX21	0.681337	0.0130854	0.223218
CD8+ ISG	C19orf47	1.03108	0.0129014	0.273433
CD8+ ISG	SPAG6	0.958155	0.0129025	0.273433
Tip Endothelial Cells	SPAG1	0.906967	0.0163924	0.52185
Inflammatory Monocytes	ARMC8	0.704232	0.0130891	0.223218
STS Myofibroblastic	RIOX2	1.02224	0.0142579	0.453987
Immunoregulatroy PMNs	VPS53	0.677733	0.0130908	0.0746965
CD4+ T memory	PRMT9	0.686179	0.0129055	0.1792
M2 TREM2+ SPP1+	TSPAN14	0.739311	0.0130925	0.210614
CD4+ T memory	EAF2	0.60189	0.0129077	0.1792
Immunoregulatroy PMNs	CEP170	0.799673	0.0130934	0.0746965
NA	LINC00612	1.45781	0.0130942	0.11919
Vascular CAFs	PALLD	0.670991	0.0171878	0.545245
STS Epithelial-like	DHX29	0.531762	0.0142627	0.132091
CD8+ Stressed	IPCEF1	0.906907	0.0129111	0.0837092
Pericytes	MXD1	1.18923	0.0164024	0.398614
STS Mesenchymal-like Undiff.	MFSD14B	0.586457	0.0142656	0.252462
CD4+ Tfh	HAGH	0.646616	0.0129166	0.180146
CD8+ GZMK+ Tm	DNAJC21	0.545403	0.0129168	0.194027
STS Mesenchymal-like Contactin+	TMEM252-DT	2.95281	0.0142713	0.415968
CD4+ Stressed	AC009139.2	1.12886	0.0129179	0.139701
Arterial Endothelial Cells	SLC18B1	0.911242	0.0164087	0.430314
CD8+ Exhausted	AC009303.2	0.924558	0.012918	0.0591741
NA	LRRC15	1.46647	0.0131037	0.11919
CD8+ Exhausted	HCG25	0.975233	0.012919	0.0591741
NA	AC010201.3	1.34078	0.0131061	0.11919
STS Mesenchymal-like Undiff.	SCAF11	0.603305	0.0142748	0.252462
Monocytes EREG+	CDC34	0.681953	0.0131097	0.395736
CD4+ Tn	CORO7	0.628737	0.012925	0.184183
STS Epithelial-like	DRG2	1.10211	0.0142789	0.132099
Mastocytes	MICOS10	0.693526	0.0131112	0.120892
NA	SLC22A10	1.44922	0.0131121	0.11919
CD8+ Early Activation	BCL6	0.671638	0.0129274	0.159403
CD8+ Exhausted	C10orf88	0.745943	0.012928	0.0591974
DCs AREG+	ICOSLG	0.856182	0.0131146	0.453617
M2 APOC1+ APOE+	LAMP1	0.780886	0.0131172	0.247096
CD8+ GZMK+ Tm	POLR2F	0.639511	0.0129343	0.194027
Proinflammatory PMNs	DHRS13	1.28684	0.0131199	0.100155
DCs AREG+	PAPSS2	1.16119	0.0131205	0.453617
M2 APOC1+ APOE+	STAT2	0.67289	0.0131228	0.247096
Matrix CAFs	CHI3L1	3.25846	0.0172204	0.999515
Monocytes EREG+	AC093673.1	0.769973	0.0131234	0.395736
Granulocytes_NIBAN1_TXNIPhi	ZNF254	0.820313	0.0131252	0.247362
STS Immunomodulatory	UBA7	1.09325	0.0142953	0.831927
Inflammatory Monocytes	NAMPT	1.12482	0.0131264	0.223477
Immunoregulatroy PMNs	FAM210A	0.835733	0.0131267	0.0746965
CD4+ Tn	RPS6KA3	0.674932	0.0129414	0.184195
NK cells CD56 high	HNRNPAB	0.631647	0.0129417	0.118373
DCs AREG+	ATP2A2	0.636957	0.0131278	0.453617
Immunoregulatroy PMNs	TRPC4AP	0.743984	0.0131286	0.0746965
Capillary Venous Endothelial Cells	RREB1	0.742363	0.0164381	0.10815
Immunoregulatroy PMNs	FAM177A1	0.732274	0.0131316	0.0746965
CD8+ Early Activation	EWSR1	0.508541	0.0129481	0.159529
NK cells CD56 high	N4BP3	0.874383	0.012949	0.118373
CD4+ Tfh	COX18	0.686448	0.0129499	0.180445
CD4+ Stressed	ZNF76	0.645569	0.0129513	0.139924
CD4+ Activated	NSA2	0.718288	0.0129526	0.136298
CD4+ Tn	WDR48	0.589908	0.0129527	0.184195
STS CTA high	AC090114.2	1.56913	0.0143121	0.712653
Arterial Endothelial Cells	TOR4A	1.11815	0.0164529	0.430314
Mastocytes	NUDCD2	0.669651	0.0131437	0.120957
M2 TREM2+ SPP1+	BRD9	0.809314	0.0131447	0.211245
JAK2_high_STS	PRKCQ-AS1	6.96196	0.0143145	0.392647
Tip Endothelial Cells	BCHE	1.5416	0.0164563	0.522702
NA	CD81-AS1	1.46356	0.0131461	0.119367
CD8+ GZMK+ Tm	SDF2L1	0.63716	0.0129614	0.194027
CD8+ Exhausted	PICK1	0.965182	0.012962	0.059335
STS Epithelial-like	OXA1L	0.810774	0.0143181	0.132108
Monocytes EREG+	TUBA1B	0.860047	0.013149	0.395778
CD8+ ISG	BEND3	0.975713	0.0129636	0.274313
CD8+ GZMK+ Tm	TWISTNB	0.619532	0.012964	0.194027
CD4+ Stressed	ASAH2B	0.976592	0.0129662	0.139924
Proinflammatory PMNs	ZER1	0.919939	0.0131526	0.100205
Proinflammatory PMNs	NUMB	1.06794	0.0131539	0.100205
CD8+ Activated	RASSF5	0.59702	0.0129686	0.169608
CD8+ GZMK+ Tm	SPTSSA	0.587923	0.0129733	0.194027
CD8+ Activated	RAB8B	0.686643	0.0129737	0.169608
Macro SELENOP+ SLC40A1+	MDC1	0.808163	0.0131641	0.0394995
Proinflammatory PMNs	ZNF394	0.645341	0.0131654	0.100205
CD8+ ISG	DTL	1.11186	0.0129801	0.274313
Mastocytes	ATP6V1F	0.935794	0.0131669	0.121103
CD8+ GZMK+ Tm	S100A10	0.705841	0.0129822	0.194027
CD8+ Exhausted	PLSCR2	1.1079	0.0129832	0.0594144
Pericytes	NCAPG	1.97015	0.0164852	0.399936
NK cells CD56 high	INPP1	0.674512	0.0129863	0.118608
STS Epithelial-like	NDFIP1	0.548776	0.0143433	0.132176
STS Mesenchymal-like Undiff.	RNF13	0.732437	0.0143434	0.253331
Macro SELENOP+ SLC40A1+	CAPRIN1	0.552493	0.0131753	0.039526
STS Epithelial-like	POLR3H	0.822796	0.0143486	0.132176
STS Immunomodulatory	TLR3	1.68635	0.014351	0.832357
M2 TREM2+ SPP1+	GAS2L3	0.859214	0.0131801	0.211607
CD4+ T memory	RBM15B	0.654667	0.0129959	0.179751
M2 APOC1+ APOE+	HLA-B	0.933112	0.0131849	0.247208
M2 APOC1+ APOE+	ERLEC1	0.654307	0.0131873	0.247208
CD4+ Stressed	AC068193.1	0.918851	0.0130023	0.140087
CD4+ Activated	TMEM208	0.617273	0.0130041	0.136745
STS Epithelial-like	DCTD	0.681258	0.014362	0.132181
STS Mesenchymal-like ECM Remodeling	CYB5R3	0.921334	0.0143621	0.228085
CD4+ Stressed	TECPR1	0.641427	0.0130044	0.140087
Proinflammatory PMNs	MED14	0.775969	0.0131911	0.100277
CD8+ Stressed	ELMO2	0.633897	0.0130063	0.0842144
NK cells CD56 low	PTPN4	0.635993	0.0130068	0.267088
STS Mesenchymal-like ECM Remodeling	HMCN1	2.00816	0.0143662	0.228085
CD4+ Stressed	C2orf42	0.702003	0.0130089	0.140087
CD8+ ISG	TRGV2	1.27964	0.0130096	0.274315
Tip Endothelial Cells	CORO7	0.952851	0.0165121	0.523291
M2 TREM2+ SPP1+	TMEM79	1.13114	0.0131984	0.211693
NA	RFESD	1.3703	0.0131987	0.119698
NA	HOXB4	1.48312	0.0131991	0.119698
CD4+ T memory	AC005523.2	0.563794	0.0130151	0.179751
CD8+ Early Activation	B4GALT5	0.71804	0.0130161	0.159569
CD8+ Activated	SERF2	0.615177	0.0130161	0.169856
CD8+ ISG	TRAV41	1.08197	0.0130163	0.274315
CD8+ Exhausted	POT1-AS1	1.08512	0.0130171	0.0595337
STS Myofibroblastic	TSPAN5	1.40083	0.014376	0.456169
DCs CD1c+	NDUFS7	0.790372	0.0132045	0.42567
STS Mesenchymal-like Contactin+	ACOT13	0.764048	0.0143782	0.417156
CD8+ Early Activation	TSC22D2	0.71474	0.0130213	0.159569
CD4+ Tfh	AC067852.2	1.03249	0.0130234	0.180971
STS Mesenchymal-like ECM Remodeling	SRGAP1	0.756445	0.0143824	0.228131
CD4+ Tn	ETV6	0.970878	0.0130297	0.184961
CD4+ Th17	AC020916.1	0.706181	0.013033	0.305664
CD4+ T memory	CEP57	0.584864	0.0130342	0.179809
M2 TREM2+ SPP1+	SEC61A1	0.720229	0.0132218	0.211859
CD4+ Stressed	CBWD6	0.946735	0.0130355	0.140176
CD8+ Early Activation	CD38	1.07797	0.0130369	0.159589
CD4+ Th17	MZT2A	0.727085	0.0130373	0.305664
NK cells CD56 high	IER5	0.7337	0.0130385	0.11887
DCs AREG+	PTGIR	1.26737	0.013225	0.455053
NA	PTCRA	1.42834	0.0132255	0.119821
STS Mesenchymal-like Undiff.	TMEM168	0.964991	0.0143991	0.253359
Mastocytes	PIGF	0.687737	0.013227	0.121519
CD4+ Tregs	CIAO2A	0.661081	0.0130426	0.136678
CD4+ Activated	RWDD1	0.640455	0.0130457	0.136863
CD8+ GZMK+ Tm	MZT2B	0.649253	0.0130509	0.194498
STS Mesenchymal-like ECM Remodeling	CCDC80	2.01349	0.0144112	0.228137
NK cells CD56 high	MYNN	0.536578	0.0130524	0.118872
CD4+ Tfh	CLEC11A	1.02468	0.0130528	0.181215
Granulocytes_NIBAN1_TXNIPhi	AL450326.1	1.16352	0.0132405	0.247362
Tip Endothelial Cells	LRRC45	0.840059	0.0165626	0.523713
CD8+ Stressed	ABCC10	0.62515	0.0130555	0.0844609
CD4+ Tn	CCNH	0.743369	0.0130582	0.184961
M2 APOC1+ APOE+	SSB	0.831306	0.013245	0.247684
Proinflammatory PMNs	STK10	0.973	0.0132467	0.100653
CD8+ Exhausted	AC027514.1	1.44371	0.0130602	0.0596768
Macro SELENOP+ SLC40A1+	HDLBP	0.599162	0.0132469	0.0397042
CD4+ Activated	ATOX1	0.658948	0.0130605	0.136863
CD4+ Activated	PCMT1	0.54799	0.0130613	0.136863
CD8+ ISG	MMP21	1.07367	0.0130614	0.274885
STS CTA high	CAMK2A	3.93153	0.0144226	0.712653
CD8+ Activated	SYT11	0.61531	0.0130628	0.170136
CD4+ Activated	NDUFB6	0.624698	0.0130658	0.136863
CD4+ Stressed	ZNF526	0.885989	0.0130664	0.14031
Vascular CAFs	ARHGAP44	1.16325	0.0173709	0.548521
M2 TREM2+ SPP1+	MPC2	0.761382	0.0132553	0.212189
CD4+ Activated	ECSIT	0.57395	0.0130693	0.136863
STS Myofibroblastic	FRMD4A	1.21962	0.014432	0.456169
STS Mesenchymal-like Contactin+	PLAC8	2.79463	0.0144334	0.417156
Proinflammatory PMNs	PHOSPHO1	1.33188	0.0132668	0.100664
M2 APOC1+ APOE+	CCL5	1.06637	0.0132682	0.247834
CD4+ Tn	CCP110	0.582919	0.0130815	0.18499
STS Epithelial-like	PSMB1	0.963808	0.0144434	0.132445
NA	ZNF717	1.1558	0.0132686	0.120061
CD4+ Tfh	PDE9A	1.09853	0.0130856	0.181461
Monocytes EREG+	GPATCH4	0.809121	0.0132745	0.398821
Pericytes	C3orf14	0.959642	0.0166024	0.401908
STS CTA high	RFX1	1.61891	0.0144533	0.712653
STS Mesenchymal-like Contactin+	NLRX1	1.17529	0.0144539	0.417156
STS Mesenchymal-like Contactin+	C17orf80	1.22428	0.0144565	0.417156
CD4+ Tfh	MED12L	0.831442	0.0130944	0.181461
NA	ZSCAN31	1.45201	0.0132818	0.120061
NA	GRHL1	1.41835	0.0132819	0.120061
NA	PSPN	1.35673	0.0132852	0.120061
CD4+ Tn	FAM184A	0.808369	0.0130988	0.185062
CD4+ T memory	C1orf43	0.560413	0.013102	0.180417
STS Immunomodulatory	C6orf47	0.819421	0.0144666	0.836247
Arterial Endothelial Cells	SCD	1.54185	0.0166177	0.433015
CD8+ Early Activation	ANKH	0.715334	0.0131067	0.159801
Pericytes	WDR90	1.41458	0.0166236	0.401908
M2 APOC1+ APOE+	NTAN1	0.718839	0.013298	0.248034
CD8+ Exhausted	AC119673.2	1.17438	0.0131115	0.0598574
STS Epithelial-like	RTRAF	0.716451	0.014475	0.13256
CD4+ Stressed	AL139246.3	0.934605	0.0131133	0.140618
CD8+ Stressed	H6PD	0.61795	0.0131165	0.0847838
CD4+ Tn	LINC01138	0.742522	0.0131168	0.185143
CD8+ Exhausted	AC067751.1	1.44099	0.0131184	0.0598574
CD8+ Exhausted	SCGB2B2	1.02688	0.0131193	0.0598574
CD8+ Exhausted	NBPF12	0.835265	0.0131208	0.0598574
NK cells CD56 high	BANF1	0.63364	0.013122	0.119274
M2 APOC1+ APOE+	PCED1B-AS1	0.781327	0.0133092	0.248034
STS Mesenchymal-like Contactin+	ZNF567	1.08573	0.0144867	0.417304
CD8+ Exhausted	TTF2	0.735864	0.0131237	0.0598574
CD4+ Tfh	EPOP	0.980189	0.0131271	0.181584
CD8+ Exhausted	AC091978.1	0.958048	0.0131272	0.0598574
CD4+ Tregs	AC009313.1	0.977538	0.0131299	0.137498
Mastocytes	AC012146.1	1.01767	0.0133191	0.122186
Arterial Endothelial Cells	AGA	1.06523	0.0166498	0.43305
CD8+ Activated	NECAP1	0.626874	0.0131327	0.170646
STS CTA high	NFATC2IP	1.13887	0.0144979	0.712653
Proinflammatory PMNs	ABHD15-AS1	1.33659	0.0133214	0.1009
Mastocytes	ADAMTS14	1.16852	0.0133221	0.122186
CD8+ GZMK+ Tm	CFL1	0.664818	0.0131352	0.195131
NK cells CD56 high	GATC	0.538587	0.0131363	0.119333
CD8+ Exhausted	CPSF1	0.767839	0.0131367	0.0598645
M2 TREM2+ SPP1+	PRKRA	0.707981	0.0133249	0.212994
Proinflammatory PMNs	WAS	0.626334	0.0133256	0.1009
STS Mesenchymal-like Undiff.	KDM3B	0.968432	0.0145062	0.254724
Immunoregulatroy PMNs	STARD13	1.14469	0.0133289	0.0747106
CD4+ T memory	TSSC4	0.610787	0.0131419	0.180417
CD8+ Exhausted	CCDC51	1.01995	0.0131421	0.0598713
CD4+ Tfh	FUNDC1	0.731853	0.0131421	0.1816
M2 TREM2+ SPP1+	EXOSC7	0.734672	0.0133317	0.212994
Proinflammatory PMNs	AC025165.2	1.22898	0.0133348	0.1009
Pericytes	COL5A2	1.50086	0.0166677	0.402283
CD4+ T memory	KRT10	0.647626	0.0131486	0.180417
CD4+ T memory	MRPL38	0.615076	0.0131495	0.180417
Monocytes EREG+	DHX33	0.817137	0.0133374	0.399976
JAK2_high_STS	AC009562.1	6.36248	0.0145165	0.397235
CD8+ Activated	CHCHD2	0.572559	0.0131518	0.170749
CD8+ Stressed	AC007952.4	0.741041	0.0131522	0.0848707
CD8+ Stressed	TMOD2	0.704309	0.0131523	0.0848707
M2 APOC1+ APOE+	REPIN1	0.749224	0.0133397	0.248198
NA	P4HA3	1.343	0.0133427	0.120416
CD8+ Exhausted	NR1H3	0.948154	0.0131568	0.0598825
Matrix CAFs	MAN1C1	1.08482	0.0174736	0.999515
STS CTA high	USP36	1.56283	0.0145251	0.712653
CD4+ Tn	HOMER1	1.02446	0.01316	0.18541
Mastocytes	IFITM1	1.02654	0.0133484	0.122359
CD8+ Exhausted	TMEM88	1.03904	0.0131612	0.0598825
CD8+ Exhausted	ITGB5	1.09231	0.0131621	0.0598825
JAK2_high_STS	APOO	2.04485	0.0145279	0.397235
STS Mesenchymal-like Undiff.	DNAJB14	0.598906	0.0145286	0.254858
CD8+ Exhausted	ENC1	0.795776	0.0131642	0.0598825
M2 TREM2+ SPP1+	TNFSF12	0.834806	0.0133516	0.213104
Proinflammatory PMNs	DYSF	1.278	0.0133527	0.100988
CD4+ Th17	DDB2	0.672923	0.0131659	0.307729
DCs CD1c+	SUMO2	0.733877	0.0133534	0.426475
CD8+ Stressed	CTC1	0.651054	0.0131664	0.0848897
CD4+ Activated	EDA	0.967249	0.013168	0.137803
NA	AL049779.4	1.3629	0.0133566	0.120475
Granulocytes_NIBAN1_TXNIPhi	AC009119.1	1.1981	0.0133571	0.247362
M2 APOC1+ APOE+	CALR	0.798954	0.0133589	0.248198
CD4+ Stressed	AC087623.2	1.04968	0.0131754	0.141181
CD8+ Exhausted	PUS7	0.805928	0.0131796	0.0599344
NK cells CD56 high	STIP1	0.551836	0.0131796	0.11953
CD4+ Tfh	AF117829.1	0.793822	0.0131804	0.1816
NA	LINC01068	1.45765	0.0133699	0.120528
Vascular CAFs	PELO	1.4322	0.0175018	0.551386
CD8+ GZMK+ Tm	QTRT2	0.623874	0.0131829	0.195131
CD8+ Activated	MYL6	0.638266	0.013183	0.170762
Immunoregulatroy PMNs	TRIM33	0.769889	0.0133724	0.0747106
CD8+ Exhausted	AL117329.1	1.16567	0.0131855	0.0599435
Matrix CAFs	AKR1C1	2.62177	0.0175053	0.999515
CD8+ Activated	ALOX5AP	0.82415	0.0131865	0.170762
M2 APOC1+ APOE+	CD46	0.693525	0.0133788	0.248198
CD8+ Early Activation	AC026470.2	0.843435	0.0131927	0.160277
STS Mesenchymal-like ECM Remodeling	RPL34	0.659398	0.0145602	0.229503
CD4+ T memory	ANKRD49	0.720264	0.013193	0.180688
Proinflammatory PMNs	AC083862.3	0.898993	0.013381	0.101109
CD8+ Exhausted	FAM166B	1.42764	0.0131951	0.0599666
CD8+ GZMK+ Tm	LAMTOR5	0.665926	0.0131951	0.195131
CD8+ Stressed	CSNK1G3	0.632951	0.0131972	0.0850522
CD8+ Activated	LCP1	0.595129	0.0131982	0.170768
STS Epithelial-like	FABP5	1.76893	0.0145684	0.132816
M2 TREM2+ SPP1+	EPHX1	1.05086	0.0133885	0.213485
STS Mesenchymal-like Undiff.	PI4KA	0.73557	0.0145687	0.255301
NK cells CD56 low	MYBL1	0.829549	0.0132014	0.269627
CD4+ Tfh	TST	1.0276	0.0132017	0.1816
CD8+ Exhausted	AL160314.2	0.99987	0.0132022	0.0599666
CD8+ Exhausted	ZNF225	1.01259	0.0132024	0.0599666
CD4+ Stressed	ARL10	0.882846	0.0132037	0.141295
DCs CD1c+	KBTBD8	0.796106	0.0133921	0.426475
STS Mesenchymal-like Contactin+	AL356441.1	3.01437	0.0145731	0.417954
CD8+ GZMK+ Tm	TMEM259	0.569105	0.0132076	0.195131
CD4+ Tfh	FUT10	0.86965	0.0132084	0.1816
M2 APOC1+ APOE+	ARFGAP2	0.622809	0.0133978	0.24827
CD4+ Activated	AC012636.1	0.962105	0.0132107	0.138154
NK cells CD56 high	SLC45A4	0.729714	0.0132112	0.119615
NA	LINC02389	1.38662	0.0134012	0.120744
STS Mesenchymal-like Contactin+	CCDC175	2.63502	0.0145821	0.417954
Inflammatory Monocytes	YWHAZ	0.675785	0.0134018	0.226047
DCs AREG+	AC007384.1	0.843082	0.0134024	0.459338
Macro SELENOP+ SLC40A1+	DENND11	0.797327	0.0134024	0.040141
CD8+ Exhausted	C8orf58	1.01153	0.0132174	0.059999
CD4+ Th17	BZW1	0.572603	0.0132181	0.308003
STS Epithelial-like	MAGEF1	0.996918	0.0145866	0.132816
CD8+ ISG	ZNF620	0.936271	0.0132229	0.275719
DCs CD1c+	CIAO2B	0.70652	0.0134116	0.426475
CD4+ Activated	ARHGDIB	0.572114	0.013224	0.138178
STS Mesenchymal-like Undiff.	TGFBR2	1.09004	0.0145944	0.255492
M2 TREM2+ SPP1+	C9	1.32989	0.013414	0.213668
DCs CD1c+	LSM2	0.735525	0.0134167	0.426475
CD4+ Stressed	AC005808.1	0.91802	0.0132303	0.141375
DCs AREG+	TASOR	0.638086	0.0134181	0.459338
CD4+ Stressed	AL357793.2	1.23331	0.0132307	0.141375
CD4+ Tfh	AP001628.1	0.915037	0.0132311	0.1816
STS Epithelial-like	CNDP2	0.929146	0.0146016	0.132816
Proinflammatory PMNs	TBL1X	1.16651	0.0134204	0.101313
STS Epithelial-like	RWDD4	0.556514	0.0146032	0.132816
Immunoregulatroy PMNs	FAM49A	0.788107	0.0134218	0.0747537
Mastocytes	GPX4	0.900216	0.0134228	0.122946
CD4+ Tfh	AP005131.3	0.994809	0.0132357	0.1816
Macro SELENOP+ SLC40A1+	PI4KB	0.725942	0.0134236	0.0401971
NA	AL132656.2	1.45495	0.0134239	0.120867
Matrix CAFs	LMAN2	0.691555	0.0175665	0.999515
CD8+ GZMK+ Tm	SNRPD1	0.54151	0.0132413	0.195131
DCs CD1c+	ABHD14B	0.770697	0.0134291	0.426475
Vascular CAFs	ZNF426	0.809943	0.0175722	0.551946
Immunoregulatroy PMNs	MAML1	0.782339	0.0134363	0.0747537
CD4+ Th17	LEPROTL1	0.616578	0.0132494	0.30826
CD4+ Stressed	SULF2	0.955976	0.0132497	0.14138
M2 TREM2+ SPP1+	OGFR	0.715673	0.0134381	0.213668
CD8+ GZMK+ Tm	CD3E	0.652474	0.0132524	0.195131
Macro SELENOP+ SLC40A1+	NLN	0.902393	0.013441	0.0402345
CD8+ ISG	TTYH3	0.975085	0.0132532	0.275719
Granulocytes_NIBAN1_TXNIPhi	CCDC26	1.30876	0.0134425	0.247362
Mastocytes	PPM1G	0.686269	0.0134425	0.122946
STS Mesenchymal-like ECM Remodeling	MT-CO3	1.11514	0.0146255	0.229871
NA	ZNF850	1.46495	0.0134444	0.120867
DCs CD1c+	PRDX2	0.831191	0.0134452	0.426475
CD8+ Activated	RESF1	0.780115	0.013258	0.171251
DCs CD1c+	SSBP4	0.779428	0.0134468	0.426475
M2 APOC1+ APOE+	EID1	0.783602	0.0134469	0.248897
CD8+ Exhausted	KIAA0895	0.996383	0.0132595	0.060154
CD8+ GZMK+ Tm	HNRNPAB	0.629757	0.0132601	0.195131
Matrix CAFs	ANXA1	0.894531	0.0175929	0.999515
M2 TREM2+ SPP1+	FLYWCH1	0.863528	0.0134515	0.213668
Mastocytes	C1orf35	0.791172	0.0134516	0.122961
Granulocytes_NIBAN1_TXNIPhi	CNTNAP1	1.33626	0.0134525	0.247362
Arterial Endothelial Cells	EOGT	0.661563	0.0168011	0.435375
NA	LHFPL5	1.37591	0.013456	0.120904
Vascular CAFs	AFF2	1.59886	0.0175999	0.551946
M2 TREM2+ SPP1+	MRPL4	0.73136	0.0134568	0.213668
Inflammatory Monocytes	GPBP1	0.668995	0.0134578	0.226479
STS Mesenchymal-like Contactin+	GALM	1.49666	0.0146459	0.419086
CD8+ Stressed	DIAPH2	0.80763	0.0132746	0.085479
STS Immunomodulatory	LSM8	0.869383	0.0146461	0.840251
Immunoregulatroy PMNs	ATF7IP	0.713111	0.0134641	0.0747537
Mastocytes	NT5DC2	0.822614	0.0134669	0.12302
CD4+ Stressed	AL049828.1	0.861136	0.013279	0.141494
NK cells CD56 low	MON1A	0.816647	0.0132825	0.270755
CD8+ Early Activation	SUCO	0.626657	0.0132863	0.160576
M2 TREM2+ SPP1+	CD14	1.11567	0.0134785	0.213668
Mastocytes	CNIH1	0.754308	0.0134798	0.12302
CD4+ Stressed	POMT2	0.919135	0.013292	0.141533
CD4+ Tfh	ITPKB	0.808772	0.0132937	0.182232
CD4+ Tregs	TIMM13	0.654319	0.0132947	0.138689
CD8+ Exhausted	C2orf42	0.753886	0.0132977	0.0603092
Inflammatory Monocytes	SLMAP	0.772438	0.0134884	0.226479
Tip Endothelial Cells	ARHGAP6	1.3375	0.0168384	0.5292
STS Myofibroblastic	PDZD2	1.06608	0.0146734	0.460518
CD8+ Early Activation	AL137025.1	0.93432	0.0133022	0.16064
CD4+ Th17	ZMAT3	0.645616	0.0133023	0.308362
CD8+ Exhausted	CCDC124	0.735486	0.0133037	0.0603184
Mastocytes	AGA	0.796896	0.0134927	0.123056
CD8+ ISG	AC135050.6	0.967076	0.0133055	0.275719
STS Mesenchymal-like Undiff.	ZNF264	0.676079	0.0146797	0.255944
DCs AREG+	RBM19	0.724931	0.0134961	0.459338
DCs CD1c+	ATP5MC2	0.748856	0.0134971	0.426475
CD8+ ISG	AL391121.1	0.938847	0.01331	0.275719
M2 APOC1+ APOE+	ATP5MD	0.708542	0.0134984	0.249567
CD8+ ISG	APOBEC3H	0.806786	0.0133109	0.275719
Mastocytes	ATP6V0D2	1.22282	0.0134997	0.123056
NA	EPS8L1	1.44672	0.013501	0.121144
CD8+ Early Activation	BRD1	0.70834	0.0133128	0.16064
CD4+ Tfh	GINS2	0.972145	0.0133133	0.18229
CD8+ Exhausted	STARD10	0.855393	0.0133134	0.060319
CD4+ Th17	TRAT1	0.786873	0.0133145	0.308362
CD4+ Stressed	SIRPG	0.680408	0.0133153	0.141567
JAK2_high_STS	ETV1	4.36971	0.0146887	0.399727
CD8+ Exhausted	PCCB	0.680781	0.0133157	0.060319
STS Epithelial-like	RTL8A	0.818087	0.0146918	0.13313
DCs AREG+	C15orf48	1.05156	0.0135069	0.459338
Granulocytes_NIBAN1_TXNIPhi	AL603839.3	1.28667	0.0135093	0.247362
Granulocytes_NIBAN1_TXNIPhi	KDM4A	0.817947	0.0135096	0.247362
CD4+ Stressed	TMLHE-AS1	0.996833	0.0133218	0.141567
CD8+ GZMK+ Tm	EXOG	0.68051	0.0133226	0.195672
STS Mesenchymal-like Contactin+	CLCN5	0.944537	0.0146965	0.419276
CD8+ ISG	AC005808.1	0.960339	0.0133245	0.275719
Tip Endothelial Cells	FAM78A	1.04006	0.0168653	0.5292
NA	AL139340.1	1.45934	0.0135132	0.121152
CD8+ Exhausted	C14orf28	0.911976	0.0133294	0.0603631
STS Myofibroblastic	TNFSF11	2.55462	0.0147037	0.460518
DCs CD1c+	TRMT6	0.746055	0.0135184	0.426475
CD8+ ISG	TRGV3	1.22099	0.0133301	0.275719
Inflammatory Monocytes	RETN	1.35958	0.0135196	0.226479
M2 TREM2+ SPP1+	CARM1	0.832656	0.0135209	0.213862
CD4+ T memory	OTUD1	0.581328	0.0133343	0.182132
DCs AREG+	ALG13-AS1	1.32927	0.0135239	0.459338
Mastocytes	SPTSSA	0.63783	0.0135249	0.123148
STS Mesenchymal-like Contactin+	AC023509.2	2.80337	0.0147112	0.419276
DCs AREG+	FAM135A	0.816845	0.0135266	0.459338
CD4+ Activated	PEA15	0.712896	0.0133395	0.139214
M2 TREM2+ SPP1+	MFSD10	0.612754	0.0135295	0.213862
DCs CD1c+	AP1S2	0.686987	0.0135316	0.426475
STS Immunomodulatory	ABHD16A	0.640725	0.0147178	0.840251
M2 APOC1+ APOE+	CMC1	0.646484	0.0135362	0.249983
STS Mesenchymal-like ECM Remodeling	FTL	1.00203	0.0147233	0.230986
CD8+ Stressed	TIAM2	0.882085	0.0133499	0.0857823
STS Mesenchymal-like Contactin+	LGI1	2.77238	0.0147255	0.419276
CD4+ Th17	MACO1	0.659044	0.0133516	0.30875
STS Epithelial-like	CHMP2B	0.663838	0.0147304	0.13327
Inflammatory Monocytes	TTC19	0.687094	0.0135437	0.226479
M2 TREM2+ SPP1+	FXN	0.864497	0.0135439	0.213862
STS Immunomodulatory	XRN1	0.551757	0.014731	0.840251
CD4+ Tfh	C9orf64	0.886791	0.0133565	0.182338
CD8+ Stressed	GTF2I	0.585187	0.0133566	0.0857891
Tip Endothelial Cells	F12	1.58464	0.0169039	0.5292
CD4+ Stressed	DFFB	0.756464	0.013361	0.141871
Mastocytes	TPI1	0.719336	0.0135497	0.123237
Macro SELENOP+ SLC40A1+	ATP11C	0.715227	0.0135527	0.0405095
CD8+ GZMK+ Tm	RPL9	0.685155	0.0133656	0.195714
CD4+ Tfh	RUSC1	0.728053	0.0133671	0.182338
Macro SELENOP+ SLC40A1+	ARMCX1	0.785953	0.0135577	0.040517
CD4+ Activated	HPF1	0.682645	0.0133703	0.139283
CD8+ ISG	AC243829.1	1.01211	0.0133724	0.275719
CD4+ Tfh	ADPRHL1	0.951592	0.0133734	0.182338
CD4+ Activated	CALHM6	0.977624	0.0133736	0.139283
DCs CD1c+	IMPDH2	0.663338	0.0135642	0.426475
Capillary Venous Endothelial Cells	LHX6	1.10743	0.0169244	0.10991
Vascular CAFs	NEXN	1.27826	0.017726	0.554635
Inflammatory Monocytes	PNRC1	0.810688	0.0135696	0.226479
M2 TREM2+ SPP1+	AK2	0.656052	0.01357	0.213862
CD8+ GZMK+ Tm	LIMD2	0.693882	0.0133819	0.195714
Inflammatory Monocytes	SUN2	0.679138	0.0135712	0.226479
NA	PPP1R26-AS1	1.44677	0.0135723	0.121523
CD8+ Exhausted	AL358937.1	1.09803	0.0133862	0.0605713
NK cells CD56 high	FOXK2	0.869122	0.0133866	0.120741
CD8+ Exhausted	AL139274.2	1.05694	0.0133873	0.0605713
NA	AC092640.1	1.38239	0.0135769	0.121523
DCs AREG+	AFF1	0.818059	0.0135778	0.459338
Immunoregulatroy PMNs	ZSWIM8	0.708964	0.0135791	0.0747759
Inflammatory Monocytes	ELL	0.826959	0.0135798	0.226479
Mastocytes	IL1RAPL1	1.20824	0.0135812	0.123455
Monocytes EREG+	QSOX2	0.971264	0.0135813	0.404347
M2 TREM2+ SPP1+	MPDU1	0.809756	0.0135821	0.213862
JAK2_high_STS	CLPX	1.5509	0.0147711	0.401335
DCs AREG+	PGAP1	1.11226	0.013585	0.459338
STS Mesenchymal-like ECM Remodeling	ITGB5	1.01279	0.014775	0.23149
CD8+ ISG	AC021188.1	1.5027	0.0133985	0.275719
STS Epithelial-like	C8orf82	0.750623	0.0147762	0.133614
Immunoregulatroy PMNs	HOOK3	0.552542	0.0135896	0.0747759
CD4+ Stressed	WEE2-AS1	0.833759	0.0134027	0.142094
Immunoregulatroy PMNs	ANKHD1	0.748913	0.0135922	0.0747759
CD4+ Th17	LAMTOR2	0.714303	0.0134057	0.309532
M2 TREM2+ SPP1+	HDDC2	0.788905	0.0135953	0.213862
CD8+ Stressed	ABHD2	0.563818	0.0134099	0.0860222
CD8+ Exhausted	LINC00578	1.43898	0.0134101	0.0606563
Granulocytes_NIBAN1_TXNIPhi	WIZ	0.966294	0.0136005	0.247362
STS Mesenchymal-like Undiff.	ZFAND6	0.562265	0.0147897	0.257566
Immunoregulatroy PMNs	ZFAND3	1.16949	0.0136018	0.0747759
CD4+ Tfh	TEAD1	0.87741	0.0134152	0.18246
DCs CD1c+	ATP5MPL	0.699446	0.0136073	0.426477
CD8+ ISG	LINC01534	0.879503	0.0134194	0.275719
CD8+ ISG	AC116407.2	1.07744	0.0134196	0.275719
CD8+ Exhausted	HES6	0.911126	0.0134209	0.060677
STS Mesenchymal-like Contactin+	DNAAF4	1.13955	0.0148012	0.419335
CD8+ Exhausted	PLPP2	1.45905	0.0134226	0.060677
Granulocytes_NIBAN1_TXNIPhi	ZNF441	1.11478	0.013612	0.247362
CD8+ GZMK+ Tm	CEBPZ	0.609347	0.0134244	0.195822
DCs AREG+	ITPKB	0.903401	0.013615	0.459338
CD4+ T memory	MRFAP1	0.69362	0.0134265	0.182898
CD8+ Exhausted	AC073569.2	1.0075	0.0134266	0.060677
Monocytes EREG+	ETHE1	0.751486	0.0136159	0.404347
CD4+ Tfh	PHACTR1	0.793973	0.0134298	0.18246
STS Myofibroblastic	MRPL47	0.720819	0.0148088	0.461493
CD4+ Tfh	P2RY10	0.680766	0.0134303	0.18246
DCs CD1c+	CAMLG	0.618966	0.013621	0.426477
NA	TSPAN18	1.29553	0.0136211	0.121785
CD8+ Activated	PDLIM1	0.8092	0.0134322	0.172622
CD8+ Stressed	SPATA5	0.822941	0.0134329	0.0861311
CD8+ Exhausted	SND1-IT1	0.926156	0.0134334	0.0606894
CD4+ Activated	LSM6	0.700873	0.0134339	0.139816
STS Myofibroblastic	EHD2	1.08279	0.0148146	0.461493
STS Mesenchymal-like ECM Remodeling	RPL29	1.17158	0.0148175	0.231831
NK cells CD56 high	MMP23B	0.984093	0.0134383	0.121064
CD8+ Early Activation	CD6	0.625707	0.0134385	0.161567
STS Mesenchymal-like Undiff.	CDK17	0.999073	0.0148195	0.257566
CD8+ ISG	AC078846.1	0.946198	0.0134411	0.275719
CD4+ Stressed	ESR1	0.823617	0.0134416	0.142329
Immunoregulatroy PMNs	SEC24D	0.838162	0.0136313	0.0747759
M2 TREM2+ SPP1+	IGF1	1.14308	0.0136324	0.214185
Granulocytes_NIBAN1_TXNIPhi	ACSS1	0.959499	0.013634	0.247362
Granulocytes_NIBAN1_TXNIPhi	PLAG1	1.27798	0.0136344	0.247362
CD8+ ISG	COL21A1	1.09937	0.0134474	0.275719
STS Myofibroblastic	CPE	1.33312	0.0148274	0.461493
STS Mesenchymal-like Contactin+	AL031663.3	2.58547	0.0148307	0.419335
NK cells CD56 low	AC009432.2	0.939161	0.0134519	0.272548
CD8+ Exhausted	AC007262.2	0.853924	0.0134541	0.0607212
NK cells CD56 high	NDUFAF4	0.572286	0.013455	0.121143
CD8+ Exhausted	CDC42BPG	1.11633	0.0134556	0.0607212
CD8+ Stressed	ZNF831	0.822466	0.013456	0.0862026
CD8+ ISG	CLDN5	1.5949	0.0134567	0.275719
CD8+ GZMK+ Tm	DDX27	0.610036	0.0134574	0.195822
CD8+ Early Activation	C2orf69	0.59453	0.0134577	0.161567
CD4+ Tn	SKIL	0.698244	0.0134581	0.187882
CD4+ Tn	UBQLN1	0.591066	0.0134589	0.187882
Vascular CAFs	MGAT3	1.43915	0.0178197	0.556298
CD8+ Exhausted	AL354793.1	1.39871	0.01346	0.0607212
CD8+ Exhausted	CARS	0.679509	0.0134603	0.0607212
STS Myofibroblastic	IGFBP2	3.29353	0.0148419	0.461493
CD8+ GZMK+ Tm	UQCRH	0.62994	0.0134615	0.195822
CD4+ Th17	CRTAP	0.601847	0.0134626	0.310374
DCs AREG+	CLN8	0.792736	0.0136538	0.459338
STS Mesenchymal-like Contactin+	AP005262.2	3.28885	0.0148476	0.419335
M2 TREM2+ SPP1+	C1D	0.634326	0.0136562	0.214201
STS Epithelial-like	ZFP36	1.44719	0.0148485	0.134186
CD4+ Tregs	PLIN3	0.603777	0.0134745	0.139781
CD8+ Early Activation	GTF2I	0.584534	0.0134746	0.161567
STS Mesenchymal-like Contactin+	ACHE	3.18796	0.0148568	0.419335
Monocytes EREG+	DIAPH1	0.832197	0.0136651	0.404347
CD8+ ISG	AC092718.4	1.00535	0.0134772	0.275719
Arterial Endothelial Cells	TMEM100	2.26925	0.0170389	0.439917
NK cells CD56 low	AC106791.1	0.796971	0.0134813	0.27278
CD8+ ISG	ILVBL	0.918215	0.0134815	0.275719
CD8+ Exhausted	ERMAP	0.958353	0.0134817	0.0607996
CD4+ Stressed	LINC01389	1.02092	0.0134827	0.142467
STS Immunomodulatory	NAPA	0.805852	0.0148651	0.844521
M2 TREM2+ SPP1+	BAG3	1.06188	0.0136734	0.214264
Monocytes EREG+	SNRPB	0.662204	0.0136754	0.404347
DCs CD1c+	RGS10	1.05725	0.0136765	0.427397
Macro SELENOP+ SLC40A1+	SESN3	0.708821	0.0136788	0.0408415
CD8+ Exhausted	AC004816.1	1.33616	0.0134903	0.0608201
Capillary Venous Endothelial Cells	PDE2A	0.985832	0.0170539	0.110177
NA	HOXA10	1.43316	0.0136843	0.122216
CD8+ Exhausted	MBLAC2	0.90139	0.0134974	0.0608344
Macro SELENOP+ SLC40A1+	LINC01094	0.960735	0.013687	0.0408586
CD8+ GZMK+ Tm	MORF4L1	0.491171	0.0134986	0.196174
CD8+ ISG	RTL10	0.959943	0.0135007	0.275741
CD4+ Stressed	CKMT2-AS1	0.74616	0.0135023	0.142575
M2 APOC1+ APOE+	KTN1	0.694371	0.0136928	0.250586
Proinflammatory PMNs	AC073172.1	1.57019	0.0136941	0.102214
CD8+ Early Activation	RAB6A	0.645974	0.0135048	0.161624
Inflammatory Monocytes	HNRNPC	0.569608	0.0136958	0.227715
CD8+ Exhausted	IFT46	0.960043	0.0135063	0.0608565
CD8+ Stressed	RAPGEF6	0.653508	0.0135081	0.0864565
CD4+ Tn	RUBCN	0.661976	0.0135082	0.188397
M2 TREM2+ SPP1+	CMAS	0.814168	0.0136995	0.214467
STS Mesenchymal-like Contactin+	PNCK	2.49842	0.014894	0.419335
Monocytes EREG+	LSM4	0.753436	0.0137008	0.404347
Immunoregulatroy PMNs	SPOPL	0.812812	0.0137036	0.0748432
Matrix CAFs	THBS2	1.58988	0.0178828	0.999515
STS Mesenchymal-like Undiff.	HSDL2	0.534059	0.0148984	0.258078
Monocytes EREG+	SMARCB1	0.640266	0.0137058	0.404347
M2 APOC1+ APOE+	WDR74	0.847642	0.0137074	0.250586
CD8+ GZMK+ Tm	SAR1A	0.541412	0.0135183	0.196273
Tip Endothelial Cells	EFNA4	1.45407	0.0170839	0.533009
M2 APOC1+ APOE+	SLC39A1	0.758993	0.0137108	0.250586
STS Epithelial-like	FBXW5	1.13397	0.014905	0.134497
CD4+ Activated	GRPEL1	0.546503	0.0135218	0.140538
CD8+ Early Activation	SMARCA5	0.617384	0.013522	0.161624
Inflammatory Monocytes	MAEA	0.746234	0.0137137	0.227782
CD8+ Exhausted	ZNF337-AS1	0.805075	0.0135254	0.0608979
Granulocytes_NIBAN1_TXNIPhi	KCNQ1-AS1	1.37486	0.0137153	0.247362
CD8+ ISG	FAM71F2	1.02445	0.0135264	0.275895
CD8+ Exhausted	BANK1	1.15498	0.0135275	0.0608979
Mastocytes	ATXN10	0.684899	0.0137182	0.124354
Macro SELENOP+ SLC40A1+	TTC37	0.715797	0.0137204	0.0409433
NK cells CD56 high	FEZ2	0.604015	0.0135341	0.121639
STS Mesenchymal-like Contactin+	ZKSCAN3	1.5549	0.0149196	0.419335
CD4+ T memory	CASP8AP2	0.659855	0.0135357	0.183941
M2 TREM2+ SPP1+	TSC22D4	0.678434	0.0137256	0.214672
CD8+ Exhausted	TTC21B-AS1	0.974827	0.0135369	0.060922
M2 APOC1+ APOE+	SIL1	0.621939	0.0137272	0.250586
CD8+ Exhausted	AC100861.1	1.04323	0.0135416	0.0609254
NA	AC007569.1	1.3553	0.0137326	0.122389
NK cells CD56 low	ATP8A1	0.861667	0.0135427	0.27366
CD4+ Tregs	SESN3	0.916243	0.0135429	0.14019
DCs AREG+	PLD4	1.36471	0.0137363	0.459338
CD8+ Exhausted	AC159540.2	1.07491	0.0135465	0.060929
M2 APOC1+ APOE+	ECH1	0.800662	0.0137375	0.250586
Monocytes EREG+	ODF3B	0.747332	0.0137375	0.404552
Proinflammatory PMNs	SLC19A1	0.988226	0.0137393	0.102396
DCs AREG+	ADCY3	0.982906	0.0137403	0.459338
CD8+ Stressed	PHF3	0.636515	0.0135525	0.0866352
NA	ALDH8A1	1.34092	0.0137439	0.122389
CD8+ Stressed	VPS35L	0.716408	0.013554	0.0866352
CD8+ Stressed	CORO2A	0.645269	0.0135567	0.0866352
Tip Endothelial Cells	MSANTD3	0.989699	0.0171253	0.533043
Mastocytes	SPSB1	1.08062	0.0137475	0.12455
CD8+ Exhausted	FANCB	0.928936	0.0135577	0.0609616
STS Mesenchymal-like ECM Remodeling	CD99	1.59201	0.0149451	0.232981
NK cells CD56 low	AC009951.5	0.923728	0.0135608	0.273662
CD4+ Tn	STRADB	0.755938	0.013565	0.188843
CD8+ Stressed	AL592429.2	0.725756	0.0135657	0.0866563
NA	SLC2A10	1.43522	0.013756	0.122389
CD8+ Exhausted	AC006441.1	1.45551	0.0135664	0.0609826
Inflammatory Monocytes	ITPRID2	0.628512	0.0137565	0.22826
CD8+ GZMK+ Tm	LSM4	0.55352	0.0135669	0.196747
CD8+ Early Activation	XRN1	0.611662	0.0135689	0.161624
Macro SELENOP+ SLC40A1+	MS4A4E	0.99483	0.0137616	0.0410518
CD8+ Stressed	MAN2A2	0.558462	0.0135718	0.086659
CD8+ Early Activation	ROCK1	0.536537	0.0135721	0.161624
STS Mesenchymal-like Contactin+	TFAP2E	2.59034	0.0149591	0.419335
DCs CD1c+	RRAS	0.754165	0.0137636	0.429299
CD4+ Tfh	GPX7	0.790353	0.0135745	0.183924
STS Mesenchymal-like Contactin+	ZNF280B	3.27593	0.0149622	0.419335
JAK2_high_STS	HSP90B1	2.12894	0.0149625	0.403515
CD8+ GZMK+ Tm	BAG1	0.552842	0.0135768	0.196747
NA	STOX1	1.40599	0.0137687	0.122435
CD8+ Early Activation	MON1B	0.579842	0.0135802	0.161624
M2 TREM2+ SPP1+	MRPL40	0.838179	0.0137709	0.2149
Immunoregulatroy PMNs	SLC16A10	1.3362	0.0137722	0.0749561
CD4+ Stressed	HEATR6	0.658042	0.0135827	0.143226
NK cells CD56 high	CDHR1	1.00094	0.0135836	0.121915
DCs AREG+	SPIB	1.20876	0.0137753	0.459338
Monocytes EREG+	ALDH2	0.781183	0.0137762	0.404607
Vascular CAFs	FADS3	1.3189	0.0179646	0.558569
CD8+ ISG	RNF152	1.07487	0.0135866	0.276146
NK cells CD56 high	MRPS6	0.635875	0.0135881	0.121915
JAK2_high_STS	ACACA	2.24779	0.0149759	0.403515
M2 TREM2+ SPP1+	TAF9	0.791125	0.0137797	0.2149
STS Mesenchymal-like Undiff.	WBP1L	0.779624	0.0149769	0.258594
Macro SELENOP+ SLC40A1+	UCP2	0.897471	0.0137814	0.0410927
Macro SELENOP+ SLC40A1+	PGM2L1	0.834317	0.0137831	0.0410927
STS Mesenchymal-like Undiff.	UBR3	0.841489	0.0149818	0.258594
NA	LINC02100	1.35873	0.0137869	0.122483
CD4+ Tregs	TYW5	0.635653	0.0135971	0.140648
CD4+ Tfh	UBE2E3	0.711251	0.0135983	0.183924
Mastocytes	RPL12	0.879276	0.0137886	0.124785
NA	DFFB	1.22763	0.0137891	0.122483
CD4+ Tfh	ZNF282	0.776948	0.0136001	0.183924
CD8+ Exhausted	LINC01376	0.859229	0.013601	0.06112
Granulocytes_NIBAN1_TXNIPhi	AC067852.3	1.32592	0.0137918	0.247362
Pericytes	HSPB2	2.21668	0.0171758	0.412424
CD4+ Activated	DGKA	0.61807	0.0136024	0.141183
Arterial Endothelial Cells	EXOC2	0.968179	0.0171772	0.441059
M2 APOC1+ APOE+	NDUFC2	0.691128	0.0137942	0.250586
JAK2_high_STS	BCL2L14	4.90664	0.0149918	0.403515
STS Mesenchymal-like ECM Remodeling	NDUFB1	0.87668	0.014993	0.233517
CD8+ GZMK+ Tm	METAP2	0.647229	0.0136066	0.196991
Inflammatory Monocytes	FBXO33	0.688509	0.0137975	0.228529
STS Mesenchymal-like Contactin+	LLPH-DT	3.11541	0.0149954	0.419335
CD8+ Early Activation	PCYT1A	0.577125	0.0136098	0.161624
DCs AREG+	TRAF5	0.87493	0.0138003	0.459338
CD4+ Tfh	NIT1	0.695193	0.0136106	0.183924
STS CTA high	GPR4	3.49196	0.0150004	0.712653
Immunoregulatroy PMNs	ELOVL5	0.849889	0.0138032	0.0750748
Mastocytes	HOMER3	0.762724	0.0138033	0.124838
M2 TREM2+ SPP1+	MRPL35	0.785493	0.0138081	0.215138
CD4+ Activated	SMIM27	0.741434	0.0136195	0.141259
STS Mesenchymal-like Undiff.	CUX1	0.847194	0.015008	0.258625
Inflammatory Monocytes	CAPZA1	0.72141	0.0138172	0.228529
M2 APOC1+ APOE+	UBA7	0.928673	0.0138178	0.250586
CD4+ Activated	VDAC3	0.556688	0.0136283	0.141259
CD8+ Exhausted	SLC8A1	1.02593	0.0136295	0.0611939
Vascular CAFs	EXTL3	1.12257	0.0180144	0.558569
Granulocytes_NIBAN1_TXNIPhi	AC009090.6	1.33113	0.0138213	0.247362
CD8+ GZMK+ Tm	SLIRP	0.684576	0.0136311	0.197159
DCs CD1c+	AIMP2	0.716443	0.0138222	0.429429
STS Proangiogenic	LINC00459	4.45846	0.0150206	0.999994
M2 APOC1+ APOE+	CLN6	0.766516	0.0138226	0.250586
CD4+ Stressed	ATPSCKMT	0.841565	0.0136331	0.143657
NA	OSMR-AS1	1.38118	0.0138236	0.122646
Proinflammatory PMNs	YIPF4	0.77194	0.0138239	0.102863
DCs AREG+	DDX10	0.725808	0.0138274	0.459338
STS Epithelial-like	TRIM28	0.8612	0.0150269	0.135171
Inflammatory Monocytes	TMTC2	1.22896	0.0138286	0.228529
Monocytes EREG+	KRT10	0.756624	0.0138297	0.404956
CD4+ Tregs	TMEM167A	0.607666	0.0136393	0.14097
Mastocytes	HTATSF1	0.594111	0.0138311	0.124838
Mastocytes	CD99	0.798419	0.0138343	0.124838
NA	PERP	1.40506	0.0138368	0.122646
CD8+ Early Activation	TBC1D22A	0.926569	0.0136467	0.161777
Pericytes	DNAJB5	1.3244	0.0172298	0.413017
STS CTA high	GPN2	1.15561	0.0150409	0.712653
M2 APOC1+ APOE+	MIF4GD	0.766077	0.0138426	0.250586
CD8+ Exhausted	MFSD3	0.945717	0.0136531	0.0612663
CD8+ Exhausted	CDKN2B	0.920542	0.0136537	0.0612663
STS Epithelial-like	RNF115	0.813093	0.0150453	0.135266
DCs CD1c+	NEDD8	0.665922	0.0138466	0.429429
STS Mesenchymal-like Contactin+	OTUD7B	0.706772	0.0150508	0.419335
CD4+ T memory	NR2C2AP	0.678443	0.0136616	0.185272
NK cells CD56 high	MRPL9	0.547989	0.013662	0.122355
JAK2_high_STS	UTP11	1.44405	0.0150531	0.404531
STS Mesenchymal-like Undiff.	UHRF1BP1L	0.574415	0.015054	0.258625
Macro SELENOP+ SLC40A1+	PAX8-AS1	0.945739	0.0138546	0.0412544
Arterial Endothelial Cells	VASH1-AS1	1.08212	0.0172454	0.442004
M2 TREM2+ SPP1+	CALM3	0.754851	0.0138565	0.215549
CD4+ Tfh	EID2B	0.928037	0.013666	0.184509
Macro SELENOP+ SLC40A1+	ENOX2	0.780115	0.0138575	0.0412544
CD8+ Exhausted	AC023509.3	1.10244	0.0136668	0.0612988
Inflammatory Monocytes	AATK	0.88482	0.0138582	0.228786
NA	AC005487.1	1.41234	0.0138584	0.122657
M2 TREM2+ SPP1+	ATP6AP1	0.791233	0.0138609	0.215549
Capillary Venous Endothelial Cells	GUK1	0.487518	0.0172527	0.111005
STS Immunomodulatory	PCGF5	0.96141	0.0150616	0.850662
CD8+ Exhausted	AC092164.1	0.950593	0.013671	0.0612988
CD4+ Stressed	AP003717.4	0.890471	0.013671	0.143957
CD8+ GZMK+ Tm	TERF1	0.643281	0.0136715	0.197367
STS Myofibroblastic	UGGT1	0.607561	0.0150626	0.466253
CD8+ Exhausted	RGMA	1.02306	0.013673	0.0612988
NA	DIRC3-AS1	1.41357	0.0138655	0.122657
CD4+ Activated	EDEM2	0.641914	0.0136767	0.141472
STS Mesenchymal-like Undiff.	PRRC2C	0.625987	0.0150722	0.258625
CD4+ Stressed	BAG5	0.614004	0.0136818	0.143971
Inflammatory Monocytes	RAB5A	0.655487	0.0138731	0.228801
Matrix CAFs	TGFBR3	1.28036	0.0180786	0.999515
Monocytes EREG+	PYROXD1	0.748949	0.0138797	0.404956
CD4+ T memory	CCDC66	0.672932	0.0136898	0.185323
CD4+ Tfh	LMO7	0.792028	0.0136925	0.184703
Tip Endothelial Cells	ANO7	1.28648	0.017278	0.533043
STS Epithelial-like	MRPL55	0.950264	0.0150855	0.135486
STS Myofibroblastic	RBM24	2.3367	0.0150859	0.466253
STS Mesenchymal-like Contactin+	STAC2	2.9743	0.015086	0.419335
STS Mesenchymal-like Undiff.	POU2F1	0.974528	0.015087	0.258625
STS Mesenchymal-like Contactin+	AC012354.1	2.91314	0.0150915	0.419335
Mastocytes	RPS4X	0.986414	0.0138905	0.125212
Granulocytes_NIBAN1_TXNIPhi	JPX	0.769209	0.0138929	0.247362
CD8+ ISG	CCHCR1	0.940829	0.0137043	0.276439
STS Mesenchymal-like Undiff.	RAB8B	0.729574	0.0150969	0.258625
Tip Endothelial Cells	DLGAP1-AS2	1.11653	0.0172929	0.533043
STS Epithelial-like	CLPP	0.738617	0.015102	0.135558
CD8+ Activated	IL32	0.886862	0.0137101	0.17441
CD8+ Stressed	ERMP1	0.747556	0.0137101	0.0874688
CD8+ ISG	SLC35F1	0.881094	0.0137108	0.276439
NA	WDR31	1.45152	0.0139024	0.122657
CD8+ Exhausted	OSMR	0.874677	0.0137121	0.0614562
M2 APOC1+ APOE+	GATAD1	0.709999	0.0139055	0.250923
CD4+ Stressed	ARMCX4	0.765506	0.0137147	0.144027
NA	AC008079.1	1.41002	0.013906	0.122657
M2 APOC1+ APOE+	CYHR1	0.737504	0.0139061	0.250923
NA	GALNT18	1.41749	0.0139062	0.122657
STS Mesenchymal-like Contactin+	ZFP3	2.0434	0.015108	0.419335
Vascular CAFs	ANGPT2	1.66943	0.0181148	0.559717
Monocytes EREG+	MZT2B	0.767322	0.01391	0.404956
Mastocytes	CAAP1	0.722653	0.0139124	0.125212
CD8+ Activated	CWC15	0.606525	0.0137237	0.17441
DCs CD1c+	ATP5F1E	0.771792	0.013918	0.430825
CD4+ Tregs	SERPINE2	0.724667	0.013727	0.141415
STS Mesenchymal-like Contactin+	SS18	0.672985	0.0151208	0.419335
CD8+ Exhausted	AC106865.2	1.02009	0.0137279	0.0615087
Granulocytes_NIBAN1_TXNIPhi	ABRAXAS1	0.80723	0.0139225	0.247362
CD8+ Activated	COX5A	0.623213	0.0137318	0.17441
NA	MAL	1.38936	0.0139234	0.122742
Vascular CAFs	MTHFD1	0.980739	0.0181329	0.559717
CD8+ Exhausted	USP50	1.10981	0.0137389	0.0615127
STS Epithelial-like	FEZ2	0.741087	0.0151357	0.135558
M2 APOC1+ APOE+	MITD1	0.601411	0.0139341	0.250923
Monocytes EREG+	PYURF	0.704488	0.0139357	0.404956
M2 APOC1+ APOE+	LAMTOR4	0.699621	0.0139384	0.250923
Immunoregulatroy PMNs	ZEB2	0.936639	0.01394	0.0756418
CD8+ Exhausted	AC011921.1	1.07266	0.0137489	0.0615127
Matrix CAFs	PTGES	1.1445	0.0181514	0.999515
CD8+ GZMK+ Tm	CD27	0.814393	0.0137515	0.197772
Tip Endothelial Cells	BCL2L11	1.01566	0.0173467	0.533043
Mastocytes	ZNHIT1	0.650599	0.0139462	0.125378
CD4+ Tfh	AHR	0.720251	0.013755	0.184896
JAK2_high_STS	ACOXL	5.62921	0.0151503	0.406179
CD4+ T memory	GKAP1	0.713409	0.0137566	0.186062
Tip Endothelial Cells	MMP25-AS1	0.961669	0.0173501	0.533043
Arterial Endothelial Cells	GATA2	1.04715	0.0173521	0.443123
CD8+ Stressed	SPIDR	1.00668	0.0137601	0.0877273
Monocytes EREG+	LSM6	0.642448	0.0139567	0.404956
M2 TREM2+ SPP1+	MMP19	1.25181	0.0139574	0.216689
JAK2_high_STS	INTS8	1.79815	0.0151615	0.406179
NK cells CD56 high	KIFC3	0.895236	0.0137664	0.123145
CD4+ Tfh	AC018511.2	0.953854	0.0137674	0.184896
CD4+ Tfh	AP002807.1	0.998199	0.0137674	0.184896
CD4+ Tfh	ADGRL4	1.11193	0.0137676	0.184896
M2 TREM2+ SPP1+	SNHG19	0.919849	0.0139607	0.216689
Mastocytes	LINC02752	1.22371	0.0139612	0.125444
STS Mesenchymal-like ECM Remodeling	TRAM1	0.721147	0.0151657	0.234829
Inflammatory Monocytes	LINC02035	0.767658	0.0139622	0.229806
CD4+ Stressed	PGAP3	0.723777	0.0137724	0.144426
STS Mesenchymal-like Contactin+	AC012568.1	2.60444	0.0151681	0.419335
Pericytes	FUOM	1.17122	0.0173679	0.415257
DCs AREG+	AC005332.4	0.950311	0.0139652	0.462977
CD8+ ISG	SNURF	0.979613	0.0137748	0.276439
STS Mesenchymal-like Undiff.	GDAP2	0.772646	0.0151714	0.258864
Mastocytes	SNRPE	0.742554	0.0139703	0.125456
CD8+ Exhausted	AC048382.5	1.01229	0.0137794	0.0615946
STS Immunomodulatory	RNF115	0.831767	0.0151756	0.851512
NA	AL591368.1	1.41758	0.0139727	0.123111
STS Myofibroblastic	HADHB	0.617663	0.0151795	0.467048
CD4+ Stressed	EGR3	0.910439	0.0137845	0.144452
Pericytes	MAP3K20	1.22309	0.0173823	0.415257
CD8+ GZMK+ Tm	TP53RK	0.637998	0.0137877	0.197878
CD4+ Activated	PRR14	0.649767	0.0137908	0.142458
CD8+ ISG	AC087500.1	0.892866	0.0137916	0.276439
Granulocytes_NIBAN1_TXNIPhi	PIK3C2A	0.672763	0.0139873	0.247362
M2 APOC1+ APOE+	RPL14	0.8784	0.0139882	0.25151
CD8+ Exhausted	AL590764.1	0.82807	0.0137974	0.0616569
CD8+ ISG	KLKB1	1.02404	0.0137975	0.276439
Monocytes EREG+	PSMD13	0.624932	0.0139926	0.404956
STS Mesenchymal-like ECM Remodeling	UGP2	0.708762	0.0152003	0.235045
CD4+ T memory	GGT7	0.638624	0.0138033	0.186087
STS Mesenchymal-like Undiff.	PHF20	0.648839	0.0152005	0.258995
STS Epithelial-like	ARMCX6	0.687642	0.0152029	0.135739
STS Myofibroblastic	YPEL2	0.818598	0.0152062	0.467048
Capillary Venous Endothelial Cells	SYNE2	0.578517	0.0174076	0.111669
Vascular CAFs	ZYG11B	0.695567	0.0182209	0.561171
STS Epithelial-like	IFT57	0.699259	0.0152082	0.135739
STS Mesenchymal-like Contactin+	KDM2B-DT	2.55336	0.0152083	0.419335
CD8+ ISG	NUAK1	1.43229	0.0138111	0.276439
Capillary Venous Endothelial Cells	MTCL1	1.58035	0.0174102	0.111669
JAK2_high_STS	AKAP6	4.64493	0.0152092	0.406193
CD8+ Exhausted	DOK5	1.17114	0.0138121	0.0617042
CD4+ Th17	SPPL2A	0.571824	0.0138121	0.315406
M2 APOC1+ APOE+	PARP10	0.703503	0.0140049	0.251534
NA	CARNMT1-AS1	1.32686	0.0140086	0.123286
Arterial Endothelial Cells	ZNF25	0.931921	0.0174177	0.443877
CD4+ T memory	LSM6	0.695853	0.0138196	0.186087
STS Epithelial-like	PRAF2	1.00524	0.015218	0.135739
NA	SP6	1.4146	0.0140152	0.123286
Monocytes EREG+	RBM3	0.622632	0.0140152	0.404956
Immunoregulatroy PMNs	AC079305.3	0.820782	0.0140172	0.0757432
STS Mesenchymal-like Contactin+	DNAJB14	0.85402	0.0152237	0.419335
STS Mesenchymal-like Contactin+	CYP51A1-AS1	2.52401	0.0152244	0.419335
Immunoregulatroy PMNs	DCUN1D1	0.615843	0.0140183	0.0757432
CD8+ GZMK+ Tm	TBCC	0.656507	0.0138295	0.198144
Monocytes EREG+	ROMO1	0.799598	0.0140238	0.404956
NK cells CD56 high	ARHGAP26	0.830936	0.0138326	0.123581
STS Mesenchymal-like ECM Remodeling	RPL37	0.791858	0.0152332	0.235053
CD4+ Tregs	GDPD5	0.788959	0.0138363	0.142348
NK cells CD56 low	NXT1	0.66578	0.0138375	0.27746
DCs CD1c+	PSMC5	0.755664	0.0140309	0.432692
DCs CD1c+	CYCS	0.828512	0.0140313	0.432692
CD8+ Exhausted	NRDE2	0.692766	0.0138411	0.0618155
Arterial Endothelial Cells	CDKN2D	0.966649	0.0174447	0.443877
STS Mesenchymal-like Contactin+	AC015726.1	2.85747	0.0152428	0.419335
STS Mesenchymal-like Contactin+	CEP68	0.851508	0.0152431	0.419335
CD8+ Activated	HPS3	0.598691	0.0138448	0.17526
CD4+ T memory	PTGER2	0.858681	0.0138455	0.186271
CD8+ Exhausted	ASB16-AS1	0.673789	0.0138461	0.0618197
CD4+ Th17	C8orf76	0.556958	0.0138467	0.315406
Tip Endothelial Cells	TRAF5	0.891641	0.017452	0.534554
M2 TREM2+ SPP1+	ZFPL1	0.795881	0.0140414	0.217734
CD4+ Stressed	DOCK7	0.767875	0.0138505	0.145044
Granulocytes_NIBAN1_TXNIPhi	SLIT1	1.37203	0.0140429	0.247362
NK cells CD56 high	RAP1GAP2	0.911375	0.0138525	0.123581
DCs AREG+	ADA	0.959147	0.0140449	0.464674
CD8+ Exhausted	COX7A1	1.08422	0.0138534	0.0618342
NA	C11orf80	1.37247	0.0140463	0.123406
NK cells CD56 high	YAF2	0.708422	0.0138549	0.123581
CD4+ Tfh	PIK3IP1-AS1	0.867491	0.0138558	0.185839
CD4+ Tfh	AC110769.2	0.882894	0.0138622	0.185839
M2 TREM2+ SPP1+	POLR2C	0.801501	0.0140557	0.217751
CD8+ Stressed	WASHC5	0.628407	0.0138703	0.088195
JAK2_high_STS	KIF5B	2.26499	0.015271	0.406582
STS Myofibroblastic	AP3M2	0.80393	0.0152724	0.468117
NA	SEC24B-AS1	1.25116	0.0140692	0.123406
Monocytes EREG+	HIF1AN	0.764739	0.0140776	0.405675
CD8+ Exhausted	PPM1K-DT	0.957655	0.0138873	0.0619622
Inflammatory Monocytes	CHSY1	0.865699	0.0140808	0.231293
CD8+ Exhausted	PLD6	0.995126	0.0138902	0.0619622
CD8+ Exhausted	LINC02073	1.17925	0.0138949	0.0619649
CD4+ Stressed	AC098818.2	0.933587	0.0138962	0.145352
Proinflammatory PMNs	IFITM1	1.0873	0.0140923	0.104314
NA	KIF18A	1.36798	0.0140936	0.123406
STS Mesenchymal-like Contactin+	AD000671.3	3.05273	0.0153037	0.419335
Tip Endothelial Cells	N4BP1	1.0592	0.0175133	0.534554
CD4+ Stressed	IRAK2	0.858759	0.0139043	0.145352
NA	ZC4H2	1.43949	0.0140968	0.123406
STS Epithelial-like	RPS11	0.828702	0.0153078	0.136064
STS Mesenchymal-like Contactin+	PPP1R10	1.12005	0.0153084	0.419335
CD8+ ISG	HAVCR1	1.02752	0.0139067	0.276513
STS Mesenchymal-like ECM Remodeling	LGALS3BP	1.57883	0.0153103	0.235053
CD4+ Stressed	BDNF-AS	0.838479	0.0139086	0.145352
STS Mesenchymal-like Undiff.	AC020916.1	1.37909	0.0153122	0.259742
STS Mesenchymal-like Contactin+	ALG1L2	3.35051	0.0153136	0.419335
NK cells CD56 high	STYK1	1.02327	0.013913	0.123873
CD8+ ISG	AP001432.1	1.08547	0.0139136	0.276513
Mastocytes	RMND5B	0.811243	0.0141062	0.126607
NA	MSS51	1.42429	0.0141077	0.123434
DCs CD1c+	HLA-DQA2	1.77166	0.0141077	0.43423
Inflammatory Monocytes	PRDM2	0.727358	0.0141084	0.231514
NK cells CD56 low	GOLGA8M	1.21645	0.0139164	0.278255
Immunoregulatroy PMNs	C2CD3	0.840548	0.0141092	0.0758805
CD4+ Th17	AP2B1	0.564695	0.0139183	0.315791
Capillary Venous Endothelial Cells	WNK1	0.636653	0.0175309	0.112105
CD8+ GZMK+ Tm	SERP1	0.697285	0.0139194	0.198981
CD8+ Exhausted	AL354696.2	0.906733	0.01392	0.0620331
STS Mesenchymal-like Undiff.	SCYL2	0.730771	0.0153232	0.259742
Monocytes EREG+	GSS	0.749467	0.0141133	0.405675
CD8+ Exhausted	MCAT	0.972867	0.0139215	0.0620331
CD8+ ISG	AC008440.1	0.982355	0.0139232	0.276513
STS Proangiogenic	NKRF	1.16426	0.0153272	0.999994
NA	C12orf42	1.39026	0.0141178	0.123457
CD8+ ISG	AL445685.1	1.02713	0.0139255	0.276513
M2 APOC1+ APOE+	IL12RB1	0.743979	0.0141198	0.25332
CD8+ Exhausted	UNC79	1.08246	0.0139291	0.0620331
STS Proangiogenic	FBXO42	1.35299	0.0153338	0.999994
STS Epithelial-like	CERCAM	1.39308	0.0153341	0.136131
Immunoregulatroy PMNs	SLC8A1	1.09976	0.014124	0.075935
CD8+ Exhausted	SYN2	1.41726	0.0139342	0.0620331
CD8+ Exhausted	ECT2L	1.04314	0.0139346	0.0620331
CD8+ Stressed	HDAC8	0.716942	0.0139347	0.0884936
CD8+ Early Activation	ADGRE5	0.631728	0.013935	0.163908
Mastocytes	GLRX	0.726921	0.0141278	0.126662
Monocytes EREG+	NCBP2AS2	0.741827	0.0141307	0.405675
CD4+ Tn	MPP7	1.02743	0.0139383	0.191413
Granulocytes_NIBAN1_TXNIPhi	ST6GAL1	0.896435	0.0141349	0.247362
STS Epithelial-like	ZYX	1.04052	0.0153471	0.136131
Inflammatory Monocytes	TET3	0.907943	0.0141361	0.231736
NK cells CD56 low	AC008871.1	1.0961	0.013944	0.27844
CD4+ Stressed	AC103724.4	0.962585	0.0139528	0.145552
NA	FMO1	1.42475	0.0141473	0.123649
CD8+ GZMK+ Tm	ANAPC11	0.655049	0.013955	0.198981
Monocytes EREG+	BRF1	0.765486	0.014148	0.405675
CD8+ Early Activation	UBR4	0.656869	0.0139562	0.163908
CD4+ Stressed	LINC01772	0.960521	0.0139563	0.145552
Macro SELENOP+ SLC40A1+	BIN1	0.891452	0.0141492	0.0419625
STS Mesenchymal-like Undiff.	ABHD5	0.810155	0.0153615	0.259742
CD8+ GZMK+ Tm	COQ7	0.54076	0.0139588	0.198981
CD4+ Activated	ARMCX6	0.66605	0.0139653	0.143531
CD4+ Stressed	LINC01237	0.760804	0.013967	0.145563
JAK2_high_STS	TXNL1	1.70489	0.0153728	0.408496
CD8+ Exhausted	AC024267.4	0.985625	0.0139706	0.0621753
CD4+ Tfh	FAS	0.636305	0.0139707	0.186729
CD4+ Activated	HNRNPA1	0.704782	0.0139716	0.143531
STS Mesenchymal-like Contactin+	ISLR2	2.87145	0.0153798	0.419335
STS Myofibroblastic	DACT1	1.73365	0.0153809	0.470161
Granulocytes_NIBAN1_TXNIPhi	KAT14	1.20005	0.0141686	0.247362
CD8+ Exhausted	Z82206.1	1.03957	0.0139767	0.0621839
Matrix CAFs	PLBD1	0.977101	0.0184111	0.999515
CD8+ GZMK+ Tm	JTB	0.657357	0.0139794	0.198981
Matrix CAFs	FGF18	1.5055	0.0184144	0.999515
Inflammatory Monocytes	KLF13	0.604744	0.0141733	0.231806
STS Mesenchymal-like Undiff.	COG5	1.24645	0.0153869	0.259742
Proinflammatory PMNs	ANKUB1	1.65405	0.0141746	0.104828
CD4+ Tfh	SCAI	0.720313	0.0139818	0.186729
STS Epithelial-like	RBMX2	0.623157	0.0153884	0.136272
CD4+ Stressed	GPR160	0.834201	0.0139835	0.145619
CD8+ ISG	ZC3H12C	1.11135	0.0139836	0.276513
Pericytes	MCRIP2	1.11602	0.017604	0.419841
M2 TREM2+ SPP1+	CSRP1	0.706448	0.0141787	0.21924
STS CTA high	PDGFC	1.73758	0.0153934	0.712653
DCs CD1c+	CMC2	0.724956	0.0141817	0.434736
CD4+ Tfh	TTC12	0.723032	0.01399	0.186729
CD4+ Tn	TMEM131L	0.843727	0.0139912	0.191793
CD4+ Stressed	RAD9B	0.969277	0.0139915	0.145619
STS Mesenchymal-like Contactin+	CPNE5	2.67209	0.0153986	0.419335
JAK2_high_STS	PRRC2C	1.74397	0.0153988	0.408496
CD8+ Exhausted	OGFOD2	0.979126	0.0139973	0.0622485
Inflammatory Monocytes	UBE2V2	0.610451	0.0141925	0.231806
Matrix CAFs	MRC2	1.59147	0.0184366	0.999515
STS Mesenchymal-like Undiff.	TRAPPC12	0.800373	0.0154074	0.259742
CD8+ Exhausted	ZSCAN9	0.972132	0.0140034	0.0622485
Immunoregulatroy PMNs	MPP5	0.724689	0.0141968	0.0761013
STS Mesenchymal-like Undiff.	ETF1	0.591916	0.0154124	0.259742
JAK2_high_STS	SPTBN1	1.94493	0.015414	0.408496
STS Mesenchymal-like Undiff.	VMP1	0.673402	0.0154143	0.259742
NA	MORN3	1.40268	0.0142028	0.123893
STS Epithelial-like	ERAL1	0.714026	0.0154167	0.136328
CD8+ ISG	AL158136.1	1.12949	0.0140105	0.276513
Granulocytes_NIBAN1_TXNIPhi	TLR5	0.913665	0.0142048	0.247362
CD4+ Stressed	PATJ	0.788663	0.014012	0.145633
CD8+ Stressed	PRKCQ	0.854138	0.0140155	0.0889694
CD8+ ISG	ITGA6-AS1	0.988089	0.0140166	0.276513
NA	AC060765.2	1.37216	0.0142109	0.123893
Arterial Endothelial Cells	PCDH1	0.898523	0.0176412	0.445846
Immunoregulatroy PMNs	BBX	0.660302	0.0142149	0.0761482
CD4+ Activated	LYZ	0.922212	0.014024	0.143845
Proinflammatory PMNs	MIER1	0.594734	0.0142186	0.104963
STS Mesenchymal-like Contactin+	KIAA1324	2.88402	0.0154355	0.419335
CD4+ Activated	ADA	0.614721	0.014029	0.143845
CD8+ Exhausted	ASPH	0.773696	0.0140291	0.0623444
CD8+ ISG	AC005400.1	0.937238	0.0140292	0.276513
Granulocytes_NIBAN1_TXNIPhi	ZNF582	1.25015	0.0142231	0.247362
NK cells CD56 high	ANKRD27	0.601452	0.0140301	0.124552
STS Mesenchymal-like Undiff.	SOS1	0.79417	0.0154395	0.259742
NA	ABCB5	1.44171	0.0142253	0.123893
STS Mesenchymal-like Undiff.	CD44	0.706361	0.0154404	0.259742
CD36+ CAFs	CSTB	0.610762	0.0184744	0.992363
CD4+ Tfh	JSRP1	0.979769	0.0140339	0.187152
NA	SGO1	1.46448	0.0142282	0.123893
Monocytes EREG+	WDR54	1.05032	0.0142288	0.406653
STS Mesenchymal-like Contactin+	HIST2H3PS2	2.08633	0.0154459	0.419335
Monocytes EREG+	MRPL18	0.651982	0.0142319	0.406653
NA	FST	1.38387	0.0142358	0.123893
STS Myofibroblastic	MKX	2.78599	0.0154535	0.471153
CD8+ Stressed	GTDC1	0.852454	0.0140452	0.0891211
STS Mesenchymal-like Contactin+	HMGN4	0.767591	0.0154549	0.419335
Mastocytes	RPS18	0.872498	0.0142397	0.127244
CD4+ Tregs	CD80	0.859248	0.0140483	0.143974
CD8+ GZMK+ Tm	NDUFA12	0.589775	0.0140484	0.199404
Proinflammatory PMNs	BAZ1A	0.62056	0.0142425	0.104998
STS CTA high	USPL1	1.64653	0.0154617	0.712653
M2 TREM2+ SPP1+	YIF1A	0.74565	0.0142491	0.220121
STS Mesenchymal-like ECM Remodeling	TMBIM6	0.803197	0.0154651	0.23565
Pericytes	KCNB1	1.19728	0.0176837	0.420316
Vascular CAFs	NRSN2-AS1	1.11627	0.0185014	0.566268
STS Mesenchymal-like Undiff.	CCDC82	0.783922	0.0154659	0.259744
CD4+ Activated	DMAP1	0.620057	0.014057	0.143938
CD8+ Exhausted	AL512343.2	1.02227	0.0140579	0.0624508
NA	IL1RAPL1	1.46322	0.0142529	0.123944
DCs CD1c+	CUEDC2	0.647734	0.0142536	0.435108
CD4+ Tregs	MAP1LC3A	0.709911	0.0140606	0.143974
CD4+ Stressed	AC021851.1	0.697898	0.0140613	0.145935
STS Mesenchymal-like Contactin+	LINC00334	3.78675	0.0154738	0.419335
Mastocytes	GPATCH4	0.786315	0.0142579	0.127244
CD4+ Stressed	PTPRS	0.945771	0.0140646	0.145935
STS Proangiogenic	C19orf53	1.44298	0.0154748	0.999994
Inflammatory Monocytes	ACTR3	0.752524	0.0142594	0.231806
CD8+ Exhausted	STXBP5-AS1	1.00944	0.0140666	0.0624508
CD4+ Th17	CRLS1	0.58045	0.0140679	0.318538
STS Mesenchymal-like Undiff.	AVL9	0.963779	0.0154781	0.259744
NK cells CD56 low	UBA1	0.580105	0.0140686	0.280193
Tip Endothelial Cells	LTB	1.85081	0.0176982	0.535038
Granulocytes_NIBAN1_TXNIPhi	FAM71A	1.21315	0.0142627	0.247362
Mastocytes	ANAPC15	0.697287	0.0142627	0.127244
CD8+ Exhausted	STXBP1	0.882014	0.0140694	0.0624508
CD4+ Stressed	NEB	0.997476	0.0140698	0.145935
M2 APOC1+ APOE+	TMEM223	0.738179	0.0142635	0.255025
STS Mesenchymal-like Contactin+	RASGEF1C	2.69446	0.0154822	0.419335
CD8+ Exhausted	YAP1	1.16418	0.0140756	0.0624508
DCs CD1c+	BUD23	0.673839	0.0142693	0.435108
STS Immunomodulatory	TAPBPL	1.60999	0.0154879	0.857742
CD4+ Tn	PBXIP1	0.625953	0.0140782	0.192764
CD8+ ISG	ARMCX5	0.895865	0.0140797	0.277138
NA	ZC3HC1	0.99502	0.0142745	0.123944
STS Epithelial-like	INIP	0.545922	0.0154937	0.136596
Vascular CAFs	FAM27C	1.17907	0.0185325	0.566268
STS Epithelial-like	C1S	1.81689	0.0154946	0.136596
Tip Endothelial Cells	ARHGAP22	1.24781	0.0177164	0.535038
CD8+ Stressed	SUSD1	0.718997	0.0140864	0.089308
Monocytes EREG+	CSNK2B	0.658398	0.01428	0.407173
Mastocytes	RANBP1	0.742176	0.0142809	0.127336
Tip Endothelial Cells	EEF1AKMT1	0.896859	0.0177192	0.535038
Capillary Venous Endothelial Cells	BNC2	1.18638	0.0177193	0.11275
CD4+ T memory	PCED1B-AS1	0.670432	0.0140955	0.1893
DCs AREG+	EID3	1.04478	0.0142968	0.471856
NA	AC016717.2	1.44912	0.0142972	0.12395
CD8+ GZMK+ Tm	RPL6	0.608511	0.0141039	0.199818
NA	PRF1	1.38978	0.0142983	0.12395
Granulocytes_NIBAN1_TXNIPhi	AC107884.1	1.18666	0.0143008	0.247362
Capillary Venous Endothelial Cells	CLDN11	1.68885	0.0177417	0.11275
Macro SELENOP+ SLC40A1+	SMAD5	0.738928	0.0143027	0.0423483
Granulocytes_NIBAN1_TXNIPhi	PRPF38B	0.636905	0.0143041	0.247362
JAK2_high_STS	TMEM47	1.37923	0.0155256	0.41019
Capillary Venous Endothelial Cells	VWA1	0.7153	0.0177486	0.11275
STS Proangiogenic	TSEN34	1.39551	0.0155266	0.999994
STS Proangiogenic	ZFAS1	1.45689	0.015527	0.999994
Granulocytes_NIBAN1_TXNIPhi	WDR24	1.12679	0.0143109	0.247362
CD4+ Stressed	PIGV	0.832386	0.014118	0.146335
CD8+ GZMK+ Tm	PTGES3	0.514716	0.0141203	0.199864
CD8+ ISG	AC015871.4	0.954505	0.0141218	0.277138
CD4+ Th17	TIMM17B	0.660366	0.0141226	0.319261
Granulocytes_NIBAN1_TXNIPhi	TGFBR2	0.709887	0.0143169	0.247362
STS Mesenchymal-like ECM Remodeling	CHURC1	0.693166	0.015537	0.235762
DCs AREG+	ARL4A	0.739237	0.0143197	0.471856
STS Mesenchymal-like Undiff.	CYB5R4	0.899041	0.015539	0.260227
Vascular CAFs	DENND6A	0.992135	0.0185852	0.566268
CD4+ Tregs	PLEKHF2	0.631246	0.0141307	0.144583
CD4+ Activated	PSMC3	0.604398	0.0141324	0.144578
NK cells CD56 high	HSPD1	0.629234	0.014133	0.125028
CD4+ Tn	FKBP5	1.00962	0.0141344	0.192866
Granulocytes_NIBAN1_TXNIPhi	AL392086.3	1.28103	0.0143302	0.247362
NK cells CD56 low	NEIL1	0.913515	0.0141375	0.280923
STS Mesenchymal-like Contactin+	AC004812.2	1.96754	0.0155505	0.41955
CD4+ T memory	AC133644.2	0.85952	0.0141376	0.189399
CD4+ Activated	PDIA6	0.636011	0.0141385	0.144578
Monocytes EREG+	GMPPB	0.778136	0.0143327	0.407173
CD8+ Exhausted	RARRES2	1.11696	0.0141391	0.0626864
CD4+ Tregs	PIGK	0.550452	0.0141391	0.144583
Vascular CAFs	ITGAV	0.679356	0.0185958	0.566268
Pericytes	COPZ2	1.26692	0.0177805	0.420535
STS Myofibroblastic	NCKAP5-AS2	2.3728	0.0155565	0.472415
CD4+ Stressed	ABHD11	0.861066	0.0141439	0.146404
Proinflammatory PMNs	GK-IT1	1.24855	0.0143393	0.105568
NA	AC090607.4	1.38727	0.0143397	0.12395
NA	LHX4	1.42141	0.01434	0.12395
Pericytes	THSD7B	2.02699	0.0177883	0.420535
CD8+ ISG	SHLD3	0.876392	0.0141517	0.277138
STS CTA high	COL4A3	4.61304	0.0155655	0.712653
CD8+ Exhausted	REEP2	1.41028	0.0141558	0.062732
Arterial Endothelial Cells	AZIN1-AS1	1.39456	0.0177958	0.445846
CD8+ Stressed	DHRS3	0.80221	0.0141569	0.0897171
Monocytes EREG+	SNRPC	0.761068	0.014351	0.407173
CD8+ Exhausted	ERI2	0.892004	0.0141576	0.062732
STS Mesenchymal-like Contactin+	UMPS	0.874078	0.0155722	0.41955
CD8+ Early Activation	PPP1R13B	0.966484	0.0141594	0.165603
Monocytes EREG+	C12orf10	0.784886	0.0143547	0.407173
Immunoregulatroy PMNs	AP5Z1	0.741342	0.0143547	0.0762553
Pericytes	MIR193BHG	1.9955	0.0178005	0.420535
CD4+ Stressed	AC105020.6	0.952208	0.0141636	0.146508
Immunoregulatroy PMNs	PTEN	0.832439	0.0143596	0.0762553
M2 TREM2+ SPP1+	PEX10	0.821796	0.0143599	0.221438
STS Myofibroblastic	KCNE4	2.51535	0.015581	0.472415
Mastocytes	SPCS2	0.69663	0.0143614	0.127915
M2 TREM2+ SPP1+	MARVELD1	0.828814	0.0143636	0.221438
CD8+ Exhausted	ZNF615	0.994841	0.0141702	0.0627696
Pericytes	SLC40A1	1.15091	0.0178124	0.420535
DCs CD1c+	RNPS1	0.598933	0.0143658	0.436421
CD4+ Tfh	GPR19	0.727115	0.0141721	0.188499
CD4+ Stressed	PKD1	0.673516	0.0141732	0.146508
Immunoregulatroy PMNs	MCOLN1	0.784067	0.0143682	0.0762553
Vascular CAFs	FRZB	1.9728	0.0186355	0.566268
JAK2_high_STS	TMEM33	1.39284	0.0155916	0.41096
Granulocytes_NIBAN1_TXNIPhi	SASS6	1.01378	0.0143718	0.247362
CD8+ Exhausted	MANEAL	0.943568	0.014179	0.0627902
STS Mesenchymal-like Undiff.	OXSR1	0.613139	0.0155953	0.260303
Monocytes EREG+	LYAR	0.674455	0.0143746	0.407173
NA	AC011445.2	1.43442	0.0143746	0.12395
M2 TREM2+ SPP1+	TIMMDC1	0.704397	0.014375	0.221438
CD8+ Stressed	RPTOR	0.844424	0.014182	0.0897643
STS Immunomodulatory	C12orf45	0.70093	0.0155974	0.857742
M2 APOC1+ APOE+	LMO2	0.710443	0.0143791	0.256005
CD4+ Stressed	THRA1/BTR	0.825161	0.0141861	0.146541
JAK2_high_STS	TRNT1	1.65349	0.0156024	0.41096
CD4+ Tfh	PXMP2	0.702482	0.0141898	0.18857
NA	GJA4	1.44551	0.0143856	0.12395
Immunoregulatroy PMNs	RSF1	0.54204	0.0143865	0.0762553
CD4+ Tn	TIPARP	0.625505	0.0141925	0.192866
STS Mesenchymal-like Undiff.	CCDC117	0.713678	0.0156087	0.260303
CD8+ Exhausted	STX11	0.697443	0.0141932	0.0628349
NA	AC025160.1	1.43707	0.0143884	0.12395
STS Mesenchymal-like Undiff.	PARN	0.937629	0.0156109	0.260303
NK cells CD56 low	RAB8A	0.610445	0.0141962	0.28163
M2 TREM2+ SPP1+	RNPEPL1	0.658973	0.0143921	0.221491
CD8+ Exhausted	EDRF1-AS1	0.920788	0.0141995	0.0628446
CD4+ Th17	TSN	0.578533	0.0142006	0.320112
CD4+ Activated	LCMT1	0.607852	0.0142022	0.144891
Arterial Endothelial Cells	BCAM	0.964354	0.0178471	0.445846
STS Epithelial-like	TMEM179B	0.712778	0.0156194	0.137285
NA	CNIH3	1.15657	0.0143983	0.12395
STS Myofibroblastic	SPEG	2.91157	0.0156203	0.472415
STS Epithelial-like	C9orf16	1.0418	0.0156205	0.137285
Proinflammatory PMNs	LINC02649	1.66976	0.0144016	0.105735
STS Mesenchymal-like Contactin+	HIST1H2BN	1.79077	0.0156243	0.419882
STS Mesenchymal-like Undiff.	GBE1	1.10894	0.0156249	0.260303
NA	AC027682.4	1.44112	0.0144035	0.12395
NA	RGS7	1.44807	0.0144041	0.12395
CD4+ Tn	AC013652.1	1.07622	0.01421	0.192866
NA	RGS13	1.46281	0.0144048	0.12395
Pericytes	AC091607.2	1.51754	0.017857	0.42088
M2 APOC1+ APOE+	TMEM70	0.696336	0.0144063	0.25621
Proinflammatory PMNs	CTBS	0.845122	0.0144072	0.105735
NA	AL022316.1	1.4046	0.0144106	0.12395
Arterial Endothelial Cells	ATP5PF	0.748986	0.0178627	0.445846
CD8+ Activated	CCDC59	0.640413	0.014217	0.176737
Granulocytes_NIBAN1_TXNIPhi	ZFP28	1.30934	0.014412	0.247362
STS Mesenchymal-like ECM Remodeling	TMEM9	0.711243	0.0156382	0.236284
CD8+ Stressed	PRKCZ	0.593175	0.014224	0.0899928
CD4+ Tn	SETD5	0.646961	0.0142252	0.192866
CD4+ Th17	CXCR4	0.805652	0.0142266	0.320224
NA	C20orf204	1.4248	0.0144215	0.12395
Macro SELENOP+ SLC40A1+	FERMT3	0.715879	0.0144217	0.0426389
CD8+ Exhausted	GRHL1	1.0178	0.0142278	0.0629351
CD8+ Exhausted	PAX8-AS1	0.896883	0.0142282	0.0629351
Vascular CAFs	ZNF224	0.760015	0.0186973	0.566268
M2 TREM2+ SPP1+	MGAT4B	0.767208	0.0144234	0.221676
CD4+ Tn	ITGB1	0.663645	0.0142289	0.192866
Granulocytes_NIBAN1_TXNIPhi	AC025576.3	1.32175	0.0144238	0.247362
NA	WDR63	1.3778	0.0144245	0.12395
CD4+ Tn	SF1	0.563895	0.0142336	0.192866
CD8+ Exhausted	MAFTRR	1.30715	0.0142343	0.0629434
M2 TREM2+ SPP1+	EGLN2	0.711638	0.0144312	0.221676
Mastocytes	P4HTM	0.844553	0.0144331	0.128483
STS Mesenchymal-like Undiff.	METTL15	0.983829	0.0156591	0.260616
JAK2_high_STS	TXNRD1	1.49858	0.0156603	0.411855
Proinflammatory PMNs	TMTC1	1.42877	0.0144371	0.105906
STS Mesenchymal-like ECM Remodeling	TGFBR2	1.10882	0.0156613	0.236284
STS Myofibroblastic	CDC42SE1	0.914951	0.0156648	0.472415
NA	AC127537.1	1.4242	0.0144414	0.124031
CD4+ Tfh	PRDX4	0.750697	0.0142488	0.188844
CD4+ Activated	VPS29	0.640696	0.0142492	0.145221
Arterial Endothelial Cells	CASTOR1	1.177	0.0179007	0.445846
CD4+ Tfh	AP1AR	0.645968	0.0142509	0.188844
Proinflammatory PMNs	AC092746.1	1.30201	0.014446	0.105925
Tip Endothelial Cells	AC099792.1	2.49174	0.0179039	0.539455
CD8+ Stressed	DOT1L	0.648449	0.0142545	0.0900671
Matrix CAFs	SFRP2	2.95033	0.0187271	0.999515
DCs AREG+	NIPAL2	0.864239	0.0144505	0.475133
Immunoregulatroy PMNs	ARFIP1	0.746834	0.014451	0.0763219
STS CTA high	GRTP1-AS1	2.89794	0.0156752	0.712653
CD4+ Tn	VAV1	0.654445	0.0142596	0.192866
Immunoregulatroy PMNs	CHFR	0.703283	0.0144545	0.0763219
CD4+ Tfh	AC027307.3	0.912388	0.0142609	0.188844
CD8+ Stressed	EFR3A	0.589587	0.0142611	0.0900671
NK cells CD56 high	STARD9	0.769774	0.0142634	0.125669
Granulocytes_NIBAN1_TXNIPhi	CASC1	1.2594	0.0144587	0.247362
NK cells CD56 high	MINDY2	0.649982	0.0142653	0.125669
Granulocytes_NIBAN1_TXNIPhi	AL162274.2	1.34224	0.0144601	0.247362
STS Mesenchymal-like Undiff.	PACSIN2	0.711106	0.0156869	0.260616
CD4+ Stressed	DLC1	0.959407	0.0142683	0.14672
STS Mesenchymal-like ECM Remodeling	GINM1	0.734911	0.01569	0.236462
NK cells CD56 high	RASA3	0.78428	0.0142743	0.125669
CD4+ Th17	RHOG	0.678093	0.0142777	0.320427
NK cells CD56 high	SLC38A1	0.585209	0.0142799	0.125669
Monocytes EREG+	PSMA4	0.716624	0.0144753	0.407296
M2 TREM2+ SPP1+	DNASE1L1	0.743491	0.0144763	0.221985
CD4+ Stressed	ID2	0.655285	0.0142816	0.14672
DCs AREG+	AC002558.3	1.02462	0.0144773	0.475133
M2 TREM2+ SPP1+	NOSIP	0.655918	0.0144785	0.221985
Monocytes EREG+	PSMD3	0.757027	0.0144786	0.407296
CD4+ Tn	MCF2L2	0.831046	0.0142853	0.192932
Mastocytes	MDH2	0.702857	0.0144813	0.128591
CD4+ Stressed	TICAM2	0.826634	0.0142872	0.14672
STS Myofibroblastic	KATNAL1	1.00972	0.0157077	0.472415
CD8+ Activated	PTPN22	0.818819	0.014289	0.177475
CD4+ Stressed	CACNA1C	0.748657	0.0142897	0.14672
Inflammatory Monocytes	B3GNTL1	1.24256	0.0144858	0.234412
DCs CD1c+	RPS17	0.743572	0.0144872	0.439293
STS Mesenchymal-like Undiff.	DGCR2	0.587802	0.0157129	0.260616
Proinflammatory PMNs	SHKBP1	0.750819	0.014488	0.10609
STS Mesenchymal-like Contactin+	CCDC24	1.55883	0.0157138	0.42163
STS Epithelial-like	MRPL18	0.666746	0.0157154	0.137594
STS Epithelial-like	HLA-C	1.76471	0.0157187	0.137594
CD8+ GZMK+ Tm	SERF2	0.60681	0.0142988	0.200911
CD4+ Stressed	AC090517.5	0.775158	0.014302	0.14672
NA	DGKB	1.36829	0.0144974	0.124367
CD4+ Tn	AC233976.1	0.810874	0.0143025	0.192932
STS Myofibroblastic	SCARF2	0.956605	0.0157272	0.472415
M2 TREM2+ SPP1+	SNRPN	0.788232	0.0145016	0.221992
CD4+ Activated	IFT20	0.65271	0.0143074	0.145342
STS Mesenchymal-like Undiff.	GTPBP10	0.829614	0.0157286	0.260616
NA	USHBP1	1.37177	0.0145029	0.124367
NA	TIGD7	1.31855	0.0145034	0.124367
Pericytes	ENO2	1.43761	0.0179674	0.422358
M2 TREM2+ SPP1+	DENND4C	0.782675	0.0145061	0.221992
STS CTA high	LHFPL4	3.32105	0.0157324	0.712653
STS Myofibroblastic	GPR176	1.29948	0.0157334	0.472415
CD8+ Stressed	HNRNPA2B1	0.483762	0.0143146	0.0903015
CD8+ Stressed	ARFGEF1	0.710868	0.0143159	0.0903015
Immunoregulatroy PMNs	LONRF3	1.04984	0.0145122	0.0763239
CD4+ Stressed	AC099063.1	0.902997	0.014319	0.14672
STS Myofibroblastic	CABIN1	0.70017	0.0157417	0.472415
STS CTA high	ZNF652	0.938747	0.0157418	0.712653
STS Mesenchymal-like Undiff.	PDE7A	1.06586	0.0157421	0.260616
CD4+ Activated	FAHD2B	0.743132	0.0143215	0.145342
Macro SELENOP+ SLC40A1+	TUBA1B	0.875002	0.01452	0.0428752
NA	MYRIP	1.37253	0.0145225	0.124381
NK cells CD56 high	ZMIZ1	0.658538	0.0143286	0.125953
Matrix CAFs	CDC42EP3	1.11946	0.0188126	0.999515
Mastocytes	ZMYND8	0.752755	0.0145249	0.128879
CD4+ Tfh	AMPD3	0.745701	0.0143303	0.189444
Pericytes	BGN	1.49094	0.0179896	0.422358
NA	LINC01340	1.41311	0.0145265	0.124381
STS Mesenchymal-like Undiff.	PTBP3	0.616038	0.0157534	0.260616
DCs CD1c+	TP53TG1	0.750883	0.0145271	0.439685
CD8+ Exhausted	NRIR	1.12217	0.014333	0.0632953
CD8+ Exhausted	ACOT4	1.05789	0.0143387	0.0632953
M2 APOC1+ APOE+	NDUFA2	0.69457	0.0145339	0.257162
CD4+ Tregs	TAB2	0.767667	0.0143404	0.145946
Arterial Endothelial Cells	GLIPR2	1.20734	0.0180017	0.446543
CD8+ Exhausted	EME2	1.00903	0.0143425	0.0632953
CD4+ Stressed	GCNT2	0.764264	0.0143433	0.146826
Immunoregulatroy PMNs	USP34	0.757492	0.0145386	0.0763239
Macro SELENOP+ SLC40A1+	CEBPA	0.759231	0.014539	0.0429237
CD8+ Exhausted	DOCK8-AS1	1.19983	0.0143449	0.0632953
DCs AREG+	TFPI	0.963601	0.014542	0.475463
CD8+ Early Activation	PIK3C2A	0.645369	0.0143479	0.167045
Inflammatory Monocytes	CRISPLD2	0.924708	0.0145435	0.234683
CD4+ Tn	MTAP	0.612128	0.0143482	0.193206
JAK2_high_STS	ADGRL1	2.78408	0.0157715	0.413516
STS Myofibroblastic	KCNJ6	2.69278	0.015772	0.472501
CD8+ GZMK+ Tm	AC108863.2	0.580629	0.0143498	0.200911
CD8+ Exhausted	SCN11A	0.952647	0.0143513	0.0632953
M2 APOC1+ APOE+	ARMCX1	0.788219	0.0145474	0.257162
STS CTA high	AL049870.3	3.52924	0.0157755	0.712653
CD8+ GZMK+ Tm	LMAN2	0.59993	0.0143526	0.200911
CD4+ Activated	CLSPN	0.732445	0.0143538	0.145342
Immunoregulatroy PMNs	ZC3HAV1	0.741037	0.0145498	0.0763239
NA	HOXB3	1.38185	0.0145499	0.124504
M2 TREM2+ SPP1+	SYPL1	0.695938	0.0145504	0.222254
STS Mesenchymal-like ECM Remodeling	TM7SF3	0.806718	0.0157786	0.236556
CD8+ Stressed	EIF4A2	0.625592	0.0143556	0.0904869
CD8+ Early Activation	SYNM	0.763831	0.0143577	0.167045
M2 APOC1+ APOE+	HVCN1	0.655242	0.0145565	0.257162
Arterial Endothelial Cells	EXOC3-AS1	1.15254	0.0180255	0.446543
Monocytes EREG+	SLC7A1	0.911859	0.0145603	0.408107
NA	AGAP5	1.37319	0.0145612	0.124505
STS Mesenchymal-like Contactin+	LMBR1L	0.918649	0.0157901	0.422362
CD4+ Th17	EDEM3	0.671744	0.0143672	0.321581
CD8+ Exhausted	AL442003.1	1.03168	0.0143702	0.0633598
Granulocytes_NIBAN1_TXNIPhi	CFAP44	1.17681	0.0145674	0.247362
Monocytes EREG+	PRDX2	0.834295	0.0145678	0.408107
CD4+ Stressed	NUP43	0.712672	0.014373	0.146949
CD8+ Activated	CD160	0.767158	0.0143751	0.178265
CD8+ Exhausted	ARHGEF35	0.945959	0.0143755	0.0633598
CD4+ Tregs	RPUSD3	0.642602	0.014376	0.145946
M2 TREM2+ SPP1+	C16orf70	0.702402	0.0145719	0.222375
M2 APOC1+ APOE+	KNOP1	0.798875	0.0145729	0.257162
CD8+ Exhausted	FSIP1	0.973923	0.0143784	0.0633598
Tip Endothelial Cells	MAP1LC3B2	1.14886	0.0180441	0.541973
CD4+ Stressed	CUBN	0.951342	0.0143801	0.146949
CD4+ Th17	MED31	0.621219	0.0143855	0.321581
Monocytes EREG+	PSTPIP1	0.844083	0.0145824	0.408107
CD4+ Activated	UBALD2	0.640624	0.0143872	0.145342
CD8+ ISG	RILP	0.963102	0.014389	0.277959
CD4+ Stressed	EPHA1-AS1	0.796335	0.0143901	0.146953
NA	MRM1	1.3915	0.0145858	0.124505
Mastocytes	GAL	1.19003	0.0145865	0.129285
CD4+ Activated	GSS	0.625872	0.0143919	0.145342
CD8+ Exhausted	USP31	0.781433	0.0143921	0.0634021
NA	AC092598.1	1.43863	0.0145884	0.124505
CD4+ Tregs	AIFM1	0.558771	0.0143928	0.145946
M2 APOC1+ APOE+	CNRIP1	0.91957	0.014589	0.257162
NA	HHAT	1.27918	0.0145908	0.124505
CD8+ ISG	CA11	0.941699	0.0143959	0.277959
NA	MMP15	1.39828	0.0145924	0.124505
CD4+ Activated	CITED2	0.740319	0.0143983	0.145342
CD4+ Tn	USP31	0.64707	0.014399	0.193255
Vascular CAFs	SPEG	1.63219	0.0188924	0.570343
CD4+ Activated	ORMDL2	0.7139	0.0144017	0.145342
CD4+ Tn	CNNM4	0.721639	0.014402	0.193255
CD8+ ISG	GK-IT1	1.21318	0.0144021	0.277959
CD8+ Activated	BTG3	0.703626	0.0144027	0.178348
Mastocytes	HSPG2	1.00006	0.0145991	0.129326
Inflammatory Monocytes	FNDC3B	1.21083	0.0145998	0.234683
M2 APOC1+ APOE+	UBXN1	0.726067	0.0146015	0.257162
DCs CD1c+	NDUFA4	0.809459	0.0146018	0.440173
CD8+ ISG	CEP41	0.921643	0.0144067	0.277959
Inflammatory Monocytes	FAM177A1	0.71917	0.0146026	0.234683
CD4+ Stressed	LINC01376	0.797419	0.0144073	0.14703
M2 TREM2+ SPP1+	TRAPPC3	0.611685	0.0146032	0.222438
Inflammatory Monocytes	UBE2D1	0.761557	0.0146044	0.234683
CD8+ ISG	TMEM143	1.03388	0.0144135	0.277959
CD4+ Activated	ALOX5AP	0.816021	0.0144138	0.145342
NA	CEACAM1	1.427	0.0146099	0.124505
STS Myofibroblastic	TRIB2	1.91908	0.0158405	0.473731
CD8+ Exhausted	AL035071.1	0.961516	0.0144153	0.0634643
Mastocytes	RPL7A	0.902279	0.0146128	0.129356
STS Mesenchymal-like Undiff.	RORA	1.28293	0.0158438	0.260632
DCs AREG+	AL109615.2	1.15131	0.014614	0.475486
NA	CCDC68	1.42304	0.0146143	0.124505
Immunoregulatroy PMNs	UBR1	0.822027	0.0146176	0.0764097
Mastocytes	ANAPC11	0.696767	0.0146183	0.129356
NA	CNTNAP1	1.3773	0.0146185	0.124505
CD8+ Exhausted	AC092053.3	1.04803	0.014423	0.0634643
Tip Endothelial Cells	MEX3B	1.39643	0.0180936	0.541973
CD8+ Exhausted	GSDME	1.38649	0.0144249	0.0634643
CD8+ Exhausted	TRAF7	0.720927	0.0144249	0.0634643
CD4+ Activated	AIP	0.646364	0.0144252	0.14536
Macro SELENOP+ SLC40A1+	ST3GAL1	0.735774	0.0146247	0.0431067
Granulocytes_NIBAN1_TXNIPhi	AL355304.1	1.27842	0.0146255	0.247362
CD4+ Tn	TMEM245	0.789993	0.0144319	0.19326
M2 TREM2+ SPP1+	RAB3IL1	0.957059	0.0146305	0.22255
Capillary Venous Endothelial Cells	CNTNAP3B	0.868442	0.0181059	0.113888
CD4+ Stressed	RMI2	0.867716	0.0144371	0.147136
STS CTA high	DPF2	0.935861	0.0158656	0.712653
Matrix CAFs	SOD2	0.92996	0.0189368	0.999515
CD8+ Exhausted	DNMBP	0.767072	0.014439	0.0634883
CD8+ GZMK+ Tm	CCDC167	0.681907	0.0144409	0.201639
CD8+ Exhausted	AL359644.1	0.981147	0.0144409	0.0634883
CD4+ Tn	TMTC2	0.940392	0.0144412	0.19326
CD8+ Stressed	MTHFR	0.602389	0.0144412	0.0908383
NA	AL136298.1	1.42325	0.0146372	0.124534
M2 TREM2+ SPP1+	G6PC3	0.814044	0.0146379	0.22255
Pericytes	ITPRIPL1	1.14445	0.0181163	0.42415
Mastocytes	LAPTM4A	0.760217	0.0146417	0.129494
STS Mesenchymal-like Undiff.	IFT80	0.647854	0.0158734	0.260632
CD8+ Early Activation	IFRD1	0.638499	0.0144483	0.167714
Capillary Venous Endothelial Cells	RAB21	0.560461	0.0181214	0.113935
CD8+ Exhausted	AC124248.1	1.10026	0.0144486	0.0634957
CD4+ Tregs	DDX58	0.68623	0.0144494	0.146283
CD8+ Exhausted	AC006064.2	1.00588	0.0144509	0.0634957
CD8+ GZMK+ Tm	SRP54	0.547936	0.014451	0.201639
Inflammatory Monocytes	NUP153	0.707084	0.014656	0.234683
Inflammatory Monocytes	SMCHD1	0.951722	0.0146605	0.234683
CD8+ GZMK+ Tm	MRPL14	0.584134	0.0144654	0.201639
Immunoregulatroy PMNs	IL1RAP	1.32824	0.0146625	0.0764699
Granulocytes_NIBAN1_TXNIPhi	HELB	0.909599	0.0146643	0.247362
Granulocytes_NIBAN1_TXNIPhi	AC104389.5	1.24973	0.0146656	0.247362
STS Mesenchymal-like Undiff.	INO80D	0.615852	0.0158985	0.260632
Vascular CAFs	SH2D3C	1.34919	0.018973	0.571521
STS Mesenchymal-like Contactin+	AC115618.1	2.48472	0.0158992	0.423311
NA	C6orf52	1.42894	0.0146677	0.124634
Matrix CAFs	CTSK	1.66714	0.0189758	0.999515
STS CTA high	KLF12	2.10359	0.0159066	0.712653
DCs AREG+	CCDC175	1.14766	0.0146752	0.475486
NA	ZNF563	1.32459	0.0146766	0.124634
DCs CD1c+	NDUFB4	0.73001	0.0146766	0.440173
STS Epithelial-like	SNRPN	0.986467	0.0159103	0.138754
NA	IL18RAP	1.50192	0.0146775	0.124634
Tip Endothelial Cells	GPIHBP1	1.55096	0.0181579	0.541973
M2 TREM2+ SPP1+	SUCLG1	0.760364	0.0146785	0.222849
STS Mesenchymal-like Undiff.	PPTC7	0.95819	0.0159136	0.260632
STS Mesenchymal-like Undiff.	SEC22B	0.842382	0.0159143	0.260632
STS Mesenchymal-like Contactin+	ADAM8	2.78676	0.0159167	0.423311
STS Mesenchymal-like Undiff.	OSBPL9	0.642531	0.0159169	0.260632
M2 TREM2+ SPP1+	TPP1	0.892934	0.0146848	0.222849
NK cells CD56 low	TESK1	0.642853	0.0144886	0.285665
Capillary Venous Endothelial Cells	TNFRSF10D	0.832248	0.0181673	0.11402
CD4+ Tfh	AP005131.1	1.04505	0.0144901	0.190728
DCs AREG+	GPCPD1	0.880979	0.0146879	0.475486
Mastocytes	HAGH	0.665805	0.0146893	0.129706
JAK2_high_STS	LCOR	1.68507	0.0159233	0.416228
CD8+ Stressed	SNX32	0.936368	0.0144952	0.0911021
DCs AREG+	ABCA5	0.899409	0.0146917	0.475486
Tip Endothelial Cells	FHOD1	0.918637	0.0181749	0.541973
CD8+ GZMK+ Tm	EMC3	0.570055	0.0144975	0.201639
Tip Endothelial Cells	KRBA1	1.37782	0.01818	0.541973
CD4+ Th17	VPS29	0.636532	0.0145015	0.321795
STS Epithelial-like	PLTP	1.21506	0.0159326	0.138754
Capillary Venous Endothelial Cells	GIMAP4	0.543487	0.0181828	0.11402
STS Mesenchymal-like ECM Remodeling	LAMA4	0.913916	0.0159365	0.238045
CD4+ Tregs	ATP5IF1	0.738021	0.0145099	0.14655
NK cells CD56 low	AKT1S1	0.853139	0.0145123	0.285665
CD8+ Exhausted	WDR66	0.998475	0.0145123	0.0637285
Monocytes EREG+	FLT3	1.16828	0.0147088	0.409905
CD8+ Activated	YPEL5	0.609505	0.0145146	0.179178
CD4+ Tfh	LENG8-AS1	0.661039	0.0145181	0.190775
CD4+ Tfh	EID3	0.658361	0.0145188	0.190775
NA	CARD11	1.26664	0.0147159	0.124749
CD8+ GZMK+ Tm	HNRNPK	0.636948	0.0145202	0.201772
STS Mesenchymal-like ECM Remodeling	FCGRT	1.1869	0.0159533	0.238045
Immunoregulatroy PMNs	SETD5	0.76853	0.0147189	0.0764699
M2 APOC1+ APOE+	FARP1	0.871754	0.0147206	0.258424
Inflammatory Monocytes	ELF2	1.04707	0.0147218	0.235369
Matrix CAFs	TAC1	2.17499	0.0190357	0.999515
Proinflammatory PMNs	NDEL1	0.974117	0.0147264	0.107375
Monocytes EREG+	PDE4A	0.898259	0.0147285	0.409905
CD4+ T memory	C2orf69	0.601287	0.0145323	0.193629
Immunoregulatroy PMNs	RUNX1	0.900089	0.014729	0.0764699
Proinflammatory PMNs	GMFG	0.761618	0.0147292	0.107375
STS CTA high	FGF9	5.09425	0.0159641	0.712653
DCs CD1c+	NDUFA10	0.667975	0.0147304	0.440173
Monocytes EREG+	PARVG	0.62125	0.014733	0.409905
JAK2_high_STS	NAA50	1.20104	0.015969	0.41679
NK cells CD56 low	OBI1	0.650315	0.0145397	0.285835
CD4+ Stressed	KHDRBS3	0.89395	0.0145401	0.147988
CD8+ Activated	PTPN7	0.688627	0.0145402	0.17929
CD8+ Early Activation	XCL2	1.07514	0.0145409	0.167999
Immunoregulatroy PMNs	CTBP2	0.776596	0.0147396	0.0764699
CD8+ GZMK+ Tm	PA2G4	0.62183	0.0145476	0.201967
DCs CD1c+	SNU13	0.733649	0.0147455	0.440173
CD8+ Exhausted	CSRP2	1.10279	0.0145521	0.0638849
CD8+ ISG	AC004593.1	1.06628	0.014555	0.27928
DCs CD1c+	GSN	0.863561	0.0147537	0.440173
Arterial Endothelial Cells	ZNF449	0.954697	0.0182429	0.450948
M2 TREM2+ SPP1+	LINC01480	1.00996	0.0147551	0.222933
CD4+ Tregs	CD200	0.66489	0.0145604	0.146863
M2 TREM2+ SPP1+	PPARG	1.2084	0.0147573	0.222933
M2 TREM2+ SPP1+	BOD1	0.680584	0.0147575	0.222933
STS Mesenchymal-like Contactin+	AC068305.2	2.36751	0.0159941	0.423311
CD4+ Th17	TANC2	0.955195	0.0145616	0.321795
Granulocytes_NIBAN1_TXNIPhi	INPP4A	0.884575	0.0147609	0.247362
Mastocytes	PIGK	0.734601	0.0147622	0.130207
M2 TREM2+ SPP1+	AC026369.3	1.14974	0.0147624	0.222933
Immunoregulatroy PMNs	F11R	0.803178	0.0147626	0.0764699
NA	CGNL1	1.38396	0.0147645	0.125096
STS CTA high	ST3GAL3	1.793	0.0160008	0.712653
STS Mesenchymal-like Undiff.	POM121	0.88437	0.0160021	0.261151
CD4+ Th17	TMEM173	0.737467	0.0145695	0.321795
STS Epithelial-like	POLD2	1.00355	0.016005	0.13892
CD8+ Exhausted	OVOL2	0.92971	0.0145737	0.0639611
CD4+ Tfh	TOMM34	0.692347	0.0145745	0.191274
M2 TREM2+ SPP1+	GALNT6	0.767645	0.0147722	0.222933
Monocytes EREG+	ZNF487	0.85796	0.0147723	0.409913
STS Mesenchymal-like Undiff.	ACSL4	0.773808	0.0160092	0.261151
STS Immunomodulatory	APOL3	1.95967	0.0160096	0.857742
DCs CD1c+	GRSF1	0.670415	0.0147738	0.440173
CD4+ T memory	TRMT1	0.611474	0.0145771	0.194055
CD8+ Exhausted	ZNF674-AS1	1.03868	0.0145792	0.0639667
NK cells CD56 high	ARNTL	0.674786	0.014582	0.127517
JAK2_high_STS	TRIM71	6.88926	0.0160161	0.416855
M2 APOC1+ APOE+	GPX4	0.880706	0.0147796	0.259183
STS CTA high	PRAME	3.50267	0.0160187	0.712653
CD8+ Exhausted	IFT172	0.920255	0.0145854	0.0639757
NA	MIR202HG	1.44876	0.0147823	0.125183
JAK2_high_STS	TENM4	5.04834	0.0160199	0.416855
Capillary Venous Endothelial Cells	GSE1	0.94309	0.0182766	0.114238
Pericytes	PODN	1.27983	0.0182819	0.426607
CD4+ Tfh	RAD54B	1.04528	0.0145928	0.191274
CD4+ T memory	SMIM26	0.642266	0.0145949	0.194122
CD8+ Exhausted	CCL23	1.37912	0.0145952	0.064
STS Mesenchymal-like Contactin+	CCNJL	2.28705	0.0160295	0.423311
NK cells CD56 low	KIF19	1.33815	0.0145962	0.286205
STS Immunomodulatory	YIPF2	0.832974	0.0160332	0.857742
STS Mesenchymal-like Contactin+	DDX60	1.3751	0.0160336	0.423311
CD8+ Activated	CRIM1	0.748369	0.0145992	0.17929
CD8+ Stressed	PPIL2	0.520503	0.0145996	0.0915693
CD8+ Early Activation	AC092338.3	0.627154	0.0145999	0.168377
Vascular CAFs	ARID1A	0.934035	0.019122	0.57241
STS Mesenchymal-like Contactin+	AL121832.2	1.58664	0.0160374	0.423311
M2 APOC1+ APOE+	BAD	0.692731	0.0148007	0.259275
CD4+ Th17	PRKCQ-AS1	0.623152	0.014605	0.321795
STS Epithelial-like	NR1H2	0.959939	0.0160402	0.13892
CD8+ Early Activation	LAP3	0.60815	0.0146068	0.168377
CD8+ ISG	AC034195.1	1.0326	0.0146075	0.279646
Macro SELENOP+ SLC40A1+	HERC4	0.866172	0.0148056	0.0435847
STS Mesenchymal-like Undiff.	TMEM120B	0.799779	0.0160456	0.261497
CD8+ ISG	GPM6A	1.15643	0.0146109	0.279646
STS CTA high	AC009228.1	4.04531	0.0160473	0.712653
CD4+ Th17	VDAC1	0.588436	0.0146136	0.321795
STS Epithelial-like	S100A6	1.29439	0.0160518	0.13892
Inflammatory Monocytes	SHOC2	0.722984	0.014814	0.236324
STS Epithelial-like	MRPL14	0.925447	0.0160525	0.13892
STS Mesenchymal-like Contactin+	AC034139.1	2.6014	0.016053	0.423311
CD4+ Stressed	NFE2L3	1.18069	0.0146182	0.148585
Mastocytes	RBBP8	0.744248	0.0148155	0.130543
CD4+ Activated	TRBC1	0.777874	0.0146201	0.147012
CD8+ Exhausted	EXD3	0.738787	0.0146229	0.0640473
STS Epithelial-like	UBE2S	0.995645	0.016059	0.13892
Inflammatory Monocytes	CD300LF	0.821151	0.0148209	0.236324
STS Epithelial-like	NUDT16	0.873126	0.0160618	0.13892
CD8+ Exhausted	AC108925.1	1.01415	0.0146268	0.0640473
CD4+ Activated	MRPL2	0.613345	0.0146278	0.147012
CD8+ Exhausted	CCDC136	0.935838	0.0146293	0.0640473
CD8+ Stressed	ZNF875	0.573303	0.0146295	0.091718
Vascular CAFs	C17orf82	1.14078	0.019154	0.57241
Pericytes	P4HA2	0.956883	0.0183252	0.426877
CD4+ T memory	RARS2	0.593844	0.0146327	0.194455
JAK2_high_STS	KCNG3	6.008	0.0160691	0.417506
STS Immunomodulatory	TSR3	1.01453	0.0160699	0.857742
CD8+ Exhausted	FAHD2B	0.815373	0.0146346	0.0640473
CD8+ GZMK+ Tm	IDS	0.637004	0.0146359	0.202823
STS Mesenchymal-like Contactin+	AP001610.2	2.7434	0.0160741	0.423311
NA	AL078581.4	1.33098	0.0148393	0.125276
Tip Endothelial Cells	SMCO4	0.885056	0.0183405	0.542352
CD8+ Stressed	ADCY3	0.653758	0.0146457	0.091718
STS Immunomodulatory	TNFSF13B	2.75276	0.0160855	0.857742
Granulocytes_NIBAN1_TXNIPhi	CPSF4	0.92836	0.0148476	0.247362
CD8+ Exhausted	AL359921.1	0.910592	0.0146504	0.0640473
STS Epithelial-like	LSM1	0.734492	0.0160888	0.13892
CD4+ Stressed	AL683813.1	0.789738	0.0146526	0.148797
CD8+ Exhausted	ARHGEF28	1.04521	0.0146552	0.0640473
CD8+ Early Activation	CRNKL1	0.57919	0.014656	0.168688
Macro SELENOP+ SLC40A1+	SPP1	2.03289	0.0148539	0.0436954
Granulocytes_NIBAN1_TXNIPhi	LINC02603	1.32665	0.014854	0.247362
Granulocytes_NIBAN1_TXNIPhi	LMBR1L	0.795333	0.0148542	0.247362
CD8+ Exhausted	AL121603.2	1.0085	0.0146573	0.0640473
CD4+ Tregs	NPAT	0.589436	0.0146577	0.147602
CD4+ Stressed	AL035458.2	0.975727	0.0146587	0.148797
STS Epithelial-like	ATP5MC1	0.963295	0.0160963	0.13892
CD8+ Exhausted	Z99127.1	0.984166	0.0146594	0.0640473
CD8+ Exhausted	TTC7B	1.02359	0.0146598	0.0640473
CD4+ T memory	TRPC1	0.774757	0.0146604	0.194483
CD8+ Exhausted	SSTR2	1.43028	0.0146607	0.0640473
STS Mesenchymal-like ECM Remodeling	CCNI	0.753006	0.016099	0.239071
CD8+ ISG	SRPX	1.02163	0.0146618	0.279913
STS Immunomodulatory	CLN3	0.659699	0.0160993	0.857742
CD4+ Tn	BAZ1A	0.626233	0.014667	0.194592
DCs CD1c+	NDUFB3	0.772427	0.0148665	0.440505
CD4+ Stressed	TTC23L	1.34912	0.0146695	0.148807
Monocytes EREG+	AKR7A2	0.678086	0.0148689	0.411894
NA	AP000845.1	1.39545	0.0148692	0.125357
STS Mesenchymal-like Contactin+	ZNF181	1.17374	0.0161106	0.423311
STS Immunomodulatory	ICAM1	1.57255	0.0161122	0.857742
NA	PARN	0.734323	0.014872	0.125357
CD4+ Activated	GGPS1	0.666081	0.0146746	0.147288
CD8+ Stressed	UVRAG	0.672062	0.0146779	0.0917577
CD8+ ISG	CHEK1	0.744754	0.0146785	0.279913
CD8+ Exhausted	AC010168.2	0.823075	0.0146798	0.0640954
CD8+ GZMK+ Tm	SEC61B	0.593056	0.014681	0.202838
Immunoregulatroy PMNs	PUM2	0.748129	0.0148788	0.0764699
STS Mesenchymal-like Contactin+	MYO15A	3.19894	0.01612	0.423311
Proinflammatory PMNs	ANGPT1	1.20497	0.0148797	0.108331
CD8+ Exhausted	PLCH2	0.943012	0.0146824	0.0640954
CD8+ Exhausted	SORBS2	1.16676	0.0146843	0.0640954
Pericytes	CLIP3	1.41041	0.0183845	0.426877
STS Mesenchymal-like Undiff.	ZYG11B	0.490481	0.0161247	0.262537
DCs CD1c+	SNHG6	0.770284	0.0148859	0.440505
CD8+ GZMK+ Tm	GTF2B	0.619805	0.0146935	0.202838
JAK2_high_STS	AC022126.1	5.85475	0.0161343	0.41811
DCs CD1c+	COX8A	0.680431	0.0148945	0.440505
STS Mesenchymal-like Contactin+	COG8	0.824326	0.0161366	0.423311
STS Immunomodulatory	SHISA5	0.728098	0.0161366	0.857742
CD8+ ISG	RN7SL832P	1.11532	0.0146984	0.279914
Granulocytes_NIBAN1_TXNIPhi	USP27X	1.36541	0.014897	0.247362
CD4+ Tn	NAMPT	0.625237	0.0147	0.194592
CD4+ Tn	ATP6V1A	0.636175	0.0147031	0.194592
STS Epithelial-like	P3H1	0.761073	0.0161435	0.13892
STS Mesenchymal-like Contactin+	AC005082.1	3.33224	0.0161451	0.423311
Monocytes EREG+	NDUFA1	0.75992	0.0149038	0.412159
Inflammatory Monocytes	JMJD1C	0.801062	0.0149039	0.237185
CD4+ Tn	AL606489.1	1.00078	0.0147069	0.194592
Mastocytes	CHTOP	0.58942	0.0149076	0.131135
CD4+ Tfh	TPD52L2	0.618662	0.0147122	0.191827
Vascular CAFs	IQSEC1	0.718154	0.0192475	0.57241
CD8+ Early Activation	USP22	0.610317	0.0147139	0.16897
CD4+ Tfh	PLAGL1	0.76449	0.0147141	0.191827
CD4+ Tfh	H6PD	0.703793	0.0147142	0.191827
CD4+ Stressed	RGS20	0.996706	0.0147146	0.148967
DCs CD1c+	NUB1	0.679619	0.0149138	0.440505
Tip Endothelial Cells	SVIL	0.991485	0.018421	0.542352
CD4+ Tregs	MTMR6	0.62897	0.0147182	0.148019
STS Epithelial-like	MPZL1	0.658153	0.0161586	0.13892
CD8+ Early Activation	TMEM41B	0.601194	0.0147211	0.16897
CD4+ Activated	SGTB	0.613572	0.0147217	0.14751
CD4+ Activated	BUD31	0.666385	0.0147226	0.14751
CD8+ Early Activation	MXRA7	0.663008	0.0147249	0.16897
CD4+ Tn	AC011092.2	0.774323	0.0147263	0.194665
Proinflammatory PMNs	AL513327.1	1.18916	0.0149265	0.108481
CD8+ GZMK+ Tm	ARL4D	0.717994	0.0147304	0.202838
Tip Endothelial Cells	DNAAF2	0.923121	0.0184354	0.542352
CD8+ Exhausted	PNPO	0.962536	0.014731	0.0642809
M2 TREM2+ SPP1+	B4GALT3	0.750041	0.0149304	0.224699
CD8+ GZMK+ Tm	TMEM126A	0.613487	0.0147333	0.202838
Proinflammatory PMNs	CD177	1.5884	0.014934	0.108481
CD4+ Tfh	NAB2	0.883729	0.0147369	0.191827
M2 APOC1+ APOE+	RPA3	0.638118	0.0149376	0.260302
CD8+ Activated	GABARAPL2	0.650464	0.0147403	0.179749
CD4+ Activated	NDUFA10	0.566824	0.0147434	0.14751
Pericytes	CCN4	1.57704	0.0184507	0.427307
NK cells CD56 low	FBP1	0.909815	0.0147446	0.288372
CD4+ Activated	DAD1	0.617318	0.0147452	0.14751
DCs AREG+	MFSD4B	0.914461	0.014944	0.481233
Mastocytes	DUT	0.813787	0.0149445	0.131279
CD8+ GZMK+ Tm	COMMD6	0.724003	0.0147469	0.202838
M2 APOC1+ APOE+	TECR	0.732525	0.0149452	0.260302
Mastocytes	MSI2	0.953605	0.014948	0.131279
JAK2_high_STS	LINC00678	7.08827	0.0161927	0.418251
CD4+ Tfh	SAYSD1	0.682467	0.0147522	0.191827
STS Epithelial-like	ORMDL1	0.971643	0.0161941	0.13892
M2 TREM2+ SPP1+	SYVN1	0.841629	0.0149508	0.224798
CD36+ CAFs	RPL39	0.489142	0.0192939	0.992363
JAK2_high_STS	ANKRD40	1.36279	0.0161949	0.418251
Vascular CAFs	PDE1B	1.5249	0.0192942	0.57241
Tip Endothelial Cells	NUAK2	1.26147	0.0184611	0.542352
CD8+ ISG	TRGV8	1.52818	0.0147557	0.280653
Pericytes	KLC2	1.1995	0.0184637	0.427307
CD8+ GZMK+ Tm	RANBP2	0.755662	0.014757	0.202838
CD8+ Exhausted	TRIM35	0.716998	0.0147623	0.0643619
DCs AREG+	ANKRD10-IT1	0.991219	0.0149609	0.481233
STS Mesenchymal-like Undiff.	ILRUN	0.608213	0.0162069	0.263152
STS Mesenchymal-like Undiff.	GLS	0.611192	0.0162083	0.263152
NA	PMEPA1	0.953323	0.014965	0.126009
CD8+ Exhausted	DGUOK-AS1	0.896052	0.0147681	0.0643688
Inflammatory Monocytes	SIK2	1.02276	0.0149668	0.237263
STS Epithelial-like	ANKRD39	0.925466	0.0162142	0.13892
CD4+ Th17	CD2	0.708939	0.0147735	0.322931
NA	IZUMO4	1.39108	0.0149725	0.126009
Proinflammatory PMNs	CERK	0.867206	0.0149738	0.108696
NK cells CD56 high	RNF122	0.698539	0.0147765	0.128922
Tip Endothelial Cells	MFSD4A	1.22301	0.0184864	0.542352
CD8+ GZMK+ Tm	COX4I1	0.646423	0.0147769	0.202929
Tip Endothelial Cells	FAM216A	1.00795	0.0184882	0.542352
STS Myofibroblastic	FARP1	0.800406	0.0162232	0.484334
STS CTA high	CPT1B	3.47984	0.0162246	0.714797
Proinflammatory PMNs	NSUN7	1.41238	0.0149818	0.108696
DCs AREG+	AC025580.2	1.46367	0.0149823	0.481233
Proinflammatory PMNs	LINC00528	1.25475	0.0149836	0.108696
Macro SELENOP+ SLC40A1+	FKBP15	0.783357	0.0149875	0.0440094
CD4+ Tfh	ITM2A	0.915772	0.0147913	0.192034
CD8+ Early Activation	PTPRA	0.535677	0.0147915	0.169479
NA	RBM26-AS1	1.425	0.0149898	0.12609
M2 APOC1+ APOE+	HDHD2	0.673156	0.0149921	0.260302
CD4+ Activated	BLVRA	0.636084	0.0147944	0.147905
NK cells CD56 high	TGIF2	0.584278	0.0148003	0.129055
Macro SELENOP+ SLC40A1+	TPST2	0.776959	0.0150004	0.0440394
NA	SF3A2	0.837494	0.0150053	0.1261
CD8+ Exhausted	PCYOX1L	1.0315	0.0148076	0.0645041
STS Mesenchymal-like Undiff.	WAC	0.614359	0.0162545	0.263406
DCs AREG+	DNAH17	1.14777	0.0150094	0.481233
CD8+ ISG	SLC2A8	1.08441	0.0148118	0.281117
CD4+ Tn	C12orf60	0.759983	0.0148124	0.19497
Immunoregulatroy PMNs	GTF2H1	0.740269	0.015011	0.0764699
CD8+ GZMK+ Tm	ATP8A1	0.846723	0.0148137	0.203251
CD4+ Th17	MSN	0.498526	0.0148138	0.322931
Monocytes EREG+	COX5B	0.688279	0.0150128	0.413777
CD8+ Early Activation	ARID1B	0.706283	0.0148176	0.16965
DCs CD1c+	ZFAS1	0.697467	0.0150175	0.440621
CD8+ ISG	SIK1	0.984765	0.0148206	0.281117
CD4+ Activated	DANCR	0.69042	0.0148221	0.147987
STS Epithelial-like	UNC50	0.715924	0.0162682	0.13892
CD4+ Stressed	AC024084.1	0.974888	0.0148251	0.149774
CD8+ Activated	TENT5C	0.575039	0.0148253	0.179749
Macro SELENOP+ SLC40A1+	ZC3H12C	0.875387	0.0150264	0.0441077
M2 APOC1+ APOE+	NSL1	0.632523	0.015027	0.260302
CD8+ Activated	PEX16	0.565906	0.0148291	0.179749
STS Epithelial-like	CDK4	1.79912	0.0162742	0.13892
Arterial Endothelial Cells	IPO9	1.0204	0.0185451	0.455433
NK cells CD56 high	CBX4	0.599632	0.0148302	0.129168
Proinflammatory PMNs	UBE2R2	0.843001	0.0150293	0.108883
Tip Endothelial Cells	AL391069.2	1.30742	0.0185487	0.542352
DCs CD1c+	PHF5A	0.625179	0.015034	0.440621
CD8+ ISG	MN1	1.03963	0.0148355	0.281117
CD8+ Activated	SNRPD2	0.629041	0.0148356	0.179749
Mastocytes	HMGCS1	0.686325	0.015035	0.131806
CD8+ Activated	ATP5MG	0.628005	0.0148374	0.179749
CD8+ Exhausted	RPH3AL	0.9498	0.014841	0.064631
Mastocytes	ATP6V1E1	0.765932	0.0150403	0.131806
STS Immunomodulatory	CYHR1	0.729871	0.0162885	0.857742
CD4+ Stressed	AL133415.1	1.00505	0.0148436	0.149774
CD8+ Activated	NDUFS7	0.614101	0.0148436	0.179749
DCs CD1c+	TMEM147	0.728737	0.0150432	0.440621
M2 TREM2+ SPP1+	PGPEP1	0.815161	0.0150452	0.22601
M2 APOC1+ APOE+	NEU1	1.00068	0.0150457	0.260302
NK cells CD56 low	DNMBP	0.679764	0.0148474	0.29001
M2 APOC1+ APOE+	ZMYND15	0.784684	0.015047	0.260302
M2 APOC1+ APOE+	TM6SF1	0.771736	0.0150505	0.260302
STS Epithelial-like	RPL39L	1.55477	0.0162989	0.139061
CD8+ Exhausted	AC084024.4	0.951393	0.0148553	0.0646747
Granulocytes_NIBAN1_TXNIPhi	PASK	1.31115	0.0150552	0.247362
CD8+ GZMK+ Tm	TMEM70	0.640454	0.0148572	0.203378
Arterial Endothelial Cells	CCDC3	1.35726	0.0185764	0.455433
CD4+ Tn	RALGPS2	0.929733	0.0148596	0.195423
STS Myofibroblastic	FEZ2	0.733487	0.0163061	0.485968
CD8+ Exhausted	POGLUT2	1.40199	0.0148639	0.0646789
CD8+ Stressed	PLXDC1	0.693994	0.0148653	0.0928152
Mastocytes	GADD45GIP1	0.795479	0.0150646	0.131949
CD4+ T memory	POLR3E	0.618672	0.014868	0.196894
CD8+ Exhausted	IQSEC2	0.985702	0.0148682	0.0646789
CD8+ Exhausted	DET1	0.930067	0.014869	0.0646789
STS Immunomodulatory	CHROMR	1.06089	0.0163163	0.857742
CD4+ Th17	KLRG1	0.718427	0.01487	0.323001
Granulocytes_NIBAN1_TXNIPhi	ANKRD22	1.11237	0.0150698	0.247362
CD4+ Tfh	ZMYM4-AS1	0.945741	0.0148732	0.192769
CD8+ GZMK+ Tm	SSR2	0.631348	0.0148738	0.203378
CD8+ GZMK+ Tm	SMARCA5	0.608401	0.0148764	0.203378
Vascular CAFs	IFT43	0.607153	0.0194362	0.573293
Inflammatory Monocytes	MOB1A	0.620823	0.0150782	0.238104
DCs AREG+	AL161421.1	0.928571	0.0150802	0.481233
Immunoregulatroy PMNs	FNBP1	0.661359	0.0150802	0.0764699
CD4+ Tregs	PRKAB1	0.65277	0.0148822	0.149175
CD8+ Stressed	CRLF3	0.64764	0.0148827	0.0928858
M2 TREM2+ SPP1+	SLC35B1	0.711239	0.0150837	0.226343
NA	PRPSAP2	0.793895	0.0150838	0.126604
Granulocytes_NIBAN1_TXNIPhi	HHEX	0.853968	0.015085	0.247362
Proinflammatory PMNs	RGS14	0.977416	0.015086	0.109179
Mastocytes	MOB2	0.669029	0.0150864	0.132069
CD4+ Stressed	Z94721.1	0.850935	0.0148883	0.150126
CD8+ GZMK+ Tm	KLHDC4	0.587894	0.0148901	0.203382
CD8+ Exhausted	VDR	1.02661	0.0148908	0.0647554
CD8+ Activated	ADRB2	0.733521	0.0148923	0.179749
Matrix CAFs	ITM2A	2.17802	0.0194543	0.999515
M2 TREM2+ SPP1+	LINC01678	0.796433	0.0150951	0.226343
STS Mesenchymal-like Contactin+	TMEM14B	0.977586	0.0163448	0.426785
CD8+ Stressed	THUMPD2	0.611116	0.0148973	0.0929387
CD4+ T memory	H2AFZ	0.636712	0.0148977	0.197021
DCs AREG+	CYP1B1	1.27227	0.0150972	0.481233
Vascular CAFs	COPS7B	1.10988	0.0194592	0.573293
Monocytes EREG+	ABI3	0.785674	0.0150982	0.414285
Macro SELENOP+ SLC40A1+	MAFF	0.769733	0.0150985	0.0443113
DCs AREG+	YPEL4	1.09728	0.0151023	0.481233
CD8+ Exhausted	GHRL	0.984	0.0149042	0.0647948
CD4+ Tregs	UCP2	0.680989	0.0149059	0.149314
Mastocytes	PSMA7	0.641923	0.015106	0.132086
Monocytes EREG+	CES1	1.21892	0.0151067	0.414285
CD4+ Activated	MANF	0.636642	0.0149079	0.148507
STS Immunomodulatory	IFI27L2	1.18552	0.0163565	0.857742
Monocytes EREG+	TMA16	0.764255	0.0151073	0.414285
STS Myofibroblastic	DUSP14	1.32327	0.0163576	0.486521
CD4+ Activated	SRP19	0.649247	0.0149108	0.148507
Mastocytes	RPL32	0.776019	0.0151107	0.132086
CD4+ Activated	DGAT1	0.674602	0.0149143	0.148507
CD4+ Stressed	AL024508.2	0.974678	0.0149145	0.150132
Inflammatory Monocytes	CHFR	0.702312	0.0151141	0.23844
NA	AC009060.1	1.27767	0.0151149	0.126604
CD4+ Activated	ACTL6A	0.573379	0.0149162	0.148507
STS Mesenchymal-like Undiff.	CDKL5	1.01324	0.0163652	0.264325
CD4+ T memory	COX4I1	0.645964	0.0149164	0.197021
CD8+ Exhausted	PC	1.03056	0.014918	0.0648364
Macro SELENOP+ SLC40A1+	ANO6	0.739527	0.0151176	0.0443516
CD4+ Tfh	UBTD1	0.932853	0.0149187	0.193143
CD4+ Stressed	ACSS2	0.971066	0.0149195	0.150132
CD8+ Activated	ATP5F1E	0.768304	0.0149202	0.179749
CD4+ Tregs	MINDY2	0.652622	0.0149203	0.14936
NA	AL359220.1	1.35547	0.0151196	0.126604
NA	AC127035.1	1.38287	0.0151206	0.126604
M2 TREM2+ SPP1+	TGM2	1.0178	0.0151219	0.226537
CD4+ Activated	ARPC5L	0.648065	0.0149229	0.148507
CD8+ Activated	AL096794.1	0.811566	0.0149236	0.179749
DCs CD1c+	DNAJC15	0.752249	0.0151252	0.44223
Vascular CAFs	CACNA1C	1.38307	0.019491	0.573293
CD4+ Tfh	NLRP3	0.88456	0.0149275	0.193143
Mastocytes	CALU	0.685637	0.0151277	0.132147
NK cells CD56 high	CPD	0.659214	0.01493	0.129641
CD4+ Th17	CAMK2N1	0.708787	0.0149306	0.323001
STS Immunomodulatory	APOL4	1.49512	0.0163803	0.857742
Granulocytes_NIBAN1_TXNIPhi	GPR155	0.922173	0.0151305	0.247362
Macro SELENOP+ SLC40A1+	UBAP2L	0.665892	0.0151306	0.0443736
JAK2_high_STS	CHD7	3.8627	0.0163838	0.422495
CD4+ Stressed	SCART1	0.969865	0.0149384	0.150132
CD8+ Exhausted	AP000926.2	1.04117	0.0149384	0.0648753
NA	AC025048.4	1.43075	0.0151387	0.126691
CD8+ Exhausted	AL929472.2	1.04281	0.0149397	0.0648753
CD8+ Activated	HMGB1	0.574919	0.0149402	0.179749
CD4+ Tregs	TRMT1L	0.579579	0.014943	0.149481
CD8+ Early Activation	FASTKD1	0.713732	0.0149434	0.170066
Immunoregulatroy PMNs	RCOR1	0.865413	0.0151455	0.0764699
CD4+ Stressed	SUFU	0.743545	0.0149464	0.150132
NK cells CD56 low	IL12RB1	0.608326	0.0149468	0.290711
CD8+ Stressed	KPNA5	0.66061	0.0149471	0.0931728
NA	MALRD1	1.30935	0.0151465	0.126691
CD8+ Exhausted	PYROXD2	1.03987	0.0149474	0.0648902
CD8+ Activated	TMEM50A	0.554874	0.0149495	0.179749
CD4+ T memory	MFAP1	0.603626	0.01495	0.197293
CD4+ Stressed	ZNF2	0.818926	0.0149506	0.150132
CD4+ Tfh	CPA5	1.12161	0.0149512	0.193265
CD8+ Activated	COQ10A	0.586131	0.0149554	0.179749
Proinflammatory PMNs	TTPAL	0.862563	0.0151583	0.109471
Immunoregulatroy PMNs	RAB1A	0.851193	0.0151587	0.0764699
NK cells CD56 low	ZNF354B	0.846769	0.0149597	0.290711
Monocytes EREG+	DENND10	0.74408	0.0151621	0.41452
CD8+ ISG	NR1H3	0.922427	0.0149632	0.281732
CD4+ Tfh	DGKG	1.32876	0.0149634	0.193265
STS Epithelial-like	UBE2I	0.571845	0.0164163	0.139717
DCs AREG+	AL138733.1	1.1139	0.015165	0.481233
Mastocytes	GOT1	0.808256	0.0151676	0.132367
STS Immunomodulatory	CNP	0.601539	0.0164202	0.857742
CD8+ Exhausted	ZBTB26	0.924323	0.0149697	0.0649682
CD4+ Tregs	ATPAF2	0.593057	0.014971	0.149481
NA	ITGA2B	1.41819	0.0151703	0.12676
M2 TREM2+ SPP1+	NHLRC3	0.829438	0.0151714	0.226727
CD4+ Stressed	BCL7A	1.00139	0.0149729	0.150183
M2 TREM2+ SPP1+	MRPS5	0.673758	0.0151739	0.226727
CD4+ Tfh	TJAP1	0.62971	0.014975	0.193265
NK cells CD56 high	DUSP2	0.809389	0.0149753	0.129764
STS Mesenchymal-like Undiff.	CCDC93	0.732504	0.0164301	0.264325
CD8+ ISG	ITPRIPL2	0.973388	0.014979	0.281732
DCs AREG+	DLGAP1-AS2	0.848597	0.0151789	0.481233
Granulocytes_NIBAN1_TXNIPhi	HIST1H2BH	1.23078	0.0151816	0.247362
JAK2_high_STS	KLF13	1.69907	0.0164343	0.423164
CD8+ Stressed	UHRF2	0.693065	0.0149837	0.0933247
CD4+ Stressed	DIPK2A	0.620735	0.0149843	0.150198
Monocytes EREG+	RPP21	0.669542	0.0151877	0.41452
Tip Endothelial Cells	DHX32	0.963254	0.018723	0.544321
Immunoregulatroy PMNs	TBC1D7	0.867559	0.0151894	0.0764699
STS Epithelial-like	LMNA	1.04536	0.0164428	0.139804
Immunoregulatroy PMNs	CNOT4	0.645766	0.0151905	0.0764699
NA	AL121574.1	1.43054	0.015191	0.126837
STS Myofibroblastic	SLIT3	1.85197	0.0164445	0.487562
Monocytes EREG+	NME2	1.0016	0.015192	0.41452
NK cells CD56 low	TMEM41A	0.639696	0.0149966	0.291056
CD4+ Tfh	AL354809.1	1.08731	0.0149969	0.193279
STS Mesenchymal-like ECM Remodeling	SERP1	0.769306	0.0164498	0.242347
CD4+ Tregs	MIIP	0.63354	0.0149982	0.149481
DCs AREG+	DDO	1.12013	0.015199	0.481233
CD8+ Exhausted	CLNK	1.0335	0.0150003	0.065064
Proinflammatory PMNs	OXSR1	0.895632	0.015202	0.109696
NA	SLC38A5	1.39604	0.0152028	0.126837
Vascular CAFs	GPER1	1.07256	0.0195777	0.573388
M2 TREM2+ SPP1+	DCXR	0.688176	0.015203	0.226727
DCs AREG+	PURB	0.727839	0.0152037	0.481233
M2 TREM2+ SPP1+	MTPAP	0.797629	0.0152042	0.226727
M2 APOC1+ APOE+	COA5	0.721388	0.0152046	0.261484
CD8+ ISG	AL391863.1	0.99282	0.0150052	0.281875
M2 TREM2+ SPP1+	MERTK	1.15744	0.0152079	0.226727
CD8+ Exhausted	AC005225.2	0.948634	0.0150092	0.0650841
CD4+ Th17	IL32	0.875381	0.0150099	0.323355
Granulocytes_NIBAN1_TXNIPhi	TOGARAM1	0.769721	0.0152096	0.247362
CD4+ Tn	AL121839.2	0.6885	0.0150102	0.196893
STS Mesenchymal-like Contactin+	MEIOB	2.68707	0.0164661	0.429114
CD4+ Tfh	AC092140.1	0.886287	0.0150142	0.193279
STS Mesenchymal-like Undiff.	MCM3AP	0.534621	0.0164689	0.264325
Granulocytes_NIBAN1_TXNIPhi	NBPF15	1.23028	0.0152153	0.247362
Mastocytes	HIST1H1C	0.734135	0.0152163	0.132559
Mastocytes	RHOF	1.06021	0.0152171	0.132559
M2 TREM2+ SPP1+	UQCRC1	0.685234	0.0152178	0.226727
CD8+ Activated	STARD7	0.57545	0.0150203	0.180145
DCs AREG+	CCRL2	0.855054	0.0152226	0.481233
Mastocytes	CTSF	0.87311	0.0152236	0.132559
CD8+ Activated	HDAC1	0.635516	0.015024	0.180145
CD8+ Exhausted	CXorf65	0.887867	0.0150267	0.065123
CD8+ Exhausted	NUP62CL	0.99865	0.0150267	0.065123
NA	C1orf226	1.41329	0.0152278	0.126906
Capillary Venous Endothelial Cells	KPNA4	0.674194	0.0187691	0.116088
CD8+ Early Activation	DIP2A	0.629012	0.0150323	0.170568
Immunoregulatroy PMNs	HIP1	1.00132	0.0152331	0.0764699
NA	RXRG	1.43689	0.0152343	0.126906
CD4+ Tregs	PTPRJ	0.881085	0.0150362	0.149556
CD4+ Activated	POLR2L	0.72881	0.0150374	0.14934
Proinflammatory PMNs	SMPDL3B	1.23814	0.0152399	0.109921
STS Mesenchymal-like Contactin+	SLF1	1.08987	0.0164947	0.429212
CD8+ Stressed	CEP350	0.643172	0.0150404	0.0934855
CD8+ Stressed	AC007038.1	0.70963	0.0150407	0.0934855
CD4+ Stressed	FIG4	0.650176	0.0150415	0.150673
CD8+ Stressed	ZBTB38	0.722248	0.0150464	0.0934855
CD8+ Early Activation	NUP98	0.646903	0.0150466	0.170603
STS Proangiogenic	NQO1	2.2076	0.0165014	0.999994
CD4+ Tfh	BLVRA	0.680888	0.0150499	0.193326
CD4+ Activated	COQ4	0.622229	0.015052	0.14934
Immunoregulatroy PMNs	STX3	0.959886	0.0152528	0.0764699
CD8+ Stressed	ZNF234	0.603933	0.015053	0.0934871
Granulocytes_NIBAN1_TXNIPhi	DZIP1	1.37246	0.0152531	0.247362
M2 APOC1+ APOE+	MGLL	0.834509	0.0152531	0.261866
Monocytes EREG+	TMEM158	0.917016	0.0152546	0.415095
STS Mesenchymal-like Undiff.	EPG5	0.748308	0.0165107	0.264325
CD8+ Exhausted	FAM131A	0.980185	0.0150558	0.0652126
CD8+ Exhausted	AL049569.1	1.03285	0.0150568	0.0652126
CD4+ Stressed	LINC01031	0.844493	0.0150574	0.150673
CD8+ Exhausted	AP001831.1	1.16886	0.0150603	0.0652126
CD4+ Tfh	ARL3	0.643908	0.0150607	0.193326
CD4+ Stressed	EML2-AS1	0.911453	0.0150613	0.150673
M2 TREM2+ SPP1+	DNAJC24	0.813715	0.0152623	0.226832
Capillary Venous Endothelial Cells	KTN1-AS1	1.29057	0.0188051	0.116101
CD4+ Th17	GZMA	0.867568	0.0150645	0.323355
NA	TMEM132A	1.41344	0.0152652	0.12704
NA	AC093019.2	1.39218	0.0152659	0.12704
M2 TREM2+ SPP1+	CD63	0.940281	0.0152665	0.226832
Tip Endothelial Cells	EXOC3L1	1.33161	0.0188101	0.545727
Monocytes EREG+	PNPLA4	0.862073	0.0152706	0.415095
STS Mesenchymal-like Contactin+	AC100786.1	2.63746	0.0165283	0.429437
CD4+ Th17	MAEA	0.535158	0.0150736	0.323355
M2 APOC1+ APOE+	SYNGR1	0.848074	0.0152801	0.262054
Inflammatory Monocytes	RIN3	0.682512	0.0152831	0.240411
CD8+ Exhausted	KIF4A	1.41681	0.0150833	0.0652939
Immunoregulatroy PMNs	BCAT1	0.888779	0.0152841	0.0764699
CD4+ Tfh	CEP41	0.877283	0.015085	0.193326
STS Mesenchymal-like Undiff.	RABGEF1	1.33281	0.016545	0.264334
Granulocytes_NIBAN1_TXNIPhi	IQCD	1.14557	0.015289	0.247362
CD8+ ISG	AL117336.1	0.919387	0.015089	0.282368
STS Mesenchymal-like Undiff.	RNF19A	0.809627	0.0165458	0.264334
DCs AREG+	NFKBIE	0.743008	0.0152893	0.482408
NK cells CD56 high	RNF165	1.03537	0.0150906	0.130469
CD4+ Tfh	MCM5	0.763948	0.0150911	0.193326
CD4+ Tfh	AC091887.1	0.917161	0.0150941	0.193326
CD8+ Exhausted	ZNF329	0.776262	0.0150954	0.0653276
Granulocytes_NIBAN1_TXNIPhi	MYOSLID	1.27956	0.0152978	0.247362
CD4+ Tn	IFT80	0.659499	0.0150983	0.197707
CD8+ Exhausted	AC022144.1	1.24556	0.0151001	0.0653291
CD4+ Stressed	TACR1	0.867197	0.0151016	0.150877
NA	TRABD2A	1.28864	0.0153039	0.127162
CD8+ GZMK+ Tm	MED4	0.535521	0.0151043	0.205202
Mastocytes	TIPRL	0.638982	0.0153057	0.133062
Inflammatory Monocytes	PPP1CB	0.655452	0.0153075	0.240419
CD4+ Th17	CNPY2	0.592324	0.0151095	0.323355
STS Proangiogenic	TRIB3	3.25168	0.0165686	0.999994
M2 TREM2+ SPP1+	PSMG2	0.714032	0.0153112	0.227083
Inflammatory Monocytes	SEC22B	0.640498	0.015313	0.240419
CD8+ Stressed	ZNF737	0.599914	0.0151143	0.0937161
CD8+ Exhausted	PTPRS	1.00193	0.015117	0.0653668
CD8+ ISG	SUV39H1	0.959312	0.0151172	0.282368
JAK2_high_STS	RUNX2	2.6579	0.0165752	0.426156
CD8+ Exhausted	NFS1	0.924074	0.0151174	0.0653668
Macro SELENOP+ SLC40A1+	ANXA4	0.779535	0.0153204	0.044866
STS Proangiogenic	RBM38	2.37509	0.0165789	0.999994
STS Proangiogenic	SAP18	1.12376	0.01658	0.999994
CD4+ Stressed	AP001462.1	0.895766	0.0151229	0.150991
Pericytes	AC007032.1	1.33362	0.0188748	0.432553
CD8+ ISG	AC046143.1	1.03031	0.015128	0.282368
CD8+ Exhausted	MTSS1	0.839132	0.0151324	0.0654082
STS Epithelial-like	PSMA2	0.789091	0.0165916	0.140446
Matrix CAFs	ZDHHC9	1.02102	0.0197259	0.999515
CD8+ ISG	AC020915.2	0.667973	0.0151428	0.282368
Monocytes EREG+	IMMT	0.700988	0.015345	0.415556
CD8+ Activated	NGDN	0.560669	0.0151445	0.180834
Immunoregulatroy PMNs	ATXN7	0.620177	0.0153452	0.0764699
Macro SELENOP+ SLC40A1+	PIK3R1	0.844677	0.0153509	0.0449473
STS Mesenchymal-like Undiff.	CNOT1	0.649818	0.0166133	0.264906
CD8+ Exhausted	PBX1	1.03773	0.0151578	0.0654857
Matrix CAFs	IGFBP6	1.8167	0.0197534	0.999515
CD8+ Activated	PHB2	0.635423	0.0151646	0.180834
STS Epithelial-like	ST6GALNAC4	0.960049	0.0166248	0.140658
Macro SELENOP+ SLC40A1+	GRK3	0.712144	0.0153654	0.0449751
DCs CD1c+	TMEM273	0.725959	0.0153667	0.447216
Vascular CAFs	MOB2	0.967607	0.0197642	0.57619
Macro SELENOP+ SLC40A1+	TUBB	0.712513	0.0153687	0.0449751
NA	ACOXL	1.41575	0.0153692	0.127626
STS Mesenchymal-like Undiff.	CEP350	0.580606	0.0166292	0.264906
CD8+ Exhausted	BIVM	0.988043	0.015169	0.0654971
Tip Endothelial Cells	CSTF1	0.803046	0.0189234	0.546055
CD4+ Tfh	LGALS9	0.894253	0.0151705	0.193578
CD4+ Th17	EEPD1	0.673764	0.0151709	0.323673
Mastocytes	ALYREF	0.675817	0.0153718	0.133424
STS Mesenchymal-like Contactin+	SLC6A4	2.75406	0.0166318	0.430221
STS Mesenchymal-like Contactin+	ARHGAP27	1.75875	0.0166334	0.430221
NA	AL022328.3	1.4231	0.0153754	0.127626
DCs CD1c+	S100A10	0.934932	0.0153778	0.447216
M2 APOC1+ APOE+	CCSAP	0.668327	0.0153791	0.263477
CD4+ Tfh	MICAL1	0.634304	0.0151798	0.193578
STS Mesenchymal-like ECM Remodeling	TSPO	1.92447	0.0166407	0.243648
Immunoregulatroy PMNs	MAEA	0.732085	0.0153837	0.0764699
CD4+ T memory	BIRC2	0.587675	0.015185	0.199874
Monocytes EREG+	CHAF1B	1.03464	0.0153862	0.415556
Macro SELENOP+ SLC40A1+	KANK2	0.91326	0.0153876	0.0450223
CD8+ ISG	ADGRF5	1.50088	0.0151899	0.282555
CD8+ Exhausted	DUS4L	0.951344	0.0151906	0.0655529
Mastocytes	TTLL7	1.10643	0.0153913	0.133522
CD4+ Activated	SSR2	0.631216	0.0151941	0.150126
M2 TREM2+ SPP1+	ATP5PD	0.735068	0.0153962	0.227941
M2 TREM2+ SPP1+	DHX58	0.958044	0.0153969	0.227941
Macro SELENOP+ SLC40A1+	EIF4A2	0.721013	0.0153972	0.0450398
CD4+ Tfh	AIFM2	0.916912	0.0151969	0.193578
STS Epithelial-like	SUMO2	0.907154	0.0166608	0.140698
Immunoregulatroy PMNs	CSRNP1	0.675532	0.0154014	0.0764699
CD4+ Tn	CNTRL	0.588225	0.0152013	0.198074
CD4+ Tfh	NEK11	0.791746	0.0152021	0.193578
CD4+ Tn	ZKSCAN1	0.538908	0.0152044	0.198074
NK cells CD56 high	ETFA	0.601601	0.0152056	0.131161
STS Mesenchymal-like Undiff.	GIT2	0.552209	0.0166682	0.264906
NA	MEIOC	1.41472	0.0154098	0.127696
CD8+ Exhausted	SPIRE2	0.966844	0.0152096	0.0656163
Monocytes EREG+	MRPL21	0.626806	0.0154113	0.415556
CD8+ ISG	AC090617.10	1.13221	0.015211	0.282598
Inflammatory Monocytes	SSH1	0.822635	0.0154129	0.240631
Granulocytes_NIBAN1_TXNIPhi	SCAMP1-AS1	0.983192	0.015413	0.247362
Inflammatory Monocytes	EIF4E3	0.908993	0.0154142	0.240631
CD4+ Tfh	LINC01679	0.932929	0.0152147	0.193578
NK cells CD56 low	NDRG3	0.572062	0.0152152	0.294547
NK cells CD56 low	CCDC152	0.776092	0.0152152	0.294547
CD4+ Tfh	TADA1	0.707523	0.0152155	0.193578
STS Mesenchymal-like Contactin+	AL049780.1	2.82271	0.0166802	0.430785
STS Mesenchymal-like ECM Remodeling	TAPBP	0.80143	0.0166802	0.243648
STS Epithelial-like	ANTKMT	0.781899	0.0166805	0.140777
CD4+ Th17	ACSL6	0.759141	0.0152181	0.323679
CD8+ Early Activation	CAMK4	0.987518	0.0152192	0.171792
Inflammatory Monocytes	JMY	0.84236	0.0154221	0.240631
Pericytes	COLEC11	1.97435	0.0189821	0.434304
NA	AC022973.3	1.18932	0.0154248	0.127696
CD4+ Stressed	CATSPERG	0.859633	0.0152252	0.151813
CD4+ T memory	VTA1	0.639847	0.0152278	0.200265
Inflammatory Monocytes	SORL1	1.21917	0.0154296	0.240631
CD8+ Exhausted	AL121658.1	1.15928	0.0152303	0.0656872
Immunoregulatroy PMNs	CFLAR-AS1	0.776865	0.0154313	0.0764699
JAK2_high_STS	BTG2	2.32615	0.0166976	0.428664
NK cells CD56 high	AF228727.1	0.746675	0.015236	0.131275
Tip Endothelial Cells	RESF1	0.900367	0.0189969	0.546055
NA	BVES	1.41097	0.0154382	0.127696
CD4+ Stressed	AC009133.3	0.981995	0.0152373	0.151834
STS Epithelial-like	NDUFA7	0.905921	0.0167023	0.140829
Capillary Venous Endothelial Cells	STAT3	0.634153	0.0190016	0.116603
Inflammatory Monocytes	FOXO3	1.00039	0.0154461	0.240659
NA	RFLNA	1.37497	0.0154463	0.127696
CD8+ GZMK+ Tm	MCL1	0.594722	0.0152456	0.206386
STS Mesenchymal-like ECM Remodeling	TLE5	0.734762	0.016711	0.243648
DCs AREG+	GTPBP4	0.60253	0.0154486	0.486498
CD8+ Stressed	CASD1	0.578947	0.0152491	0.0942448
Macro SELENOP+ SLC40A1+	UBAC1	0.609946	0.0154503	0.0451491
CD4+ Tn	STK4	0.594348	0.0152511	0.198343
M2 TREM2+ SPP1+	GCFC2	0.830882	0.015456	0.228442
CD8+ ISG	AC009097.1	0.959185	0.0152598	0.282598
CD8+ Exhausted	ASH1L-AS1	0.960975	0.0152637	0.0658127
JAK2_high_STS	ARFGEF1	1.70541	0.0167286	0.428821
Vascular CAFs	LZTS1	1.68312	0.0198736	0.57619
M2 APOC1+ APOE+	MRPL41	0.729403	0.0154664	0.264599
CD8+ ISG	PRRG4	1.01363	0.0152665	0.282598
STS Mesenchymal-like Contactin+	VPS45	1.0558	0.0167313	0.431458
Proinflammatory PMNs	PRKCB	1.0258	0.0154688	0.111033
CD4+ Tfh	EED	0.577877	0.0152688	0.193989
M2 TREM2+ SPP1+	PTGDS	1.56688	0.015471	0.228442
CD8+ Early Activation	LBR	0.626712	0.0152699	0.172098
CD4+ T memory	EMD	0.639527	0.0152712	0.200662
CD8+ Exhausted	AL035658.1	0.993818	0.0152719	0.0658292
CD4+ Tfh	DLGAP1-AS5	1.20282	0.0152734	0.193989
Immunoregulatroy PMNs	CREB1	0.776217	0.015476	0.0764699
Mastocytes	LSM3	0.71027	0.0154769	0.134073
Macro SELENOP+ SLC40A1+	UACA	0.891652	0.0154778	0.0452054
Mastocytes	PAIP1	0.676266	0.0154795	0.134073
DCs CD1c+	PSME1	0.700242	0.0154812	0.447576
NK cells CD56 low	PDE6B	0.645697	0.0152808	0.295068
DCs CD1c+	EIF2S2	0.600653	0.0154821	0.447576
CD8+ Activated	MIER1	0.533158	0.0152816	0.181635
CD8+ Exhausted	GML	1.17229	0.0152827	0.0658485
CD8+ Exhausted	THBS3	0.893894	0.015285	0.0658485
Macro SELENOP+ SLC40A1+	USP36	0.765686	0.0154871	0.0452211
CD4+ Tn	FNBP1	0.699759	0.0152865	0.198513
STS Mesenchymal-like ECM Remodeling	NUCB2	1.07203	0.0167521	0.243758
CD8+ Stressed	UVSSA	0.621672	0.0152877	0.0944446
Monocytes EREG+	NAA20	0.731668	0.0154896	0.415556
CD4+ Stressed	AC124014.1	0.900574	0.0152903	0.152262
Monocytes EREG+	CLPB	0.697727	0.0154919	0.415556
CD8+ GZMK+ Tm	VGLL4	0.559645	0.0152922	0.2065
Granulocytes_NIBAN1_TXNIPhi	CCDC9B	1.34034	0.0154981	0.247362
DCs CD1c+	LYRM4	0.633468	0.0154998	0.447576
STS Proangiogenic	BCKDK	1.34794	0.0167649	0.999994
STS Mesenchymal-like Contactin+	AC012306.3	2.66197	0.0167685	0.431771
NA	PIK3CD-AS2	1.37382	0.0155052	0.127989
CD8+ Exhausted	AC005736.1	0.979269	0.0153054	0.065873
CD4+ Activated	SPATA20	0.730459	0.0153065	0.150845
Tip Endothelial Cells	FCSK	1.04873	0.0190754	0.546055
CD8+ Exhausted	CCDC122	0.793326	0.0153096	0.065873
CD8+ ISG	C4orf45	1.00979	0.0153102	0.282718
CD8+ Exhausted	ERCC6L	1.3862	0.0153119	0.065873
Proinflammatory PMNs	HSPBAP1	0.904659	0.0155144	0.111263
STS Proangiogenic	LINC01152	3.56554	0.0167805	0.999994
CD8+ GZMK+ Tm	IER2	0.650218	0.0153143	0.2065
CD8+ Exhausted	CCDC15	0.966534	0.0153158	0.065873
JAK2_high_STS	RNF6	1.97368	0.0167839	0.429598
CD4+ Tregs	RFFL	0.649772	0.0153181	0.151547
STS CTA high	AC025171.1	1.66615	0.0167865	0.719344
CD4+ Activated	MB21D2	0.958161	0.0153197	0.150877
CD4+ T memory	NET1	0.701576	0.0153214	0.200974
CD8+ GZMK+ Tm	TYSND1	0.565679	0.0153219	0.2065
Monocytes EREG+	RPS6KA4	0.734452	0.0155248	0.415556
Granulocytes_NIBAN1_TXNIPhi	FAM217B	0.961219	0.015526	0.247362
CD8+ Stressed	RAP1A	0.614515	0.015326	0.0945664
Tip Endothelial Cells	KCTD17	0.949349	0.0190967	0.546055
STS Mesenchymal-like Undiff.	EIF2AK2	0.753711	0.0167945	0.266392
Mastocytes	CD2BP2	0.659096	0.0155288	0.134358
DCs CD1c+	CCDC112	0.705121	0.015531	0.447688
Monocytes EREG+	IFI30	0.915176	0.0155315	0.415556
CD8+ Early Activation	USP15	0.613902	0.0153334	0.172569
Monocytes EREG+	MRPS17	0.75415	0.0155351	0.415556
CD4+ Tn	GOLGA3	0.589509	0.015337	0.198781
NK cells CD56 high	ITPK1	0.553296	0.0153418	0.131809
NA	SPACA3	1.44385	0.0155448	0.128121
CD4+ Th17	PLEKHO1	0.613809	0.0153446	0.324707
Immunoregulatroy PMNs	IRAK2	1.08386	0.0155469	0.0764699
Granulocytes_NIBAN1_TXNIPhi	CCDC125	0.854925	0.0155471	0.247362
CD4+ Stressed	AC079305.3	0.943882	0.0153468	0.152643
CD4+ Th17	SS18L2	0.6417	0.0153474	0.324707
CD8+ Stressed	SPEF2	0.738453	0.0153476	0.0946614
CD4+ Tregs	GRAMD2B	0.737081	0.0153484	0.15165
CD8+ Activated	PELO	0.614505	0.0153512	0.181987
STS Myofibroblastic	AKAP6	1.53362	0.01682	0.494162
Mastocytes	RAB13	0.81902	0.0155537	0.134463
STS Epithelial-like	EIF4E2	0.741853	0.0168214	0.141556
Tip Endothelial Cells	PAPLN	1.62655	0.0191296	0.546055
Granulocytes_NIBAN1_TXNIPhi	RNASEH2A	1.29148	0.0155595	0.247362
Inflammatory Monocytes	FNDC3A	0.975316	0.0155621	0.242235
CD4+ Tregs	ZNF281	0.632101	0.015361	0.151677
NK cells CD56 high	PLCL2	0.794174	0.0153617	0.131835
CD4+ T memory	BBIP1	0.615136	0.0153633	0.20135
CD8+ Stressed	PRKCA	0.927128	0.0153633	0.0947197
Arterial Endothelial Cells	AQP7	1.98026	0.0191379	0.467147
Macro SELENOP+ SLC40A1+	ETNK1	0.597534	0.0155654	0.0454205
CD8+ Activated	RAB37	0.615491	0.015364	0.181987
CD4+ Th17	EMD	0.637516	0.0153647	0.324707
M2 TREM2+ SPP1+	BPHL	0.815164	0.0155677	0.229431
CD4+ Tfh	KBTBD7	0.917788	0.0153664	0.195008
CD4+ Stressed	AC008691.1	1.0371	0.0153686	0.152643
STS Myofibroblastic	NXN	1.278	0.0168393	0.494162
Mastocytes	GOT2	0.798723	0.0155735	0.134463
Capillary Venous Endothelial Cells	EHD4	0.524631	0.0191471	0.11719
DCs CD1c+	CD37	0.722625	0.0155738	0.448129
CD8+ Exhausted	ZNF546	0.94375	0.0153736	0.0660992
Proinflammatory PMNs	PCBP3	1.4647	0.0155766	0.111513
STS Proangiogenic	SUGP1	1.20642	0.0168459	0.999994
CD8+ Stressed	FAM219A	0.618175	0.0153766	0.0947406
Mastocytes	ATP5PF	0.823921	0.0155795	0.134463
Pericytes	ADIRF	2.01157	0.0191537	0.436811
STS Immunomodulatory	SAT2	0.872618	0.0168486	0.872375
M2 APOC1+ APOE+	NDUFB5	0.758641	0.0155837	0.265866
CD8+ Stressed	TSTD3	0.628767	0.0153838	0.0947406
Tip Endothelial Cells	TNFRSF4	1.58606	0.0191604	0.546055
Inflammatory Monocytes	SMARCD3	0.91882	0.0155904	0.242438
CD4+ Activated	ATP5PB	0.648487	0.0153895	0.151467
Immunoregulatroy PMNs	UBR5	0.761699	0.0155926	0.0764699
Granulocytes_NIBAN1_TXNIPhi	AC024909.1	1.29194	0.0155928	0.247362
Tip Endothelial Cells	TGIF1	0.927177	0.0191686	0.546055
CD8+ ISG	AC106865.2	0.994361	0.0153916	0.28279
NA	SLC22A17	1.44369	0.0155938	0.128266
Immunoregulatroy PMNs	LUC7L3	0.555453	0.0155941	0.0764699
Mastocytes	NDUFA4L2	1.07954	0.015595	0.134463
Tip Endothelial Cells	C7orf61	1.80763	0.0191707	0.546055
CD4+ Stressed	ID1	0.87266	0.0153945	0.1528
Mastocytes	GMNN	0.765525	0.0155985	0.134463
CD4+ Tfh	ARHGAP11B	0.832512	0.0153971	0.195236
Proinflammatory PMNs	LRTOMT	1.22107	0.0156005	0.111562
Capillary Venous Endothelial Cells	SLC8A1	1.38673	0.0191768	0.117269
Granulocytes_NIBAN1_TXNIPhi	POU2F1	0.813783	0.0156007	0.247362
STS Epithelial-like	CMTM3	1.01596	0.0168698	0.141886
NA	PCYT2	0.989732	0.015602	0.12827
CD8+ ISG	AC104982.2	1.00764	0.0154002	0.28279
CD8+ Exhausted	PDP2	0.937354	0.0154025	0.0661861
CD4+ Tregs	CISD1	0.642325	0.015405	0.152012
STS Mesenchymal-like Contactin+	CACNG7	3.39431	0.0168769	0.433182
STS Epithelial-like	SPR	1.28859	0.0168771	0.141886
Mastocytes	IL32	0.991688	0.0156093	0.134485
CD8+ Exhausted	INTS3	0.705788	0.0154089	0.0661946
CD8+ GZMK+ Tm	IL32	0.871453	0.0154106	0.207144
Arterial Endothelial Cells	TPSB2	2.01025	0.0191925	0.467229
CD4+ T memory	PKIA	0.822516	0.0154133	0.201658
CD4+ Th17	LINC-PINT	0.724193	0.0154142	0.32478
Proinflammatory PMNs	AC112496.1	0.934317	0.0156175	0.111562
STS Epithelial-like	MLX	0.657979	0.0168871	0.141901
Inflammatory Monocytes	CDC42EP3	1.05491	0.0156183	0.242438
CD8+ Exhausted	MKRN2OS	1.0333	0.0154168	0.0661997
CD4+ Tn	CCNL1	0.581169	0.0154173	0.199312
CD8+ Exhausted	UNKL	0.753862	0.0154187	0.0661997
STS Mesenchymal-like ECM Remodeling	PHB2	0.962511	0.0168936	0.244957
Monocytes EREG+	NUFIP1	0.693528	0.0156251	0.417282
Immunoregulatroy PMNs	PRKCB	1.05445	0.0156253	0.0764699
STS Myofibroblastic	SORBS2	1.67195	0.0168952	0.494959
CD4+ Stressed	CCDC173	0.925059	0.0154246	0.152961
STS Mesenchymal-like Undiff.	NKTR	0.534558	0.016897	0.266545
STS Proangiogenic	KDM4B	1.53787	0.0168976	0.999994
NA	AC109460.2	1.38273	0.0156285	0.128407
STS Mesenchymal-like Contactin+	AC005498.3	2.82851	0.0168988	0.433182
Immunoregulatroy PMNs	INO80D	0.592416	0.0156307	0.0764699
CD4+ Stressed	FNBP1L	0.956586	0.0154308	0.152961
M2 TREM2+ SPP1+	NCLN	0.746024	0.0156339	0.229949
NA	LINC00504	1.36623	0.0156345	0.128407
Vascular CAFs	MSRB3	1.26664	0.0200649	0.579696
Mastocytes	PPFIBP1	0.86158	0.015642	0.134659
NA	FUT7	1.40616	0.0156438	0.128407
Arterial Endothelial Cells	SOX18	0.926419	0.0192284	0.467294
CD8+ Exhausted	BAMBI	0.91341	0.0154466	0.0662789
M2 TREM2+ SPP1+	CALHM2	0.901931	0.0156497	0.229949
Granulocytes_NIBAN1_TXNIPhi	SYK	0.728591	0.0156499	0.247362
STS Mesenchymal-like Undiff.	MAP3K8	0.851709	0.0169209	0.266679
Proinflammatory PMNs	PFKFB3	0.862902	0.0156515	0.111755
CD4+ T memory	COMMD5	0.620254	0.0154507	0.201974
NA	AL355490.1	1.31313	0.0156536	0.128407
DCs CD1c+	BATF3	0.983385	0.0156537	0.449638
CD4+ Stressed	ADARB2	1.0394	0.0154518	0.153069
CD8+ Exhausted	LOH12CR2	1.0907	0.0154522	0.0662789
CD8+ Exhausted	KLKB1	1.01831	0.0154522	0.0662789
CD8+ Early Activation	A2M-AS1	0.861316	0.0154533	0.173288
Pericytes	LOXL3	1.72777	0.0192389	0.438042
CD8+ Exhausted	RHPN1	1.05294	0.0154546	0.0662789
Immunoregulatroy PMNs	MAPK6	0.804993	0.0156575	0.0764699
NA	AP002490.1	1.35367	0.0156588	0.128407
M2 TREM2+ SPP1+	TSTA3	0.690343	0.0156591	0.229949
CD8+ Stressed	TCF12	0.988662	0.0154574	0.0951454
Mastocytes	LARP1B	0.734652	0.0156615	0.134659
CD4+ Tregs	DNAJC30	0.676905	0.0154591	0.152447
Granulocytes_NIBAN1_TXNIPhi	CEACAM21	1.04399	0.015664	0.247362
Immunoregulatroy PMNs	ATG2A	0.884316	0.015664	0.0764699
Immunoregulatroy PMNs	ATP2B1-AS1	0.811889	0.0156642	0.0764699
STS Mesenchymal-like ECM Remodeling	RNF115	0.810456	0.0169372	0.245384
Mastocytes	SNRNP35	0.63174	0.0156678	0.134659
CD4+ Activated	SNX24	0.694579	0.0154672	0.15185
DCs AREG+	VEZT	0.689937	0.0156698	0.490627
Mastocytes	MRPS12	0.68285	0.0156707	0.134659
CD8+ Exhausted	ANGPTL2	0.958838	0.0154685	0.0663198
NA	AL353622.1	1.40275	0.0156714	0.128407
CD4+ Tn	TRAPPC8	0.674287	0.0154726	0.199688
CD4+ Stressed	ZDHHC4	0.638672	0.015474	0.153113
CD8+ Early Activation	SCML4	0.834904	0.0154743	0.173288
STS Mesenchymal-like Undiff.	AGPS	0.547664	0.0169508	0.266905
CD8+ Early Activation	TIPARP	0.617281	0.015477	0.173288
M2 APOC1+ APOE+	SSR3	0.755791	0.0156801	0.26604
CD4+ Stressed	AC091153.2	0.759803	0.0154776	0.153113
STS Epithelial-like	RBM8A	0.992058	0.0169523	0.14226
NA	TMEM44	1.30908	0.0156816	0.128407
Inflammatory Monocytes	PPP1R15B	0.710745	0.0156829	0.242867
STS CTA high	UBXN2A	0.906133	0.0169588	0.719344
CD4+ Stressed	ADAMTS10	0.976612	0.0154863	0.153113
M2 TREM2+ SPP1+	DPH6	0.746449	0.0156903	0.230199
CD4+ T memory	SGK1	0.777829	0.0154915	0.202333
Vascular CAFs	KCNJ8	1.66647	0.0201307	0.579696
Mastocytes	MTX1	0.686286	0.0156954	0.134739
NK cells CD56 high	TSC22D2	0.695475	0.0154929	0.132877
CD8+ Stressed	USP4	0.605013	0.0154931	0.0952881
CD8+ Exhausted	L1CAM	1.41287	0.0154941	0.0663547
Immunoregulatroy PMNs	SP140	0.854801	0.0156984	0.0764699
CD8+ Early Activation	RNF125	0.788457	0.0154968	0.173289
NA	ZNF596	1.39208	0.0156998	0.128492
CD8+ Exhausted	KAT5	0.644099	0.0154979	0.0663547
Mastocytes	FAH	0.797376	0.0157025	0.134739
CD8+ Exhausted	ANKRD9	0.817614	0.0155	0.0663547
CD8+ Exhausted	WDR86	0.818479	0.0155028	0.0663547
NK cells CD56 low	TBL2	0.803738	0.0155045	0.299007
M2 APOC1+ APOE+	RPS6	0.829556	0.0157096	0.26604
STS Epithelial-like	NGRN	0.926702	0.0169828	0.142358
DCs CD1c+	HIGD2A	0.851756	0.0157103	0.449685
CD8+ GZMK+ Tm	MRFAP1	0.678104	0.0155079	0.208058
STS Mesenchymal-like Undiff.	AC005261.1	0.884365	0.0169847	0.267195
CD8+ Stressed	NNT	0.604198	0.01551	0.0953534
CD4+ Th17	PHLDA1	0.795997	0.0155122	0.32478
CD8+ Early Activation	ICE1	0.579683	0.0155135	0.173289
CD8+ Exhausted	MAP1LC3A	0.774039	0.0155138	0.0663832
M2 APOC1+ APOE+	MYO1E	0.843928	0.0157202	0.26604
Proinflammatory PMNs	RILPL2	0.736417	0.0157204	0.112173
NK cells CD56 high	LINC02384	0.895179	0.0155183	0.132905
M2 APOC1+ APOE+	KEAP1	0.683832	0.0157241	0.26604
CD4+ T memory	POLR1E	0.749317	0.0155237	0.202515
Tip Endothelial Cells	AP004609.3	1.07984	0.0193182	0.54897
Mastocytes	UBE2S	0.807137	0.0157326	0.134908
DCs AREG+	PRPF4	0.662396	0.0157328	0.490831
NK cells CD56 high	PEF1	0.539912	0.01553	0.132905
CD8+ Early Activation	ZBTB44	0.597996	0.0155313	0.173289
CD4+ T memory	MED30	0.583785	0.015532	0.202515
CD8+ GZMK+ Tm	COX7A2	0.66117	0.0155321	0.208058
CD8+ Early Activation	RNF10	0.598696	0.015534	0.173289
NA	AL137024.1	1.35563	0.0157372	0.128573
STS Mesenchymal-like Undiff.	ATXN1	0.954323	0.0170153	0.267432
CD8+ Exhausted	RNASEL	0.768994	0.0155391	0.0664539
STS Immunomodulatory	TM2D2	0.744378	0.0170163	0.872375
CD8+ Exhausted	SYNJ2BP	0.721147	0.0155406	0.0664539
Macro SELENOP+ SLC40A1+	VOPP1	0.874831	0.0157444	0.0458284
CD8+ Exhausted	PHKA2	0.698987	0.0155435	0.0664539
DCs AREG+	SPTBN4	1.34943	0.0157476	0.490831
Mastocytes	GALK1	0.628346	0.0157488	0.134976
NA	KHDC1	1.42722	0.0157491	0.128573
Granulocytes_NIBAN1_TXNIPhi	TRMT10A	0.941054	0.015752	0.247362
CD8+ Stressed	PMS1	0.611335	0.0155494	0.0955187
CD8+ GZMK+ Tm	ZNF568	0.552597	0.0155501	0.208058
Monocytes EREG+	OIP5-AS1	0.619959	0.0157543	0.418885
STS Myofibroblastic	INAFM1	1.29712	0.0170289	0.497186
CD8+ Exhausted	AC004918.1	0.935594	0.0155522	0.0664725
Tip Endothelial Cells	ABHD10	1.06334	0.0193511	0.54897
CD4+ Activated	TMEM18	0.630321	0.0155566	0.152519
CD8+ Activated	CISD3	0.67863	0.015558	0.183654
STS Mesenchymal-like Contactin+	PEX10	1.07459	0.0170363	0.435615
Monocytes EREG+	MCM6	0.815293	0.015762	0.418885
CD8+ Exhausted	KCNK12	0.96808	0.01556	0.0664873
M2 TREM2+ SPP1+	PCED1B-AS1	0.79143	0.0157636	0.230328
Macro SELENOP+ SLC40A1+	DRAM2	0.843038	0.0157675	0.0458794
NA	AL031663.3	1.42025	0.0157676	0.128629
Immunoregulatroy PMNs	CDK17	0.971081	0.0157694	0.0764699
M2 TREM2+ SPP1+	ALDH1A1	1.25785	0.0157714	0.230328
NA	AL049840.3	1.35958	0.0157717	0.128629
CD8+ Exhausted	ZNF776	0.734447	0.0155688	0.0665062
DCs AREG+	GRAMD4	0.757622	0.0157748	0.490831
CD4+ Tn	PAK3	0.771259	0.0155736	0.200108
M2 TREM2+ SPP1+	ZMAT5	0.740778	0.0157769	0.230328
CD4+ Th17	ZNF140	0.667141	0.0155759	0.325039
NA	FANCC	1.12522	0.01578	0.128633
Granulocytes_NIBAN1_TXNIPhi	LINC01011	1.29112	0.0157803	0.247362
STS Immunomodulatory	TMEM128	0.651189	0.0170559	0.872375
CD8+ Stressed	SPTAN1	0.485046	0.0155783	0.0956576
Arterial Endothelial Cells	PIK3R3	1.42478	0.0193779	0.469425
CD4+ Tn	TBL1X	1.02197	0.0155816	0.200108
CD8+ GZMK+ Tm	ZSWIM7	0.604527	0.0155833	0.208058
CD4+ Stressed	RNF43	0.879958	0.0155878	0.154016
CD8+ Exhausted	COPG1	0.748678	0.01559	0.0665781
CD4+ Activated	ANP32E	0.552202	0.0155906	0.152754
STS CTA high	NEK1	1.30579	0.0170701	0.719344
STS CTA high	DCDC2B	3.08407	0.0170705	0.719344
M2 TREM2+ SPP1+	LMF2	0.695389	0.015795	0.230328
DCs CD1c+	CRYBG1	0.818612	0.0157954	0.451329
JAK2_high_STS	MAMDC2	4.22341	0.0170718	0.435085
NA	AP000844.2	1.41077	0.0157962	0.128636
STS Mesenchymal-like Contactin+	SMIM41	2.89545	0.0170724	0.435615
M2 TREM2+ SPP1+	DGKH	0.782966	0.0158002	0.230328
Mastocytes	METTL2A	0.971076	0.0158019	0.13536
CD4+ T memory	SDHD	0.567096	0.0155987	0.20321
Inflammatory Monocytes	FLCN	0.775505	0.0158024	0.244346
CD8+ ISG	CLEC2B	0.667311	0.0155998	0.283273
STS CTA high	AL133405.1	3.17421	0.0170795	0.719344
Matrix CAFs	AKR1C3	1.16934	0.0202531	0.999515
JAK2_high_STS	GIN1	2.47851	0.0170803	0.435085
STS Proangiogenic	ZNF317	1.50783	0.0170809	0.999994
JAK2_high_STS	KRAS	1.71351	0.0170824	0.435085
STS Epithelial-like	PPP1R14B	1.31356	0.0170831	0.142921
CD8+ Early Activation	MAP3K2	0.681844	0.0156046	0.173566
CD8+ ISG	TMEM69	0.669755	0.0156049	0.283273
Macro SELENOP+ SLC40A1+	MYO9A	0.711257	0.015811	0.0459567
STS Mesenchymal-like Contactin+	ACSBG2	2.68057	0.0170939	0.435615
STS Myofibroblastic	AC106897.1	2.47364	0.0170943	0.497223
M2 TREM2+ SPP1+	SLC2A1	1.20699	0.015819	0.230328
CD8+ Exhausted	RAB40B	0.919462	0.0156169	0.0666742
CD8+ ISG	WDCP	0.834106	0.015617	0.283273
NK cells CD56 high	ZNF124	0.582473	0.0156176	0.133429
STS Mesenchymal-like Contactin+	AL358232.2	3.28898	0.0170986	0.435615
CD4+ Tfh	RHBDD2	0.66815	0.0156185	0.197549
STS Mesenchymal-like ECM Remodeling	RPN1	0.689175	0.017101	0.246512
STS Immunomodulatory	USB1	0.789933	0.0171012	0.872375
CD8+ Exhausted	NOD2	0.917441	0.0156221	0.0666778
M2 TREM2+ SPP1+	PARP12	0.70976	0.0158259	0.230328
M2 APOC1+ APOE+	PLOD1	0.687177	0.0158261	0.267212
CD4+ Th17	CDC37L1	0.56205	0.0156245	0.325039
Inflammatory Monocytes	ZNF267	0.823236	0.0158316	0.244566
CD4+ Th17	PLOD3	0.590281	0.0156289	0.325039
CD8+ Exhausted	ADAM15	0.828461	0.0156302	0.0666937
CD8+ Stressed	INTS6L	0.77276	0.0156323	0.095844
Macro SELENOP+ SLC40A1+	RHOBTB3	1.03718	0.0158359	0.0460209
JAK2_high_STS	MAP7D1	1.27937	0.0171146	0.435085
CD8+ ISG	AC116535.1	1.06178	0.0156351	0.283273
STS Epithelial-like	PLAC9	1.85152	0.0171166	0.143062
STS Immunomodulatory	F3	2.17358	0.0171173	0.872375
STS Mesenchymal-like Contactin+	AC092849.1	2.9088	0.0171201	0.435615
CD4+ T memory	ETV3	0.623523	0.0156414	0.203332
CD4+ T memory	CD48	0.75542	0.0156428	0.203332
JAK2_high_STS	CDH2	4.68459	0.0171245	0.435085
NK cells CD56 high	PITPNA	0.574985	0.0156437	0.133577
CD8+ GZMK+ Tm	VDAC3	0.542431	0.0156456	0.208644
CD8+ Stressed	RELCH	0.756293	0.0156465	0.095844
Tip Endothelial Cells	NIPA1	0.846558	0.0194526	0.550741
Macro SELENOP+ SLC40A1+	MRO	0.917701	0.0158522	0.0460602
CD8+ Exhausted	ALDH7A1	1.0095	0.0156536	0.0667711
Immunoregulatroy PMNs	NFAM1	0.806152	0.0158608	0.0764699
CD8+ Exhausted	LINC00663	0.969791	0.0156582	0.0667711
CD8+ Exhausted	RABGAP1L-DT	1.00141	0.0156615	0.0667711
Granulocytes_NIBAN1_TXNIPhi	AC023790.2	1.25247	0.0158656	0.247362
M2 TREM2+ SPP1+	NDUFA6	0.736738	0.0158684	0.230536
NA	PVALB	1.45282	0.0158687	0.128887
CD4+ Tn	LGALS8	0.574483	0.0156659	0.200542
CD8+ Activated	GABARAPL1	0.688046	0.0156684	0.184528
NK cells CD56 low	CNBD2	0.561638	0.0156717	0.300456
CD8+ Exhausted	RASAL1	1.1545	0.0156751	0.0668063
NA	EYA4	1.35947	0.0158795	0.128887
NK cells CD56 low	GALNT10	0.71327	0.0156784	0.300456
M2 TREM2+ SPP1+	ABCD1	0.720672	0.015883	0.230544
STS Mesenchymal-like ECM Remodeling	TCTN3	0.630949	0.0171654	0.2468
Macro SELENOP+ SLC40A1+	SPATS2	0.811526	0.0158875	0.0461545
CD8+ Exhausted	KIF13A	0.890278	0.0156842	0.0668063
CD8+ Stressed	TTN-AS1	0.581962	0.0156866	0.0960125
CD8+ Exhausted	MORN1	0.953599	0.0156897	0.0668063
CD8+ ISG	AC103703.1	0.976913	0.0156915	0.283273
CD8+ ISG	AL133395.1	1.21599	0.0156918	0.283273
Immunoregulatroy PMNs	ARL8B	0.675492	0.0158966	0.0764699
DCs CD1c+	TMEM14B	0.664083	0.0158967	0.451751
Macro SELENOP+ SLC40A1+	SLC35F6	0.804164	0.015897	0.04617
STS Mesenchymal-like Contactin+	AC243772.2	2.54188	0.0171774	0.436426
CD8+ Exhausted	AC006299.1	0.926149	0.015696	0.0668063
NK cells CD56 high	PPP2R2B	0.82384	0.0156972	0.133884
Immunoregulatroy PMNs	VPS4B	0.626712	0.0159013	0.0764699
Mastocytes	MVB12A	0.652412	0.015904	0.135956
CD8+ Exhausted	LINC01215	0.821565	0.0157004	0.0668063
CD8+ Exhausted	AL049840.5	0.966327	0.0157004	0.0668063
CD8+ Exhausted	HSD11B1	1.12397	0.0157005	0.0668063
Immunoregulatroy PMNs	PCYT1A	0.708898	0.0159052	0.0764699
NA	PAPPA2	1.31194	0.0159058	0.128887
NA	ERFE	1.40086	0.015909	0.128887
Arterial Endothelial Cells	MOV10L1	1.48924	0.0195163	0.469425
CD4+ Activated	SSR4	0.605905	0.0157052	0.153778
NA	AC093849.3	1.37013	0.0159125	0.128887
DCs CD1c+	RNH1	0.805516	0.0159132	0.451751
STS Mesenchymal-like Undiff.	ELOVL5	0.891659	0.0171934	0.269494
CD8+ Activated	IDI1	0.642591	0.0157095	0.184869
Immunoregulatroy PMNs	TDP2	0.85747	0.0159152	0.0764699
STS Epithelial-like	LUM	2.46651	0.0171957	0.143305
M2 APOC1+ APOE+	ASAH1	0.781085	0.0159207	0.268113
DCs CD1c+	COMMD3	0.669533	0.0159207	0.451751
CD4+ Activated	RPS6KB2	0.630031	0.0157186	0.15381
CD8+ ISG	PADI4	0.94189	0.0157192	0.283273
Proinflammatory PMNs	SMAP2	1.03533	0.0159235	0.113203
NA	HECW2	1.26662	0.0159238	0.128887
Monocytes EREG+	PLCB1	1.27731	0.0159238	0.419499
Vascular CAFs	EEFSEC	0.811133	0.0203902	0.584061
CD8+ ISG	LANCL1	0.653218	0.0157228	0.283273
CD4+ T memory	HAUS4	0.576677	0.0157233	0.203786
NA	PAK6	1.38455	0.0159278	0.128887
NA	STEAP2	1.3531	0.0159293	0.128887
CD8+ GZMK+ Tm	PPP1R14B	0.710617	0.0157262	0.209353
Monocytes EREG+	TICAM1	0.702428	0.0159325	0.419499
CD8+ Exhausted	AL136171.2	0.919331	0.0157292	0.0669094
DCs AREG+	ACSM3	1.19108	0.0159337	0.494155
Mastocytes	DESI1	0.597316	0.0159355	0.136148
M2 TREM2+ SPP1+	PIGP	0.866221	0.015936	0.231108
NK cells CD56 low	AC005562.1	0.661946	0.0157322	0.301108
CD4+ Stressed	ELOVL6	0.940542	0.0157322	0.154948
NA	FGF14	1.3695	0.0159368	0.128887
Immunoregulatroy PMNs	XRN1	0.6389	0.0159376	0.0765368
NK cells CD56 high	CEP126	0.669823	0.0157336	0.133894
CD4+ Stressed	AL161725.1	0.845155	0.0157351	0.154948
CD8+ Exhausted	LINC00863	1.00736	0.0157357	0.0669186
Proinflammatory PMNs	CKAP4	0.954683	0.0159405	0.113274
Tip Endothelial Cells	SHANK2	2.43768	0.0195535	0.552028
STS Mesenchymal-like ECM Remodeling	LRP10	0.917918	0.0172242	0.2468
CD8+ ISG	SERPING1	1.12382	0.0157403	0.283273
M2 APOC1+ APOE+	UCP2	0.870382	0.0159451	0.268113
STS Mesenchymal-like Undiff.	FAM177A1	0.799664	0.0172272	0.269614
NA	GALNT3	1.28145	0.0159459	0.128892
CD8+ Early Activation	JMJD1C	0.575478	0.015743	0.174501
Granulocytes_NIBAN1_TXNIPhi	CDC27	0.635238	0.0159473	0.247362
CD8+ Exhausted	TBCCD1	0.698321	0.0157441	0.0669355
STS Myofibroblastic	AL590617.2	1.37255	0.017235	0.498537
CD8+ Exhausted	DHFR2	0.91537	0.0157501	0.0669424
Macro SELENOP+ SLC40A1+	BCAP31	0.671264	0.0159569	0.0463149
CD8+ Early Activation	SLC35D1	0.718736	0.0157546	0.174501
Monocytes EREG+	TNNT1	1.36345	0.0159608	0.419499
Mastocytes	TSC22D1	0.925442	0.0159634	0.136314
Inflammatory Monocytes	RABGEF1	1.16258	0.0159638	0.246144
CD8+ ISG	AL590064.1	1.00505	0.0157619	0.283273
M2 TREM2+ SPP1+	STAC3	0.782456	0.0159666	0.231346
CD8+ Exhausted	AC108449.1	0.912956	0.015765	0.0669869
CD8+ Early Activation	SNHG14	0.692572	0.0157661	0.174501
CD4+ Tregs	UBC	0.634574	0.0157667	0.154579
Mastocytes	TSFM	0.767115	0.0159717	0.136314
CD8+ Exhausted	AL513550.1	0.848875	0.01577	0.0669897
STS Mesenchymal-like ECM Remodeling	ADAMTS2	1.08592	0.0172583	0.2468
STS Mesenchymal-like ECM Remodeling	PPP2R1A	0.718416	0.017261	0.2468
STS Mesenchymal-like Undiff.	ZNF621	0.63309	0.0172613	0.269614
Vascular CAFs	SNRK	1.09662	0.0204501	0.584061
CD4+ Tfh	BACH1-AS1	1.00046	0.0157759	0.199208
STS Mesenchymal-like ECM Remodeling	RBM3	0.737061	0.0172642	0.2468
CD4+ Stressed	ADRB2	0.777505	0.0157783	0.154948
Mastocytes	VEGFB	0.836592	0.0159856	0.136331
NA	AC006460.1	1.4114	0.0159859	0.129117
Macro SELENOP+ SLC40A1+	FAM168A	0.893233	0.0159877	0.0463796
Arterial Endothelial Cells	DYRK3	0.962195	0.0196039	0.470728
Mastocytes	GLOD5	1.15929	0.0159904	0.136331
CD8+ ISG	AL590550.1	1.185	0.0157864	0.283273
NA	ADGRF3	1.39832	0.0159922	0.129117
CD4+ T memory	SVIL	0.80861	0.0157894	0.204296
NA	TTC28	1.15747	0.0159974	0.129117
CD4+ Stressed	SPRYD7	0.778716	0.0157941	0.154948
CD8+ Stressed	PDSS2	0.771428	0.0157948	0.0964536
Tip Endothelial Cells	ASGR1	1.00121	0.0196158	0.552028
JAK2_high_STS	APC	1.35946	0.0172835	0.438478
CD8+ Stressed	MIR181A1HG	0.782373	0.0157967	0.0964536
Monocytes EREG+	S100Z	1.04701	0.0160064	0.419499
Mastocytes	NHP2	0.683847	0.0160082	0.136411
NK cells CD56 high	PI4KB	0.592827	0.0158057	0.134133
Macro SELENOP+ SLC40A1+	CCL4L2	1.46069	0.0160104	0.0464207
Immunoregulatroy PMNs	KDM6A	0.961086	0.0160125	0.0765549
CD8+ Early Activation	XPR1	0.911193	0.0158092	0.174521
DCs CD1c+	CSRP1	0.65985	0.0160137	0.453602
CD4+ T memory	PHF10	0.548497	0.0158097	0.204384
CD8+ Exhausted	C2orf27A	0.954492	0.0158103	0.0671044
CD8+ Stressed	DROSHA	0.667198	0.0158124	0.0965008
Mastocytes	CAVIN3	0.957532	0.0160189	0.136432
STS Myofibroblastic	MICAL1	1.35892	0.0173049	0.499322
CD8+ Stressed	SCFD2	1.06383	0.0158171	0.0965008
CD4+ Tn	WDFY2	0.726277	0.0158172	0.201548
CD8+ Exhausted	AL359513.1	0.995639	0.0158175	0.0671162
Monocytes EREG+	OSGEP	0.664324	0.0160232	0.419499
CD8+ ISG	PCF11-AS1	1.09969	0.0158194	0.283273
M2 TREM2+ SPP1+	ATMIN	0.757854	0.0160253	0.231991
STS Epithelial-like	HIGD1A	1.03793	0.0173105	0.14392
STS Mesenchymal-like Undiff.	REV1	0.386939	0.017311	0.269614
STS Epithelial-like	TMEM99	0.747275	0.0173112	0.14392
STS Mesenchymal-like Contactin+	KCNJ10	2.76263	0.0173113	0.437893
STS Immunomodulatory	P2RX5	1.89352	0.017313	0.874631
STS Immunomodulatory	GLRX	1.16349	0.0173139	0.874631
CD4+ Stressed	AC006369.1	0.807997	0.0158256	0.154988
CD8+ ISG	AC010333.2	1.02244	0.0158277	0.283273
Macro SELENOP+ SLC40A1+	NECTIN2	0.722373	0.0160334	0.0464723
CD4+ Stressed	HIST1H2BJ	0.736565	0.0158293	0.154988
CD8+ Early Activation	RANBP2	0.747933	0.0158299	0.174521
STS Mesenchymal-like Undiff.	DPY19L3	0.955848	0.017323	0.269614
CD4+ Stressed	AL161665.1	1.0334	0.015836	0.154988
DCs CD1c+	CAT	0.647642	0.0160423	0.453625
CD4+ Stressed	LINC02256	1.03	0.015839	0.154988
NA	AL109615.4	1.39402	0.0160448	0.129348
Proinflammatory PMNs	SAMD4B	0.717485	0.0160449	0.11381
CD8+ Stressed	PDE7A	0.859451	0.0158413	0.0965167
NA	RASGEF1A	1.40507	0.0160498	0.129348
CD8+ Exhausted	LINC00624	0.895142	0.0158457	0.0672172
CD8+ Early Activation	SIK3	1.20653	0.015847	0.174521
CD8+ ISG	AC009831.1	1.0339	0.0158502	0.283273
Inflammatory Monocytes	IFIT2	1.15678	0.0160555	0.247092
STS Epithelial-like	CDC42EP1	1.523	0.0173419	0.144002
Mastocytes	MPHOSPH10	0.608548	0.0160568	0.136541
CD8+ Exhausted	ZNF385D	1.09719	0.0158521	0.0672257
CD4+ Stressed	KYAT1	0.868343	0.0158526	0.155021
Immunoregulatroy PMNs	MELTF	0.889324	0.0160587	0.0765656
M2 TREM2+ SPP1+	KLHDC3	0.677823	0.0160589	0.232271
CD8+ ISG	KCTD21-AS1	0.939525	0.0158547	0.283273
CD8+ Stressed	DNAJB14	0.609118	0.0158548	0.0965167
CD8+ Early Activation	JAZF1	0.804534	0.0158624	0.174521
Monocytes EREG+	GNL2	0.771264	0.0160674	0.419499
CD4+ Stressed	WDR86-AS1	0.871388	0.0158652	0.155045
Vascular CAFs	LAMB1	0.623838	0.020554	0.584061
CD8+ Exhausted	DTX2	0.967444	0.0158683	0.0672756
Proinflammatory PMNs	ORAI2	0.784692	0.0160782	0.113857
NK cells CD56 high	GABARAPL1	0.686191	0.015875	0.134571
CD8+ Exhausted	MPZL2	1.41965	0.0158758	0.0672884
NA	AC034268.2	1.34268	0.0160817	0.129541
DCs CD1c+	CHCHD7	0.667308	0.0160837	0.454011
Immunoregulatroy PMNs	FAM219A	0.751921	0.0160846	0.0765656
STS Mesenchymal-like Undiff.	TRIM56	0.898865	0.0173726	0.269614
CD8+ Activated	ATF3	0.868195	0.0158837	0.185913
Pericytes	CCDC80	1.63383	0.0197147	0.447429
STS Mesenchymal-like Contactin+	AC073389.1	3.04091	0.0173764	0.438894
DCs AREG+	C16orf95	1.04873	0.0160903	0.495169
DCs AREG+	CARD9	0.822899	0.016092	0.495169
DCs AREG+	STARD4	0.970983	0.0160941	0.495169
CD4+ Activated	MRPL15	0.656889	0.0158898	0.155246
CD4+ Activated	HEBP1	0.719214	0.015894	0.155246
CD4+ Activated	SLC39A4	0.642336	0.015896	0.155246
M2 TREM2+ SPP1+	MATK	1.14969	0.0161014	0.232679
Proinflammatory PMNs	RAF1	0.902315	0.0161026	0.11398
NA	TMEM67	1.28931	0.0161029	0.129639
CD8+ Exhausted	DOCK6	1.41374	0.0158987	0.067367
STS Myofibroblastic	SNCG	3.13438	0.0173911	0.500523
STS Epithelial-like	GLMP	0.945385	0.0173917	0.144242
CD8+ ISG	RAB3D	0.96822	0.0159017	0.283273
CD8+ Exhausted	C5orf58	1.09753	0.0159045	0.0673729
CD4+ Tfh	PREB	0.667936	0.0159047	0.199948
CD4+ Tfh	AC003102.1	1.00843	0.0159055	0.199948
NA	USP21	1.35912	0.0161117	0.129639
Granulocytes_NIBAN1_TXNIPhi	LRRK2	1.10392	0.0161126	0.247362
Immunoregulatroy PMNs	SYNJ1	0.877968	0.0161166	0.0765656
Arterial Endothelial Cells	ARC	1.2799	0.0197447	0.4733
NA	AC044839.1	1.42994	0.0161191	0.129639
CD8+ Early Activation	SFPQ	0.542531	0.015914	0.17471
CD8+ ISG	TUBB3	0.987501	0.015914	0.283273
Granulocytes_NIBAN1_TXNIPhi	SIRT7	0.743049	0.0161209	0.247362
STS Mesenchymal-like ECM Remodeling	FAM3C	0.797174	0.0174094	0.247438
STS Epithelial-like	C8orf33	0.990249	0.0174097	0.144322
Immunoregulatroy PMNs	RALGAPA2	1.09243	0.0161236	0.0765656
CD4+ Tfh	ZBED6	1.03658	0.0159197	0.199948
STS Myofibroblastic	DNAJB11	0.532201	0.0174134	0.500523
Mastocytes	RAB11A	0.61545	0.0161286	0.136938
DCs AREG+	CTIF	0.822463	0.0161344	0.495169
CD4+ Tfh	NUDCD2	0.608903	0.0159295	0.199948
Immunoregulatroy PMNs	DCP1A	0.676238	0.0161353	0.0765656
NA	LINC00907	1.34557	0.0161369	0.129639
Granulocytes_NIBAN1_TXNIPhi	PDK3	0.737101	0.0161373	0.247362
CD4+ Stressed	LINC02340	0.847109	0.0159344	0.155377
NA	OMG	1.31553	0.0161414	0.129639
CD8+ Activated	TNFRSF1B	0.592472	0.0159367	0.186246
CD4+ Tfh	DYNLRB2	0.916206	0.0159396	0.199948
STS Myofibroblastic	SUSD2	2.641	0.0174337	0.500523
CD4+ Tregs	LCK	0.580833	0.0159414	0.15599
CD4+ Activated	FXYD7	0.725255	0.0159415	0.155591
Vascular CAFs	THRA	0.926287	0.0206412	0.584061
STS Mesenchymal-like Contactin+	C6orf226	1.55243	0.0174394	0.439841
CD8+ Stressed	RABGAP1L	0.862996	0.0159453	0.0969294
Mastocytes	TTI1	0.784881	0.016151	0.137057
CD8+ Exhausted	TET1	0.954305	0.0159464	0.0675315
Immunoregulatroy PMNs	FGR	0.843934	0.0161533	0.0765869
STS Mesenchymal-like ECM Remodeling	PPFIBP1	0.691424	0.0174425	0.247704
M2 TREM2+ SPP1+	TMIGD3	1.3301	0.0161551	0.23325
Granulocytes_NIBAN1_TXNIPhi	TMEM191C	1.28942	0.0161589	0.247362
CD8+ Exhausted	AC012368.1	1.07311	0.0159539	0.0675445
CD8+ Activated	IREB2	0.504579	0.0159599	0.186375
CD8+ Exhausted	TMEM234	0.937739	0.01596	0.0675515
STS Proangiogenic	HMGN4	1.01338	0.0174553	0.999994
CD4+ Tfh	LIN37	0.666426	0.0159605	0.200045
NK cells CD56 low	GIPR	0.938782	0.0159609	0.304718
STS Mesenchymal-like Undiff.	CAMSAP2	0.664471	0.0174583	0.269614
Macro SELENOP+ SLC40A1+	SLC36A1	0.749233	0.0161706	0.0468353
CD8+ Exhausted	CD151	0.814656	0.0159654	0.0675557
STS Epithelial-like	MT1X	2.0276	0.0174643	0.144458
STS Myofibroblastic	ARFGAP3	0.748555	0.0174644	0.500567
Mastocytes	MRPL32	0.711305	0.0161749	0.137188
Immunoregulatroy PMNs	APLP2	0.74065	0.0161774	0.0765945
Capillary Venous Endothelial Cells	APP	0.373273	0.0198178	0.119527
Immunoregulatroy PMNs	NPL	1.02526	0.0161836	0.0766015
CD8+ ISG	XIAP	0.641142	0.0159807	0.283273
CD8+ Early Activation	GGA3	0.554464	0.0159821	0.175204
STS Epithelial-like	EIF3E	0.658687	0.0174788	0.144458
Granulocytes_NIBAN1_TXNIPhi	MMRN2	1.30997	0.0161906	0.247362
CD4+ Activated	REEP5	0.592281	0.0159877	0.155942
Vascular CAFs	ARHGAP10	0.998182	0.0206914	0.584061
STS Mesenchymal-like Contactin+	GATA2	2.70941	0.0174876	0.440412
CD8+ Activated	GAB3	0.627792	0.0159915	0.186457
DCs CD1c+	RWDD4	0.617235	0.0161977	0.455282
Immunoregulatroy PMNs	SLMAP	0.751552	0.0161984	0.0766272
NK cells CD56 high	EIF1AX	0.520066	0.0159937	0.13535
CD8+ Exhausted	ZNF28	0.712602	0.0159942	0.067614
NA	TSKU	1.37288	0.0161999	0.130044
CD8+ ISG	PDCD4-AS1	0.738936	0.0159949	0.283273
CD8+ Exhausted	SPOCK3	1.38858	0.0159951	0.067614
CD8+ Exhausted	AL021368.2	0.916289	0.015997	0.067614
STS Mesenchymal-like Undiff.	ANKRD26	0.708222	0.0174948	0.269614
CD4+ Stressed	LMAN2L	0.893587	0.0159991	0.155737
CD4+ Tfh	ACBD4	0.900537	0.0160003	0.200268
STS Mesenchymal-like Undiff.	CPD	0.800624	0.0174975	0.269614
Immunoregulatroy PMNs	EPAS1	0.758495	0.0162069	0.0766452
CD4+ Tfh	TAF6	0.691471	0.0160046	0.200268
Macro SELENOP+ SLC40A1+	RAB7B	0.899046	0.0162107	0.0469302
CD8+ Exhausted	PUS1	0.751087	0.0160053	0.0676245
Inflammatory Monocytes	CLEC7A	0.775943	0.0162112	0.248568
CD8+ Early Activation	RAB3GAP2	0.534441	0.0160057	0.175336
M2 TREM2+ SPP1+	CRTAM	0.869817	0.0162115	0.233857
Macro SELENOP+ SLC40A1+	NCKAP1L	0.708194	0.0162119	0.0469302
CD8+ Exhausted	AC004943.2	1.10746	0.0160084	0.0676245
STS Mesenchymal-like ECM Remodeling	P3H3	0.854873	0.0175067	0.24841
Inflammatory Monocytes	TYK2	0.703184	0.016216	0.248568
Immunoregulatroy PMNs	PACSIN2	0.925693	0.0162186	0.0766521
Vascular CAFs	AJAP1	1.30731	0.0207185	0.584061
CD4+ T memory	RWDD1	0.619434	0.0160134	0.206369
STS Myofibroblastic	ATG13	0.688615	0.0175112	0.501075
CD4+ Activated	YIF1B	0.601482	0.016015	0.156008
CD4+ Stressed	KRTCAP3	0.868014	0.0160162	0.155737
CD4+ Stressed	CARD14	0.96645	0.0160179	0.155737
CD8+ Exhausted	GPR137C	0.947534	0.0160204	0.0676418
Arterial Endothelial Cells	CNNM3	0.977904	0.0198656	0.474582
CD8+ Exhausted	CDC45	1.37462	0.0160214	0.0676418
Inflammatory Monocytes	PADI4	1.2913	0.0162275	0.248568
DCs AREG+	AC092338.3	0.951134	0.0162292	0.495885
Pericytes	PUS7	0.937957	0.0198687	0.450198
STS Mesenchymal-like Undiff.	MAPK8	1.04076	0.0175228	0.269614
STS Immunomodulatory	C1orf131	0.783282	0.0175232	0.877553
NA	LNX1	1.27809	0.0162353	0.130184
CD8+ Exhausted	SHB	0.917315	0.0160297	0.0676424
CD8+ Exhausted	SBNO1-AS1	0.984961	0.0160304	0.0676424
Vascular CAFs	FBLIM1	1.31083	0.0207397	0.584061
M2 APOC1+ APOE+	HHEX	0.773719	0.0162408	0.271636
Immunoregulatroy PMNs	HNRNPU	0.736008	0.0162426	0.0766521
CD8+ Early Activation	WDR7	0.810456	0.0160373	0.175398
CD8+ Activated	MARK2	0.604394	0.0160399	0.186486
NA	OCSTAMP	1.44006	0.0162462	0.130184
Vascular CAFs	ZNF738	1.04954	0.02075	0.584061
M2 TREM2+ SPP1+	CCDC58	0.870104	0.01625	0.233989
DCs AREG+	LINC00884	0.816818	0.0162511	0.495885
CD8+ Exhausted	CAD	0.964344	0.0160463	0.0676722
CD4+ Activated	BSCL2	0.624267	0.0160478	0.156084
M2 APOC1+ APOE+	SLC25A24	0.659641	0.0162543	0.271636
STS Immunomodulatory	DHRS7	0.961277	0.0175496	0.877553
NA	DISC1FP1	1.34393	0.0162571	0.130184
STS Immunomodulatory	RALB	0.730658	0.0175514	0.877553
CD4+ Activated	PIH1D1	0.537664	0.0160536	0.156084
CD8+ GZMK+ Tm	PSMG2	0.549735	0.0160537	0.211492
DCs CD1c+	IDH2	0.660627	0.0162604	0.455282
STS Epithelial-like	PNO1	0.74367	0.0175539	0.144542
CD4+ Stressed	SEMA3F-AS1	0.872996	0.0160562	0.155845
Immunoregulatroy PMNs	KDM3A	0.68319	0.0162627	0.0766784
M2 TREM2+ SPP1+	SLC35C1	0.874208	0.0162635	0.233989
CD4+ Stressed	PXDNL	0.719471	0.0160597	0.155845
CD8+ Exhausted	RAB19	1.01031	0.0160616	0.0677177
CD8+ ISG	GRIP2	1.05568	0.0160645	0.283273
M2 APOC1+ APOE+	SLC29A1	0.844127	0.0162711	0.27164
JAK2_high_STS	HOXC4	2.58107	0.0175661	0.444338
STS Myofibroblastic	CPM	3.44083	0.0175672	0.50131
CD4+ Tfh	AC137810.1	0.917446	0.0160697	0.200917
NK cells CD56 high	SMIM14	0.644096	0.0160706	0.135699
STS Mesenchymal-like Contactin+	PLA2G7	3.83491	0.0175713	0.441873
CD8+ Exhausted	ZNF180	1.00584	0.0160743	0.0677525
DCs AREG+	SYNJ2	1.12311	0.0162819	0.495885
STS Mesenchymal-like Undiff.	MOB1A	0.572796	0.0175767	0.269614
Mastocytes	DCAF13	0.692329	0.0162833	0.138036
DCs CD1c+	EIF3K	0.8554	0.0162853	0.455282
CD8+ Exhausted	SEMA6A	1.06952	0.0160821	0.0677666
CD4+ Th17	TXN	0.720988	0.0160838	0.32955
M2 TREM2+ SPP1+	PSMC4	0.7454	0.016291	0.234094
DCs AREG+	ZBTB4	0.73988	0.0162932	0.495885
CD8+ Early Activation	CERT1	0.663484	0.0160884	0.175737
DCs CD1c+	PLGRKT	0.655691	0.0162959	0.455282
M2 TREM2+ SPP1+	METTL7B	1.07667	0.0162995	0.234094
CD8+ ISG	EXO1	1.0866	0.0160993	0.283273
Arterial Endothelial Cells	EPM2A	1.17414	0.019956	0.475127
CD4+ Stressed	HECW2-AS1	1.01761	0.0161031	0.155997
JAK2_high_STS	PPP2R2A	1.91121	0.0176044	0.444539
CD8+ Early Activation	WDR44	0.687343	0.0161056	0.175798
CD4+ T memory	ABRACL	0.656874	0.0161082	0.207012
CD8+ Activated	ARPC3	0.607864	0.0161086	0.186963
Vascular CAFs	ZNF641	1.23478	0.0208269	0.585028
M2 APOC1+ APOE+	WDR11	0.754107	0.0163184	0.272151
CD4+ Tfh	CD274	0.955704	0.0161121	0.201117
CD8+ ISG	AL035693.1	0.963495	0.0161157	0.283273
NK cells CD56 high	TESC	0.627889	0.0161167	0.135807
CD8+ Exhausted	MMP23B	1.17905	0.0161203	0.0678838
Macro SELENOP+ SLC40A1+	TNFRSF1A	0.925807	0.0163282	0.0472083
NK cells CD56 high	RALBP1	0.598324	0.0161229	0.135807
CD4+ Stressed	STAP1	1.06578	0.016123	0.155997
CD4+ Tn	ATP11B	0.729092	0.0161234	0.202421
CD4+ Tregs	SASH3	0.615885	0.0161235	0.157367
CD4+ Stressed	LINC02762	0.92625	0.0161236	0.155997
JAK2_high_STS	FBRS	1.51336	0.0176257	0.444539
NK cells CD56 low	SMKR1	0.892328	0.0161284	0.305616
Monocytes EREG+	HDAC3	0.653811	0.0163351	0.42376
NA	AC124016.2	1.36203	0.0163361	0.130503
NA	NANOS3	1.41511	0.0163383	0.130503
NA	VAC14-AS1	1.34843	0.0163383	0.130503
Macro SELENOP+ SLC40A1+	WDR74	0.819208	0.0163404	0.0472351
CD8+ GZMK+ Tm	TOMM20	0.627791	0.0161363	0.211502
Tip Endothelial Cells	ZDHHC12	0.959114	0.0199942	0.561553
NA	SV2B	1.39369	0.0163445	0.130503
Mastocytes	PPM1H	1.03821	0.0163461	0.138437
CD8+ GZMK+ Tm	MPZL3	0.673862	0.0161396	0.211502
STS Mesenchymal-like ECM Remodeling	CAST	0.819385	0.0176422	0.248492
CD4+ Stressed	NUP205	0.63759	0.0161404	0.156031
CD8+ Exhausted	GPR161	1.3771	0.0161407	0.0678838
Mastocytes	AHI1	0.791388	0.0163475	0.138437
STS CTA high	CTAG2	4.01402	0.0176444	0.73416
CD8+ Exhausted	ZNF513	0.934253	0.0161422	0.0678838
CD8+ Exhausted	AL031775.1	1.10762	0.0161427	0.0678838
NK cells CD56 high	RTF2	0.58634	0.016143	0.135807
NA	AC244197.2	1.40721	0.0163503	0.130503
Macro SELENOP+ SLC40A1+	DENND2D	0.717284	0.0163524	0.0472532
CD8+ Exhausted	EIF4EBP1	0.713253	0.0161467	0.0678838
CD8+ GZMK+ Tm	NOP56	0.578622	0.016148	0.211502
CD8+ Exhausted	ZDHHC11	0.964256	0.0161493	0.0678838
CD8+ Exhausted	AC017028.1	1.39536	0.0161501	0.0678838
CD8+ ISG	AC009113.1	1.02134	0.0161503	0.283273
NK cells CD56 low	GNPDA2	0.617404	0.0161504	0.305653
Immunoregulatroy PMNs	RABGEF1	1.16575	0.0163575	0.0768752
CD4+ Stressed	ABCC6	0.850607	0.0161534	0.156058
CD4+ Activated	TSTD1	0.763399	0.0161535	0.156955
Proinflammatory PMNs	FSTL4	1.42669	0.016361	0.11541
STS Mesenchymal-like Contactin+	AC112493.1	2.69137	0.0176604	0.44282
CD8+ Exhausted	GEMIN5	0.714275	0.0161571	0.0678944
Macro SELENOP+ SLC40A1+	MAGT1	0.605249	0.0163664	0.0472851
NA	SLC35G2	1.34172	0.0163686	0.130503
CD4+ Tregs	MYL6B	0.650225	0.016163	0.15755
Immunoregulatroy PMNs	ZNF131	0.597321	0.0163698	0.0769035
CD8+ Stressed	SRSF7	0.544213	0.0161638	0.0979484
Macro SELENOP+ SLC40A1+	INTS6	0.832171	0.0163707	0.0472893
DCs AREG+	SLC8B1	0.728236	0.0163713	0.495885
DCs AREG+	ATP2C1	0.794546	0.0163724	0.495885
Inflammatory Monocytes	CD58	0.916605	0.0163731	0.250172
CD8+ ISG	RSKR	0.962851	0.0161666	0.283273
Macro SELENOP+ SLC40A1+	ACOT11	0.722395	0.0163739	0.04729
Mastocytes	LSM1	0.617374	0.0163747	0.138559
CD4+ Stressed	AC093525.6	1.00987	0.01617	0.156119
M2 TREM2+ SPP1+	LSM14B	0.721445	0.0163778	0.235013
CD4+ Tfh	GXYLT2	1.00936	0.0161725	0.201705
Inflammatory Monocytes	ZZEF1	0.724421	0.0163798	0.250172
Monocytes EREG+	ATXN2L	0.597267	0.0163802	0.42376
NA	HMGA2-AS1	1.3792	0.0163827	0.13055
CD8+ ISG	COL16A1	1.4373	0.0161761	0.283273
CD8+ Stressed	STAU2	0.720677	0.0161766	0.0979718
Mastocytes	MEAF6	0.689323	0.0163843	0.138559
M2 APOC1+ APOE+	HLA-E	0.895059	0.0163853	0.272315
NK cells CD56 high	CASTOR3	0.821667	0.016182	0.135811
CD4+ Activated	SMG9	0.698571	0.0161893	0.157202
M2 TREM2+ SPP1+	POLE3	0.654498	0.0163963	0.235071
Pericytes	ZKSCAN2-DT	1.35562	0.0200554	0.452243
M2 APOC1+ APOE+	OS9	0.613431	0.0164006	0.272315
CD4+ Th17	FXN	0.610225	0.0161966	0.330802
CD4+ T memory	TNFAIP8	0.617392	0.0161968	0.207975
CD8+ Exhausted	ARHGEF38	0.948114	0.016204	0.0680542
M2 APOC1+ APOE+	DST	0.846113	0.0164111	0.272315
CD8+ Early Activation	FAM118A	0.661002	0.0162051	0.176165
Capillary Venous Endothelial Cells	TLL1	1.83292	0.0200694	0.120476
M2 TREM2+ SPP1+	SLC39A3	0.799442	0.0164129	0.235103
DCs AREG+	ATAD1	0.692634	0.0164142	0.495885
CD4+ Activated	MTLN	0.76349	0.0162091	0.157295
Proinflammatory PMNs	AC010201.3	1.19116	0.0164167	0.115653
CD8+ ISG	WBP2NL	0.909114	0.0162116	0.283273
CD8+ GZMK+ Tm	DGCR6L	0.646508	0.0162123	0.211826
Mastocytes	RBM38	0.771629	0.0164195	0.138759
Immunoregulatroy PMNs	LYST	0.996091	0.0164204	0.0769866
Tip Endothelial Cells	AC093673.1	0.76026	0.0200801	0.562007
CD8+ Exhausted	DOLPP1	1.0882	0.016216	0.0680856
CD4+ Tn	CSNK1G2	0.560811	0.0162167	0.203185
CD8+ ISG	CCDC74A	1.00231	0.0162176	0.283273
Immunoregulatroy PMNs	SERTAD2	0.745804	0.0164252	0.076987
STS Mesenchymal-like ECM Remodeling	DAD1	0.848962	0.0177257	0.249056
JAK2_high_STS	SMAD7	1.46475	0.0177259	0.446407
M2 APOC1+ APOE+	BCAP31	0.662501	0.0164273	0.272315
CD4+ Tregs	VPS25	0.623441	0.0162206	0.157909
CD8+ Exhausted	C2orf92	0.966313	0.016221	0.068088
M2 APOC1+ APOE+	CIAO2A	0.68246	0.0164282	0.272315
CD8+ Stressed	PUM2	0.73561	0.0162215	0.0981237
M2 TREM2+ SPP1+	MRPS26	0.810427	0.016431	0.235156
CD8+ Stressed	TAF1	0.601386	0.0162271	0.0981237
STS Epithelial-like	ANXA11	0.715199	0.0177378	0.145709
Inflammatory Monocytes	TOP3A	0.756116	0.0164391	0.250172
STS Myofibroblastic	COPS8	0.769342	0.0177403	0.503451
CD8+ Exhausted	USHBP1	0.916102	0.016234	0.0681236
STS Mesenchymal-like Contactin+	FCN3	2.83431	0.0177414	0.442954
CD4+ Tn	ZSCAN5A	0.632556	0.0162368	0.203185
CD8+ Stressed	YES1	0.756303	0.0162374	0.0981237
CD4+ Tfh	PAM	1.02628	0.016238	0.202191
Tip Endothelial Cells	SPRED2	1.0911	0.0201067	0.562007
Granulocytes_NIBAN1_TXNIPhi	POC1A	1.33114	0.0164512	0.247362
NK cells CD56 high	AC104695.3	0.726365	0.0162445	0.136142
JAK2_high_STS	SMAP2	1.63057	0.0177516	0.446407
CD4+ Stressed	SULT1B1	1.07675	0.0162448	0.156627
Monocytes EREG+	MLST8	0.834912	0.0164558	0.423783
Inflammatory Monocytes	WDR82	0.653498	0.0164562	0.250172
CD8+ Stressed	DCUN1D1	0.538145	0.0162495	0.0981547
NA	MMACHC	1.35747	0.0164572	0.130933
Granulocytes_NIBAN1_TXNIPhi	ADAM30	1.3456	0.0164575	0.247362
STS Mesenchymal-like Undiff.	GFM1	0.58276	0.0177597	0.271695
CD8+ Activated	SCML4	0.827936	0.0162529	0.1871
CD4+ Activated	NHSL2	0.683464	0.0162532	0.157622
Vascular CAFs	ZNF571	1.01907	0.0209913	0.586241
CD4+ Tfh	LRTOMT	0.86036	0.016258	0.202275
CD8+ GZMK+ Tm	PSMD8	0.5592	0.0162596	0.211988
CD4+ Stressed	FAM86C1	0.912607	0.0162606	0.156627
Tip Endothelial Cells	MEGF6	1.45658	0.0201302	0.562007
CD4+ Stressed	LANCL1	0.620919	0.0162639	0.156627
Vascular CAFs	NAPG	0.744305	0.0210031	0.586241
Mastocytes	ZNF433-AS1	0.847648	0.0164753	0.138943
CD8+ ISG	DGCR9	1.08715	0.0162691	0.283327
CD8+ Exhausted	CEP57L1	0.731776	0.0162704	0.0682576
Macro SELENOP+ SLC40A1+	CD36	1.00081	0.0164787	0.0475587
CD8+ ISG	AC009951.5	0.989512	0.0162742	0.283327
Macro SELENOP+ SLC40A1+	HSD17B4	0.613885	0.0164824	0.0475587
CD8+ Activated	CARNMT1	0.664219	0.0162783	0.1871
Granulocytes_NIBAN1_TXNIPhi	ERC2	1.33446	0.0164859	0.247362
CD8+ Exhausted	AC011498.1	1.06782	0.0162808	0.0682658
NK cells CD56 low	EIF5A2	0.572365	0.016283	0.306357
CD8+ Exhausted	AC002467.1	0.880191	0.0162867	0.0682697
CD4+ Tfh	MRS2	0.632696	0.0162873	0.202473
CD4+ Stressed	DHX34	0.767522	0.0162896	0.156679
CD8+ Stressed	ZNF28	0.577909	0.0162911	0.098328
CD4+ T memory	SUSD3	0.677577	0.0162929	0.208857
Vascular CAFs	HIF1AN	1.09114	0.0210408	0.586241
Inflammatory Monocytes	PRELID1	0.775332	0.0165132	0.250497
NK cells CD56 low	RPS6KA1	0.601335	0.016306	0.306357
CD8+ Exhausted	AKAP6	1.03062	0.0163063	0.0683327
CD8+ Early Activation	AC016831.7	1.12055	0.0163078	0.176612
NK cells CD56 low	AC009495.3	1.0346	0.0163084	0.306357
CD4+ Stressed	LENG9	0.948166	0.016311	0.156783
NA	PCDH11X	1.46519	0.0165187	0.131219
STS Mesenchymal-like Undiff.	MANBA	0.708364	0.0178242	0.272009
STS Mesenchymal-like ECM Remodeling	BCAP29	0.88283	0.0178249	0.249839
NK cells CD56 high	AC104695.4	0.668871	0.016315	0.136476
Immunoregulatroy PMNs	PPP1R12B	0.951518	0.0165246	0.0770841
CD8+ Activated	AC007952.4	0.723115	0.0163171	0.1871
STS Mesenchymal-like Contactin+	AL513217.1	2.74944	0.0178283	0.442954
CD8+ Stressed	PHYKPL	0.642255	0.0163192	0.0983599
Granulocytes_NIBAN1_TXNIPhi	PATL2	1.12879	0.0165294	0.247362
Immunoregulatroy PMNs	ZMIZ1	0.716567	0.0165296	0.0770841
STS CTA high	MTHFD1L	1.99688	0.0178335	0.735573
CD8+ Exhausted	ASMT	1.07827	0.0163236	0.0683866
NA	ZXDB	1.3072	0.0165338	0.131242
DCs AREG+	SUSD3	1.09969	0.0165348	0.497474
CD8+ Stressed	SIN3A	0.652208	0.0163289	0.0983599
Mastocytes	IFT22	0.981901	0.0165409	0.139304
M2 TREM2+ SPP1+	AARS	0.779822	0.0165413	0.235682
CD4+ Tfh	LIF	1.04744	0.0163344	0.202597
CD8+ Stressed	SHISAL2A	0.582597	0.0163347	0.0983599
JAK2_high_STS	CENPB	1.88465	0.0178458	0.447471
CD8+ Stressed	DMXL1	0.656293	0.0163351	0.0983599
CD4+ Th17	NECAP2	0.555638	0.0163361	0.332612
Inflammatory Monocytes	ZNF385A	0.718066	0.0165439	0.250497
Mastocytes	TFG	0.585442	0.0165443	0.139304
NK cells CD56 high	KPNA3	0.619029	0.0163367	0.136507
CD4+ T memory	AARSD1	0.600737	0.0163369	0.209137
CD4+ T memory	ABHD14B	0.614557	0.0163423	0.209137
Granulocytes_NIBAN1_TXNIPhi	PAPLN	1.17073	0.0165505	0.247362
M2 TREM2+ SPP1+	CETN2	0.823087	0.0165513	0.235682
Mastocytes	PBDC1	0.806067	0.0165521	0.139304
Inflammatory Monocytes	MMGT1	0.582395	0.0165527	0.250497
M2 TREM2+ SPP1+	LINC00847	0.707256	0.0165552	0.235682
STS Mesenchymal-like Undiff.	PHYKPL	0.844556	0.0178592	0.272009
DCs AREG+	OSM	0.890356	0.0165581	0.497474
NA	PARD6G	1.38614	0.01656	0.131387
CD8+ Exhausted	AC109446.3	0.980619	0.0163522	0.0684193
DCs CD1c+	HOTAIRM1	0.779152	0.0165616	0.458784
Vascular CAFs	FARP1	1.03324	0.0211029	0.58678
CD4+ Tn	FAM117A	0.608876	0.016355	0.203982
Granulocytes_NIBAN1_TXNIPhi	U91328.2	1.33751	0.0165648	0.247362
CD8+ Exhausted	SPAG5	1.15474	0.0163584	0.0684193
NK cells CD56 high	UBTF	0.587109	0.0163591	0.136544
Immunoregulatroy PMNs	SFMBT2	0.759794	0.0165675	0.0770841
STS CTA high	KPNA3	0.94228	0.0178749	0.735573
CD4+ Th17	FAM104A	0.547177	0.0163631	0.332612
CD4+ Stressed	S100Z	1.0546	0.0163644	0.157197
STS Mesenchymal-like Undiff.	LRRC58	0.587856	0.017877	0.272039
Tip Endothelial Cells	SMIM13	0.782459	0.0202498	0.563113
CD8+ Activated	RIOK1	0.605299	0.0163695	0.187408
CD8+ Exhausted	PHRF1	0.636163	0.01637	0.0684489
CD8+ Stressed	STK17A	0.554974	0.0163707	0.0984767
Pericytes	AC106707.1	1.13661	0.0202533	0.455123
Mastocytes	TMEM115	0.731717	0.0165816	0.13948
CD8+ Stressed	FNDC3B	0.865315	0.0163739	0.0984767
CD8+ Early Activation	SMCHD1	0.729405	0.016376	0.1767
NA	RNF125	0.847552	0.0165868	0.131467
STS Mesenchymal-like Contactin+	PIGG	0.740226	0.0178916	0.442954
CD8+ Exhausted	TFAP2E	0.9494	0.0163808	0.0684755
Matrix CAFs	ADAMTSL4	1.39703	0.0211328	0.999515
M2 TREM2+ SPP1+	PUF60	0.669687	0.0165904	0.235682
Granulocytes_NIBAN1_TXNIPhi	HAPLN3	1.15456	0.0165907	0.247362
CD8+ Stressed	MBNL2	0.682128	0.016384	0.0984979
Immunoregulatroy PMNs	PISD	0.698953	0.0165922	0.0770841
Immunoregulatroy PMNs	SLC30A5	0.602294	0.0165942	0.0770841
CD8+ Early Activation	LATS1	0.605428	0.0163868	0.1767
NK cells CD56 low	AC073115.1	1.259	0.0163872	0.307079
DCs AREG+	HAVCR1	1.26304	0.0165958	0.497574
CD4+ Tfh	ASB1	0.727322	0.0163878	0.202901
NA	TTLL7	1.3505	0.0165959	0.131467
CD4+ Tfh	AP002383.2	1.16375	0.0163884	0.202901
CD4+ Th17	RNASET2	0.628202	0.0163903	0.332612
M2 TREM2+ SPP1+	PLBD1-AS1	0.960217	0.0165986	0.235682
CD4+ Tn	TCHP	0.613044	0.0163927	0.204284
CD4+ Stressed	DLEC1	1.01384	0.0163931	0.157374
STS Mesenchymal-like Contactin+	LINC01362	2.51753	0.0179072	0.442954
Proinflammatory PMNs	ULK1	0.777906	0.0166034	0.116616
Pericytes	SATB2	1.41187	0.0202802	0.455123
CD8+ Early Activation	KCTD20	0.612375	0.0163973	0.1767
Matrix CAFs	C14orf132	2.22119	0.0211518	0.999515
NA	AC022706.1	1.34761	0.0166067	0.131467
Monocytes EREG+	APOBEC3A	1.32773	0.0166084	0.425743
DCs CD1c+	GABARAP	0.701997	0.0166086	0.459307
Proinflammatory PMNs	AC016727.1	0.970041	0.0166105	0.116616
CD8+ Exhausted	GPAA1	0.688707	0.0164029	0.0685491
Vascular CAFs	BAG5	0.699891	0.0211587	0.586977
CD4+ Tregs	CD82	0.625615	0.0164073	0.15884
STS Mesenchymal-like Contactin+	CCDC13-AS1	2.79607	0.0179235	0.442954
Macro SELENOP+ SLC40A1+	EPB41L1	0.993388	0.0166186	0.0478953
Monocytes EREG+	NUS1	0.651721	0.0166192	0.425743
CD8+ ISG	ACY1	0.897272	0.0164122	0.285078
Immunoregulatroy PMNs	ULK1	0.695233	0.0166204	0.0770841
STS Mesenchymal-like Contactin+	ANKRD2	3.42694	0.0179276	0.442954
DCs AREG+	UBE2O	0.809455	0.0166223	0.497574
M2 TREM2+ SPP1+	SGPL1	0.781676	0.0166238	0.235682
STS Mesenchymal-like ECM Remodeling	GRN	1.05929	0.0179304	0.250795
M2 TREM2+ SPP1+	RRAGA	0.740672	0.0166247	0.235682
CD4+ Tfh	DTHD1	0.838477	0.0164167	0.203086
M2 TREM2+ SPP1+	ZMIZ1-AS1	1.19822	0.0166264	0.235682
NK cells CD56 low	TOGARAM2	0.830757	0.0164212	0.307337
STS Mesenchymal-like Contactin+	KCNG2	1.93589	0.0179374	0.442954
CD8+ Early Activation	TRAT1	0.762719	0.0164254	0.17682
Granulocytes_NIBAN1_TXNIPhi	INPP5D	0.807704	0.0166343	0.247362
STS Myofibroblastic	LINC00702	2.16636	0.017946	0.5083
NK cells CD56 high	ABHD17B	0.751724	0.0164327	0.137008
Macro SELENOP+ SLC40A1+	SHTN1	0.97862	0.016642	0.0479473
CD8+ Exhausted	DNAH12	1.10293	0.0164339	0.0686367
Macro SELENOP+ SLC40A1+	SLC25A44	0.802521	0.0166425	0.0479473
CD8+ Exhausted	AC022973.3	0.958619	0.0164344	0.0686367
STS Mesenchymal-like Contactin+	ENTPD3	2.57137	0.0179496	0.442954
DCs CD1c+	P2RY6	0.963469	0.0166437	0.459502
M2 TREM2+ SPP1+	ATP13A2	0.831088	0.0166452	0.235745
STS Mesenchymal-like Undiff.	PTCD3	0.562304	0.0179539	0.272488
Vascular CAFs	LIMS2	1.2582	0.0211974	0.586977
CD8+ Activated	SASH3	0.609544	0.0164402	0.187663
Immunoregulatroy PMNs	DOCK11	0.766712	0.0166488	0.0771281
CD8+ GZMK+ Tm	SBDS	0.600085	0.016442	0.213034
STS Mesenchymal-like ECM Remodeling	LAMTOR4	0.770365	0.0179578	0.250795
CD4+ T memory	EVA1C	0.704366	0.016444	0.210086
CD4+ Activated	ZSWIM9	0.850493	0.0164453	0.159071
NA	SCARA3	1.43929	0.0166537	0.131683
Macro SELENOP+ SLC40A1+	PKNOX1	0.669431	0.0166541	0.0479721
CD8+ ISG	TTC8	1.01308	0.0164459	0.285259
CD4+ Stressed	TAC4	0.935553	0.0164477	0.157753
Immunoregulatroy PMNs	DYSF	1.18798	0.0166586	0.0771298
CD4+ Tn	PAFAH1B1	0.554552	0.0164503	0.2045
M2 TREM2+ SPP1+	ABHD17A	0.703642	0.0166608	0.235762
Immunoregulatroy PMNs	SKAP2	0.78148	0.016664	0.077133
Mastocytes	NUDT2	0.732932	0.0166657	0.139971
STS Immunomodulatory	CACNA2D1	1.70854	0.0179745	0.881011
STS Immunomodulatory	RBM43	1.06457	0.0179769	0.881011
NK cells CD56 high	JAKMIP2	0.782132	0.0164608	0.137167
STS Epithelial-like	NTPCR	0.708144	0.0179778	0.147204
CD8+ ISG	LRFN4	0.949982	0.0164624	0.285259
CD8+ Early Activation	SFI1	0.627309	0.0164636	0.17682
NA	AC108463.3	1.37102	0.0166724	0.131701
Matrix CAFs	BCAP31	0.558012	0.0212268	0.999515
CD4+ Activated	TSEN15	0.61528	0.0164693	0.159071
Macro SELENOP+ SLC40A1+	BAZ2B	0.711273	0.0166804	0.0480397
CD4+ Activated	ZNF704	0.84716	0.0164723	0.159071
CD8+ Stressed	DDX60	0.717465	0.0164731	0.0988774
CD4+ Th17	CPOX	0.617708	0.0164738	0.332612
DCs AREG+	TTC3	0.704323	0.0166832	0.498463
Immunoregulatroy PMNs	SOD2	1.12696	0.0166837	0.0771392
NA	ZNF230	1.30237	0.0166855	0.131701
CD8+ Exhausted	EVI5	0.827361	0.0164779	0.0687664
Immunoregulatroy PMNs	THRAP3	0.562948	0.016687	0.0771392
CD8+ ISG	FAM167A	0.994797	0.0164789	0.285259
NA	MATK	1.2941	0.0166883	0.131701
CD8+ Exhausted	TBC1D7	0.844029	0.0164811	0.0687664
STS Myofibroblastic	PNO1	0.757812	0.0179997	0.5083
M2 APOC1+ APOE+	RPL17	0.788349	0.0166916	0.275285
CD8+ Exhausted	RRM2	1.23273	0.0164832	0.0687664
STS Mesenchymal-like Contactin+	AP000829.1	3.30545	0.0180007	0.442954
Mastocytes	SEM1	0.837622	0.0166935	0.139989
CD8+ Exhausted	CENPN	0.746675	0.0164866	0.0687664
CD4+ Activated	SNAI3	0.630662	0.0164903	0.159071
STS Immunomodulatory	PKIG	0.742392	0.0180084	0.881011
CD8+ Exhausted	AGAP3	0.870294	0.0164915	0.0687681
Tip Endothelial Cells	GP1BA	1.78923	0.0203848	0.565748
Proinflammatory PMNs	AL139042.1	1.397	0.016701	0.117104
CD4+ Th17	JOSD1	0.497583	0.0164937	0.332612
CD4+ Th17	PDE4A	0.830749	0.0164944	0.332612
STS Mesenchymal-like ECM Remodeling	CKAP4	0.701185	0.0180124	0.250795
CD8+ GZMK+ Tm	CLTB	0.622781	0.0164969	0.213087
M2 TREM2+ SPP1+	CLIC2	0.935489	0.0167068	0.236207
Proinflammatory PMNs	AC105052.5	1.27719	0.0167092	0.117104
CD4+ Activated	ACADS	0.688249	0.0165015	0.159071
STS Epithelial-like	NDUFV2	0.835181	0.0180206	0.147208
CD4+ Th17	ADGRE5	0.61553	0.0165038	0.332612
DCs AREG+	TOMM34	0.77184	0.016713	0.498463
NA	SOX2-OT	1.34846	0.0167152	0.131723
CD4+ Activated	CKS1B	0.661474	0.0165072	0.159071
STS CTA high	ANKS3	0.897501	0.01803	0.735573
STS Epithelial-like	NDUFAB1	0.816845	0.0180305	0.147208
Monocytes EREG+	RNF126	0.686201	0.0167217	0.427699
STS Epithelial-like	FXYD1	1.5007	0.0180314	0.147208
Granulocytes_NIBAN1_TXNIPhi	ASAP3	1.35706	0.016724	0.247362
CD4+ Stressed	CNNM2	0.880788	0.0165156	0.158079
CD8+ Exhausted	PRMT5	0.718365	0.0165164	0.0688528
Macro SELENOP+ SLC40A1+	GADD45B	1.06154	0.0167265	0.0481639
CD4+ Tfh	MAFG	0.685772	0.01652	0.204198
CD4+ T memory	DANCR	0.67722	0.0165213	0.210695
CD4+ Stressed	MRC2	0.840561	0.016522	0.158079
CD4+ T memory	RNF125	0.780909	0.016524	0.210695
NK cells CD56 low	THAP4	0.60852	0.0165246	0.308135
CD4+ Tn	ANKRD36C	0.559497	0.0165248	0.204756
Macro SELENOP+ SLC40A1+	CPEB4	0.753415	0.0167391	0.048191
NK cells CD56 high	OSM	0.655279	0.0165309	0.137525
CD4+ Tregs	APAF1	0.584809	0.016532	0.159512
NA	SLCO2A1	1.38169	0.0167413	0.131802
Inflammatory Monocytes	AGTPBP1	0.901086	0.0167416	0.252654
Macro SELENOP+ SLC40A1+	PHACTR2	0.684502	0.0167419	0.048191
CD4+ T memory	SDHAF3	0.555127	0.0165332	0.210695
Mastocytes	AL050309.1	1.14584	0.0167433	0.140183
STS CTA high	TENT4A	1.72951	0.0180552	0.735573
CD4+ Activated	GPR180	0.655438	0.0165361	0.159188
STS Immunomodulatory	DESI1	0.823361	0.0180565	0.881011
M2 APOC1+ APOE+	CLTA	0.772007	0.0167474	0.275927
CD4+ Stressed	AC010260.1	0.932586	0.0165393	0.158079
CD4+ Activated	TMEM126B	0.671891	0.0165403	0.159188
STS Myofibroblastic	LAMA5	1.71409	0.018061	0.508491
Macro SELENOP+ SLC40A1+	ENOSF1	0.724152	0.0167506	0.0481951
Mastocytes	TTC7B	0.889104	0.0167509	0.140183
Macro SELENOP+ SLC40A1+	PDPK1	0.649554	0.0167521	0.0481951
Granulocytes_NIBAN1_TXNIPhi	SYCP3	1.11015	0.0167525	0.247362
Immunoregulatroy PMNs	KLHDC10	0.725267	0.0167543	0.0771392
Arterial Endothelial Cells	TBC1D10B	0.924383	0.0204448	0.484138
STS Mesenchymal-like ECM Remodeling	ARL2	1.22728	0.0180661	0.250795
M2 TREM2+ SPP1+	SNRPD3	0.723912	0.0167565	0.236705
Matrix CAFs	CBR3	1.12744	0.0213195	0.999515
Immunoregulatroy PMNs	AEBP2	0.824838	0.0167577	0.0771392
DCs AREG+	ARHGAP31	0.824058	0.0167618	0.498467
STS Mesenchymal-like Contactin+	ZSCAN9	1.18711	0.0180735	0.442954
NA	THSD7A	1.35862	0.016768	0.131927
STS Epithelial-like	CYB5B	0.65299	0.0180799	0.147527
Vascular CAFs	SRD5A3-AS1	1.57013	0.0213339	0.586977
CD8+ Exhausted	CFAP161	0.973353	0.0165612	0.0690021
DCs AREG+	HLA-DOB	1.10176	0.0167742	0.498467
STS CTA high	CTNNAL1	1.38235	0.0180891	0.735573
Arterial Endothelial Cells	LMCD1	0.910301	0.0204721	0.484138
M2 APOC1+ APOE+	RPS23	0.823328	0.0167813	0.276207
NK cells CD56 high	MED8	0.632834	0.016575	0.137741
STS Proangiogenic	AC073578.1	3.62495	0.0180968	0.999994
CD4+ Th17	ACTN4	0.547122	0.0165782	0.333467
STS Mesenchymal-like ECM Remodeling	FOSL2	0.890154	0.0180998	0.250795
Granulocytes_NIBAN1_TXNIPhi	MED22	0.925562	0.0167881	0.247362
CD4+ Tn	TSHZ1	0.620953	0.0165795	0.204922
CD8+ Exhausted	JAG2	1.0316	0.0165802	0.0690435
M2 TREM2+ SPP1+	ALCAM	0.83078	0.0167907	0.236862
JAK2_high_STS	CNIH1	1.43485	0.0181035	0.453273
CD4+ Stressed	CACNA2D1	0.805443	0.0165832	0.158201
CD8+ GZMK+ Tm	NDUFA11	0.620214	0.0165843	0.213304
STS Epithelial-like	POLDIP2	0.618002	0.0181061	0.147538
CD8+ Exhausted	ZRANB2-AS1	1.00266	0.0165868	0.0690519
M2 TREM2+ SPP1+	POLR3G	0.970329	0.0167965	0.236862
STS Mesenchymal-like ECM Remodeling	RPL39	0.812078	0.0181115	0.250795
CD8+ Activated	AC004687.1	0.601462	0.0165931	0.188559
NA	SYDE2	1.33456	0.0168043	0.132019
Tip Endothelial Cells	PCDHB6	1.43818	0.0205042	0.567942
CD8+ Exhausted	PLGLB1	0.989853	0.0166007	0.0690909
DCs CD1c+	DRAM2	0.830043	0.0168149	0.463446
Vascular CAFs	SEMA4B	1.26883	0.0213874	0.586977
Mastocytes	DYRK4	0.743977	0.0168185	0.140676
STS Mesenchymal-like Contactin+	MARVELD2	2.79892	0.0181366	0.442954
CD8+ GZMK+ Tm	COX5B	0.665727	0.0166142	0.213335
Granulocytes_NIBAN1_TXNIPhi	TEX22	1.25593	0.0168245	0.247362
CD4+ Activated	PLEKHA6	0.906171	0.0166157	0.159712
STS Epithelial-like	DCTN6	0.74764	0.0181383	0.147637
CD8+ Stressed	APTX	0.556827	0.0166206	0.0996057
CD8+ Activated	PECAM1	0.736364	0.0166244	0.188773
CD8+ ISG	C6orf47	0.707631	0.016625	0.286419
CD8+ ISG	TENM3	1.02728	0.016627	0.286419
CD4+ Stressed	JKAMP	0.651766	0.0166277	0.158426
Matrix CAFs	HAS1	1.44924	0.0214097	0.999515
CD4+ Tn	SPOCK2	0.592844	0.0166324	0.204922
NA	AC116903.2	1.38667	0.0168434	0.132195
CD4+ Th17	THOC7	0.59163	0.0166339	0.333467
STS Mesenchymal-like Contactin+	ZYG11A	2.76561	0.0181573	0.442954
STS Mesenchymal-like ECM Remodeling	DDX17	0.547588	0.0181577	0.250829
Monocytes EREG+	PHLDA1	0.887817	0.0168445	0.428249
Mastocytes	CEBPG	0.662982	0.0168449	0.140765
STS Epithelial-like	RWDD1	0.779493	0.0181591	0.147637
STS Mesenchymal-like Undiff.	CWC22	0.385133	0.0181593	0.274627
M2 TREM2+ SPP1+	DDX39A	0.707512	0.016846	0.237354
Mastocytes	PTOV1	0.729711	0.0168463	0.140765
NA	RUNDC3B	1.35268	0.0168479	0.132195
CD8+ ISG	AL359513.1	0.973419	0.01664	0.286419
CD8+ Exhausted	KIAA1324	0.86224	0.0166414	0.0692224
NK cells CD56 high	LONRF3	0.67297	0.0166479	0.138001
CD8+ Exhausted	CNTLN	0.90642	0.016648	0.0692309
NK cells CD56 low	ARFGAP3	0.538178	0.0166549	0.310185
Proinflammatory PMNs	CYSTM1	0.965912	0.0168656	0.117749
Macro SELENOP+ SLC40A1+	PLEKHO2	0.852306	0.0168667	0.0484883
CD4+ Th17	LINC00623	0.655579	0.0166571	0.333492
CD4+ Activated	NABP2	0.629472	0.0166597	0.159972
NK cells CD56 high	SLFN12L	0.756983	0.0166609	0.138001
CD8+ Exhausted	N4BP3	1.04526	0.0166645	0.0692791
CD4+ Stressed	MILR1	1.06733	0.0166645	0.158596
Tip Endothelial Cells	LRFN4	0.871387	0.0205757	0.568804
STS Epithelial-like	FAM104B	0.868228	0.0181945	0.147637
STS Epithelial-like	B3GAT3	0.945052	0.0181952	0.147637
CD8+ ISG	ZNF142	0.73704	0.0166724	0.28644
Arterial Endothelial Cells	SYNPO	0.89357	0.0205843	0.485976
DCs AREG+	AHRR	1.37318	0.0168831	0.500368
CD4+ Tregs	SMC3	0.598941	0.0166747	0.160683
CD4+ Tn	SVIL	0.792759	0.0166751	0.205282
NA	FERMT2	1.2727	0.0168868	0.132279
M2 TREM2+ SPP1+	ILVBL	0.809601	0.0168883	0.237745
CD8+ ISG	PSMB10	0.716092	0.0166789	0.28644
NA	TRIM63	1.39005	0.0168887	0.132279
CD4+ Activated	AL022238.2	0.797658	0.0166795	0.160023
Granulocytes_NIBAN1_TXNIPhi	ENOX1	1.29838	0.0168903	0.247362
JAK2_high_STS	NEFM	6.63249	0.0182062	0.454839
Mastocytes	PTK2	0.948625	0.0168908	0.140992
NA	DIPK1A	1.19487	0.016891	0.132279
Monocytes EREG+	PSME2	1.00164	0.0168913	0.428249
Capillary Venous Endothelial Cells	AP002381.2	1.28022	0.0205946	0.12248
CD4+ Stressed	AC136475.1	0.953129	0.0166849	0.158674
CD4+ Tregs	CSAD	0.533926	0.016685	0.160683
Monocytes EREG+	PDLIM7	0.941594	0.0168986	0.428249
CD4+ Tn	NOTCH2	0.611625	0.0166894	0.205292
DCs AREG+	USP14	0.655128	0.0168993	0.500368
CD8+ Exhausted	DEPDC4	0.912468	0.0166902	0.0693494
JAK2_high_STS	PSMD12	1.74024	0.0182189	0.454839
Pericytes	BTBD2	0.886121	0.0206071	0.460384
M2 APOC1+ APOE+	MPC2	0.71557	0.016905	0.277405
Immunoregulatroy PMNs	ST3GAL1	0.717776	0.0169053	0.077179
Pericytes	NCDN	1.31684	0.0206128	0.460384
CD4+ T memory	EIF3K	0.706866	0.0167006	0.212295
CD4+ Tregs	GCHFR	0.715889	0.0167012	0.160737
M2 TREM2+ SPP1+	VDAC3	0.735895	0.0169125	0.237881
Mastocytes	ZNF593	0.842809	0.0169127	0.141104
CD8+ GZMK+ Tm	CD55	0.6705	0.0167035	0.213761
CD8+ Exhausted	AC092835.1	0.920834	0.0167125	0.0694109
Monocytes EREG+	DCUN1D5	0.65013	0.0169231	0.428249
NK cells CD56 high	DDAH2	0.676295	0.0167132	0.138136
STS Mesenchymal-like Contactin+	VCX3A	2.73001	0.0182401	0.442954
CD8+ Exhausted	AC011511.2	0.977439	0.0167141	0.0694109
Granulocytes_NIBAN1_TXNIPhi	FAM53A	1.29129	0.0169248	0.247362
Mastocytes	MYO1B	1.03352	0.0169253	0.141137
CD8+ ISG	PDXP	0.920853	0.0167165	0.286676
Inflammatory Monocytes	TRIB1	0.862401	0.0169298	0.254789
Monocytes EREG+	DAZAP1	0.631816	0.01693	0.428249
NA	C11orf65	1.29127	0.0169309	0.132429
CD4+ Tregs	MTHFD1	0.655382	0.016722	0.160836
Macro SELENOP+ SLC40A1+	FMNL3	0.696844	0.0169321	0.0486273
CD8+ Stressed	TRAPPC8	0.66492	0.0167233	0.100024
NA	Z95331.1	1.3588	0.0169345	0.132429
DCs AREG+	RAI1	0.97265	0.0169364	0.500559
Tip Endothelial Cells	PRMT7	1.03254	0.0206437	0.568836
CD4+ Tfh	CSF3R	1.18496	0.0167278	0.206264
STS Mesenchymal-like ECM Remodeling	PLA2G12A	0.616948	0.018255	0.251352
CD8+ ISG	PLA2G6	0.777107	0.0167303	0.286676
CD4+ T memory	EIF2S1	0.534571	0.0167306	0.212498
CD4+ Stressed	GGT7	0.689012	0.0167331	0.15876
Mastocytes	LINC00863	0.956097	0.0169454	0.141232
CD8+ GZMK+ Tm	HNRNPA1	0.683953	0.0167362	0.213761
CD8+ Exhausted	AC009630.1	0.770099	0.0167371	0.0694685
Tip Endothelial Cells	MFSD9	1.2245	0.0206577	0.568836
Macro SELENOP+ SLC40A1+	ID2	0.726254	0.0169501	0.048662
CD8+ GZMK+ Tm	EEF2	0.581251	0.0167413	0.213761
CD4+ Activated	AMN1	0.614221	0.0167421	0.160241
M2 TREM2+ SPP1+	BHLHE41	1.02361	0.0169523	0.238237
CD4+ Tregs	PAK2	0.541042	0.0167438	0.160886
NA	EAF1-AS1	1.33877	0.016959	0.132494
CD4+ Th17	DCTN1	0.564172	0.0167497	0.333656
JAK2_high_STS	AGPAT5	1.92019	0.0182786	0.455669
CD4+ Stressed	CAPN3	0.811576	0.0167526	0.158821
STS Immunomodulatory	CHEK2	0.870975	0.0182812	0.881011
CD4+ Th17	TNFSF14	0.739805	0.016753	0.333656
Inflammatory Monocytes	PLEC	0.681901	0.0169633	0.254881
STS Mesenchymal-like ECM Remodeling	CCN5	3.43231	0.0182831	0.251352
CD4+ Activated	MAP2K2	0.593983	0.016755	0.160241
CD4+ Tfh	PDK2	0.642219	0.0167598	0.206491
M2 APOC1+ APOE+	HSD17B11	0.663318	0.0169748	0.277852
CD8+ GZMK+ Tm	EIF3D	0.578836	0.0167657	0.213761
NK cells CD56 low	ENDOG	0.599031	0.0167663	0.311232
STS Mesenchymal-like Contactin+	PAN2	1.20109	0.0182955	0.442954
STS Epithelial-like	CREG1	0.920452	0.0182956	0.147755
NA	CLIP1-AS1	1.3786	0.0169776	0.132526
CD4+ Activated	TMEM126A	0.611183	0.0167676	0.160261
Granulocytes_NIBAN1_TXNIPhi	ADGRA3	1.25577	0.0169781	0.247362
STS Myofibroblastic	C1orf198	1.61442	0.0182976	0.512402
NA	CCR4	1.33688	0.0169793	0.132526
NK cells CD56 low	VASN	0.77654	0.016772	0.311232
NK cells CD56 low	GSE1	0.704612	0.0167725	0.311232
STS Mesenchymal-like Contactin+	ZBTB2	1.158	0.0183052	0.442954
STS Mesenchymal-like Contactin+	AC022916.1	2.76978	0.0183111	0.442954
CD8+ Stressed	CACUL1	0.578986	0.0167821	0.100218
STS Mesenchymal-like Undiff.	MIR222HG	1.04531	0.0183129	0.275269
STS Mesenchymal-like Contactin+	AP001042.1	3.2807	0.0183141	0.442954
NA	NELL2	1.35714	0.0169967	0.132536
STS CTA high	BICD2	1.02146	0.0183207	0.736936
Granulocytes_NIBAN1_TXNIPhi	CIART	1.33302	0.0170015	0.247362
STS Myofibroblastic	PEAR1	2.73034	0.0183219	0.512402
STS Mesenchymal-like ECM Remodeling	ALG13	0.630936	0.0183223	0.251691
CD4+ Tn	SPART	0.739023	0.0167931	0.206226
NA	WDCP	1.34799	0.0170079	0.132542
CD4+ Stressed	TJP3	1.00551	0.016798	0.159152
STS Myofibroblastic	TSR3	0.972955	0.0183307	0.512402
STS Mesenchymal-like Contactin+	WFDC2	2.9033	0.0183333	0.442954
CD8+ ISG	CLP1	0.663395	0.0168038	0.287289
Macro SELENOP+ SLC40A1+	LASP1	0.603867	0.0170166	0.0488357
CD8+ Stressed	CEP162	0.542995	0.0168061	0.100283
CD4+ Tn	HHAT	0.724219	0.0168065	0.206226
M2 APOC1+ APOE+	CUTA	0.845633	0.0170193	0.278002
STS Mesenchymal-like Contactin+	ENO3	2.60059	0.0183402	0.442954
CD8+ Exhausted	PLXNA2	1.02143	0.0168132	0.0697653
CD8+ Activated	FKBP8	0.62161	0.0168146	0.190083
M2 APOC1+ APOE+	PER3	0.922759	0.0170264	0.278002
Mastocytes	PPHLN1	0.585307	0.0170267	0.141837
DCs AREG+	AP005019.1	1.1477	0.0170294	0.50094
Inflammatory Monocytes	FRY	1.33579	0.0170304	0.255049
DCs AREG+	UBTD2	0.899659	0.0170322	0.50094
STS Myofibroblastic	HRC	2.3962	0.0183532	0.512402
CD4+ Stressed	THAP7-AS1	0.886474	0.016823	0.15929
Proinflammatory PMNs	MARF1	0.750938	0.0170345	0.118728
JAK2_high_STS	AC079362.1	6.63772	0.0183551	0.456271
Proinflammatory PMNs	AC010149.1	1.25795	0.0170349	0.118728
JAK2_high_STS	SSH2	2.78439	0.0183557	0.456271
STS Mesenchymal-like Undiff.	TUT4	0.518367	0.0183559	0.275674
Inflammatory Monocytes	TLE3	0.855858	0.017037	0.255049
M2 TREM2+ SPP1+	TPD52	0.875353	0.017039	0.238697
Inflammatory Monocytes	KDM7A	0.658135	0.0170407	0.255049
DCs AREG+	IRGQ	0.724748	0.0170413	0.50094
CD8+ ISG	MRPL39	0.645911	0.0168311	0.287319
CD8+ GZMK+ Tm	TMEM59	0.538735	0.0168318	0.213761
M2 APOC1+ APOE+	PYCARD	0.710371	0.0170435	0.278003
NA	SEMA3E	1.35202	0.0170458	0.132542
STS Mesenchymal-like Contactin+	RAD51-AS1	1.37916	0.0183687	0.442954
CD8+ GZMK+ Tm	PRR5L	0.72087	0.0168392	0.213761
CD8+ Early Activation	RELL1	0.647073	0.0168395	0.179233
NA	AC107068.2	1.40252	0.0170503	0.132542
Vascular CAFs	RGS14	1.02476	0.0216473	0.591014
Proinflammatory PMNs	AC012645.1	1.39769	0.0170519	0.118749
Proinflammatory PMNs	COTL1	0.667267	0.0170523	0.118749
CD8+ ISG	BAALC	1.35326	0.0168433	0.287319
STS CTA high	ZZEF1	1.24198	0.0183778	0.736936
NA	ZNF816	1.36548	0.017059	0.132542
M2 TREM2+ SPP1+	CENPT	0.809703	0.0170591	0.238697
CD4+ Stressed	B3GALT2	1.00581	0.0168486	0.15933
NA	LINC01121	1.39139	0.0170596	0.132542
NA	KRT27	1.32691	0.0170636	0.132542
CD4+ Stressed	SLC4A7	0.621513	0.0168534	0.15933
STS Mesenchymal-like Undiff.	IP6K1	0.616452	0.0183859	0.275884
STS Myofibroblastic	POLE4	0.846481	0.0183865	0.512501
CD8+ Exhausted	ANKS6	0.857183	0.0168575	0.0699301
Granulocytes_NIBAN1_TXNIPhi	MAFA	1.31231	0.0170704	0.247362
NA	PEAR1	1.32983	0.0170706	0.132542
CD4+ Stressed	ADCY10	0.994323	0.0168608	0.15933
Monocytes EREG+	PQBP1	0.697048	0.0170724	0.429992
Arterial Endothelial Cells	RMI1	0.804731	0.0207936	0.487124
Matrix CAFs	ABCA8	1.33368	0.0216732	0.999515
CD8+ Early Activation	ATP11B	0.723951	0.0168634	0.179249
DCs AREG+	CHMP1B	0.799615	0.0170759	0.501056
Macro SELENOP+ SLC40A1+	LINC01278	0.803276	0.0170762	0.0489811
Proinflammatory PMNs	MFN2	0.776626	0.0170776	0.118874
JAK2_high_STS	PARL	1.09619	0.0183997	0.456705
M2 TREM2+ SPP1+	AGPS	0.649498	0.0170796	0.238697
CD4+ Stressed	LINC01278	0.740258	0.0168692	0.15933
STS Mesenchymal-like Contactin+	NARF	1.14647	0.0184035	0.442954
CD4+ Tfh	DNAJB14	0.629422	0.0168723	0.20705
CD4+ Tfh	MYEF2	0.72514	0.0168731	0.20705
CD4+ Activated	SNRPB	0.631091	0.0168732	0.160967
Vascular CAFs	COX4I2	2.32521	0.0216854	0.591014
Arterial Endothelial Cells	TMEM184B	0.883882	0.020806	0.487124
DCs CD1c+	GAS5	0.745991	0.017085	0.470097
CD8+ Exhausted	RORB	1.12574	0.0168744	0.0699813
Tip Endothelial Cells	ARVCF	1.09174	0.02081	0.57191
CD4+ Tregs	NUDT21	0.536875	0.0168791	0.161631
NA	AC008443.1	1.17892	0.0170906	0.132635
Pericytes	RETREG1	2.12974	0.0208137	0.463083
M2 TREM2+ SPP1+	SCIMP	0.826578	0.0170934	0.238697
CD4+ Tn	VIM-AS1	0.598764	0.0168828	0.206669
M2 TREM2+ SPP1+	ATRAID	0.75274	0.0170959	0.238697
NK cells CD56 high	GNB4	0.692504	0.016886	0.138986
CD8+ Stressed	XRN1	0.591636	0.0168864	0.100722
Macro SELENOP+ SLC40A1+	WNT2B	0.998856	0.0170974	0.0490245
STS Mesenchymal-like Contactin+	P2RX5	2.40377	0.0184215	0.442954
M2 TREM2+ SPP1+	TOR3A	0.771817	0.0171005	0.238697
CD4+ Stressed	PDE1B	0.861539	0.0168906	0.159434
M2 TREM2+ SPP1+	NRAS	0.642392	0.0171019	0.238697
STS Myofibroblastic	WDR43	0.512065	0.0184253	0.512754
CD4+ Activated	ACTR3	0.560275	0.0168915	0.161041
NK cells CD56 high	ZFPM1	0.521251	0.0168916	0.138986
CD4+ Tfh	AL121933.2	0.768816	0.016892	0.207114
CD8+ GZMK+ Tm	MEF2D	0.557408	0.0168938	0.213761
Granulocytes_NIBAN1_TXNIPhi	RPS6KB1	0.71495	0.0171076	0.247362
STS Mesenchymal-like Contactin+	TMEM116	1.08987	0.0184318	0.442954
Pericytes	AL645608.7	1.57353	0.0208323	0.463083
CD8+ Exhausted	ZNF649	0.893279	0.0168979	0.0700406
NA	TPSG1	1.42647	0.0171115	0.132685
CD8+ Stressed	SENP6	0.604729	0.0169006	0.100768
Immunoregulatroy PMNs	SLC9A8	0.887442	0.0171127	0.0775068
STS Epithelial-like	S100A16	1.65389	0.0184375	0.148552
Proinflammatory PMNs	IL1R1	1.39109	0.0171191	0.119062
CD8+ GZMK+ Tm	LCP1	0.573497	0.0169117	0.213761
M2 TREM2+ SPP1+	TTC7B	0.926321	0.0171231	0.238789
Macro SELENOP+ SLC40A1+	TBC1D15	0.726259	0.0171235	0.0490907
M2 APOC1+ APOE+	PTRHD1	0.730321	0.0171243	0.279043
DCs AREG+	GGA2	0.754333	0.0171249	0.501359
Inflammatory Monocytes	LYST	0.986625	0.0171254	0.255847
STS Mesenchymal-like Contactin+	AL121574.1	2.62617	0.0184495	0.442954
CD8+ Exhausted	NLE1	0.881292	0.0169176	0.0701028
Mastocytes	AL731557.1	1.16005	0.0171301	0.142584
CD4+ Th17	MRPL34	0.58141	0.0169191	0.334595
NK cells CD56 low	MAZ	0.525031	0.0169191	0.313238
Mastocytes	IDNK	0.757592	0.0171338	0.142584
NK cells CD56 low	NR6A1	0.869704	0.0169233	0.313238
CD4+ Tregs	CAB39	0.630635	0.0169233	0.161876
NA	STXBP5-AS1	1.41936	0.0171373	0.132808
DCs CD1c+	CIITA	0.936383	0.0171383	0.470771
CD4+ Th17	APEX1	0.609026	0.0169289	0.334595
CD4+ Th17	TMEM43	0.593558	0.0169308	0.334595
Immunoregulatroy PMNs	TPD52L2	0.754077	0.017144	0.0775068
CD8+ GZMK+ Tm	TLE5	0.629286	0.016935	0.213761
CD4+ Tfh	PDCD11	0.629683	0.0169355	0.207314
CD8+ GZMK+ Tm	KANSL1-AS1	0.652385	0.016936	0.213761
CD4+ Stressed	AC027097.1	0.869904	0.0169419	0.159706
NA	ADHFE1	1.31286	0.0171535	0.13287
NK cells CD56 low	SHLD3	0.768789	0.0169424	0.313238
CD4+ Tregs	CHMP2B	0.621112	0.0169449	0.161876
CD8+ Stressed	TMTC2	0.914248	0.0169463	0.101001
STS Epithelial-like	MCEE	0.775198	0.0184835	0.148853
CD4+ Stressed	AL136456.1	1.38578	0.0169484	0.159706
Mastocytes	CKS1B	0.880191	0.0171606	0.142699
CD4+ Tn	TMEM200A	0.802816	0.0169501	0.206685
CD4+ Stressed	NFS1	0.844692	0.016951	0.159706
STS Mesenchymal-like Undiff.	PKP4	1.11246	0.0184883	0.276769
CD4+ Tn	EVA1C	0.691496	0.0169521	0.206685
Tip Endothelial Cells	PRIM1	0.799356	0.0208928	0.573067
Mastocytes	CACNB2	1.13718	0.0171651	0.142699
CD8+ Exhausted	ZNF668	0.89003	0.0169554	0.0702405
CD4+ Activated	ATP5MD	0.733824	0.0169554	0.161549
DCs AREG+	NME8	1.07398	0.0171681	0.501359
Macro SELENOP+ SLC40A1+	TLR5	0.799476	0.0171701	0.049207
STS Myofibroblastic	SGCA	2.1196	0.0184966	0.513676
CD4+ Th17	THAP2	0.555655	0.0169619	0.334595
Pericytes	RASSF4	1.08834	0.0209085	0.464044
CD4+ Tfh	CTNS	0.850813	0.0169705	0.207531
CD4+ Tregs	SWT1	0.786038	0.0169721	0.161911
NA	CAPN10-DT	1.34133	0.0171842	0.13289
STS Immunomodulatory	INIP	0.545591	0.0185117	0.881011
Macro SELENOP+ SLC40A1+	PRH1	0.803136	0.0171865	0.0492454
Proinflammatory PMNs	STK38	0.74779	0.0171868	0.119325
CD8+ Exhausted	SORCS2	1.05973	0.0169759	0.0703064
CD8+ Early Activation	MADD	0.578845	0.0169782	0.179902
CD4+ Activated	AC093673.1	0.739151	0.0169793	0.161675
STS Myofibroblastic	STK17B	0.989884	0.0185181	0.513676
CD4+ Tfh	PABPC1L	0.699501	0.0169806	0.207531
CD8+ Activated	RBCK1	0.62431	0.016981	0.190585
STS Mesenchymal-like ECM Remodeling	SLC25A43	1.27145	0.01852	0.253501
CD8+ GZMK+ Tm	NDUFA4	0.629467	0.016983	0.214096
DCs AREG+	AC004687.1	0.747421	0.0171946	0.501359
STS Mesenchymal-like Contactin+	AP000919.3	2.84138	0.0185219	0.442954
CD8+ Exhausted	SGSH	0.932817	0.0169843	0.0703124
DCs CD1c+	PSMA4	0.692213	0.0171962	0.471414
Inflammatory Monocytes	CXCL2	1.14466	0.0171963	0.256672
CD4+ T memory	PCGF5	0.626884	0.0169873	0.215398
CD8+ Activated	MXRA7	0.651592	0.0169876	0.190585
CD8+ Activated	CXCR4	0.783938	0.0169892	0.190585
CD4+ Activated	ZNF580	0.622031	0.0169926	0.161701
NA	CLEC1B	1.32677	0.0172042	0.13289
NA	AL445222.1	1.38588	0.0172048	0.13289
CD8+ Stressed	MDM1	0.568513	0.0169939	0.101245
Mastocytes	PYCR1	1.11574	0.0172066	0.142971
NK cells CD56 low	CRCP	0.593803	0.0169965	0.313392
Macro SELENOP+ SLC40A1+	HSPA1A	1.32026	0.0172093	0.0493021
Monocytes EREG+	SMDT1	0.754951	0.017211	0.4321
STS Mesenchymal-like Contactin+	AL109809.5	3.00013	0.0185384	0.442954
NA	IDH1-AS1	1.35058	0.0172146	0.132903
CD8+ Exhausted	ZMYND19	0.949089	0.0170035	0.0703633
Vascular CAFs	SMARCA1	0.821706	0.0218323	0.591927
STS Mesenchymal-like Undiff.	PPP1R12A	0.561356	0.0185461	0.2773
DCs CD1c+	RPS11	0.826873	0.0172194	0.471414
STS Mesenchymal-like Contactin+	TBX1	3.13047	0.0185471	0.442954
DCs AREG+	AL162377.1	0.990094	0.0172222	0.501359
Granulocytes_NIBAN1_TXNIPhi	TMOD2	0.867059	0.0172223	0.247362
Tip Endothelial Cells	CTPS2	0.972123	0.0209566	0.573697
Arterial Endothelial Cells	SYNE2	0.686454	0.0209575	0.488389
M2 TREM2+ SPP1+	NFU1	0.762273	0.0172246	0.239794
NA	AC010149.1	1.40883	0.0172269	0.132935
CD8+ ISG	TNFSF4	0.843294	0.0170169	0.288762
CD4+ Stressed	CCDC15	0.890165	0.0170169	0.160042
STS Mesenchymal-like ECM Remodeling	CTSC	1.16005	0.0185585	0.253501
STS Mesenchymal-like Undiff.	ARIH1	1.01382	0.0185641	0.2773
CD8+ ISG	FKBP9	1.14191	0.017025	0.288762
DCs AREG+	GTF2IRD1	1.17017	0.0172396	0.501359
STS Mesenchymal-like Contactin+	THAP9	1.56765	0.0185685	0.442954
CD4+ Stressed	TINCR	0.930969	0.0170308	0.160042
Inflammatory Monocytes	SPI1	0.719854	0.0172432	0.256903
CD8+ Exhausted	ERFL	1.05819	0.0170319	0.0704554
M2 APOC1+ APOE+	ATP1B1	0.929537	0.0172482	0.280205
STS Mesenchymal-like ECM Remodeling	ATP5MPL	0.794539	0.0185789	0.253501
CD4+ T memory	UBE2E2	0.812814	0.0170393	0.215878
Monocytes EREG+	STOML2	0.657372	0.0172512	0.43226
CD8+ Exhausted	ERG	1.42388	0.0170396	0.0704554
M2 TREM2+ SPP1+	CARD19	0.70285	0.0172552	0.240016
CD8+ Exhausted	DNAJC16	0.707577	0.0170436	0.0704554
CD8+ Exhausted	AL136962.1	1.10693	0.0170443	0.0704554
Arterial Endothelial Cells	ADCY4	0.838974	0.0209969	0.488389
STS Mesenchymal-like ECM Remodeling	DTWD1	0.888121	0.0185886	0.253501
Capillary Venous Endothelial Cells	LDHA	0.566454	0.0209978	0.123723
STS Epithelial-like	FOPNL	0.608937	0.0185947	0.149191
CD8+ Stressed	PGGT1B	0.551396	0.0170543	0.101449
Inflammatory Monocytes	PIK3CG	0.688145	0.0172675	0.256962
CD8+ Exhausted	KTN1-AS1	0.999436	0.0170567	0.0704735
CD8+ Early Activation	NLRC5	0.59229	0.0170572	0.180453
Monocytes EREG+	PID1	1.43216	0.0172703	0.43226
STS Mesenchymal-like Contactin+	ZMYM6	0.742548	0.018602	0.442954
NK cells CD56 low	AC104794.3	0.932397	0.0170626	0.313392
CD4+ T memory	MORC3	0.591081	0.0170645	0.215887
M2 APOC1+ APOE+	M6PR	0.645961	0.0172766	0.280205
STS Mesenchymal-like Contactin+	FOXF1	2.76735	0.0186057	0.442954
NK cells CD56 high	CEP44	0.577868	0.0170658	0.140061
Granulocytes_NIBAN1_TXNIPhi	AL078600.1	1.26414	0.0172803	0.247362
CD4+ Tn	PPM1A	0.561182	0.0170694	0.207509
CD8+ Exhausted	SDC4	0.771906	0.0170702	0.0705048
STS Mesenchymal-like Undiff.	NF2	0.539782	0.0186115	0.2773
NA	HKDC1	1.34422	0.0172843	0.133315
Vascular CAFs	ZNF623	1.03917	0.0219086	0.591927
Macro SELENOP+ SLC40A1+	PEPD	0.861338	0.0172851	0.0494847
Capillary Venous Endothelial Cells	VAV2	1.04011	0.0210255	0.123786
STS Mesenchymal-like ECM Remodeling	HACD3	0.778857	0.018616	0.253501
CD8+ Exhausted	YAE1	0.946494	0.0170778	0.0705172
DCs CD1c+	DDAH2	0.734155	0.0172901	0.472312
STS Mesenchymal-like Undiff.	2025-03-07	0.509249	0.0186202	0.2773
CD8+ GZMK+ Tm	PILRB	0.542333	0.017079	0.214949
Granulocytes_NIBAN1_TXNIPhi	AL024508.2	1.34624	0.0172914	0.247362
Immunoregulatroy PMNs	PHKB	0.557641	0.0172924	0.0776507
Vascular CAFs	DNAJC18	0.871244	0.0219169	0.591927
Arterial Endothelial Cells	SUPV3L1	1.00532	0.0210336	0.488389
CD8+ Stressed	CKLF	0.68202	0.0170817	0.101507
Immunoregulatroy PMNs	KCMF1	0.655765	0.017294	0.0776507
Macro SELENOP+ SLC40A1+	HSP90B1	0.732057	0.0172961	0.0495061
Matrix CAFs	ANXA2	0.820897	0.0219238	0.999515
CD8+ Stressed	CNOT4	0.609562	0.0170869	0.101507
NK cells CD56 low	AL136018.1	1.23817	0.0170871	0.313392
CD8+ Exhausted	AC078778.1	1.00443	0.0170888	0.0705436
CD8+ Stressed	PLEK	0.731522	0.0170913	0.101507
CD4+ Tfh	UBA7	0.709691	0.0170938	0.20808
Vascular CAFs	GJA4	2.2575	0.0219344	0.591927
CD4+ T memory	RGS16	0.821231	0.0170963	0.215887
CD4+ Activated	CDK2AP2	0.625296	0.017098	0.162346
NA	AC027243.3	1.29993	0.0173112	0.133459
DCs AREG+	HEATR3	0.734772	0.0173117	0.501818
CD8+ Exhausted	CTLA4	0.920125	0.0170999	0.0705703
CD4+ Activated	CTDSP1	0.581065	0.0171031	0.162346
CD4+ Stressed	SLC51A	0.722728	0.0171037	0.160309
DCs AREG+	BMP1	0.852593	0.0173168	0.501818
Pericytes	NFIX	1.53609	0.021061	0.466693
Inflammatory Monocytes	LINC01588	0.916205	0.0173198	0.257341
CD4+ Stressed	SLC35G1	0.823007	0.0171098	0.160309
CD4+ T memory	AIF1	0.96694	0.0171113	0.215887
CD8+ Exhausted	ACTN2	1.03164	0.0171151	0.0706137
CD8+ Stressed	SMAD3	0.76189	0.0171183	0.101529
CD4+ Tfh	OMD	0.887191	0.0171186	0.208105
CD8+ Activated	AL021155.5	0.726496	0.0171198	0.190981
CD8+ Stressed	FASLG	0.708147	0.0171204	0.101529
CD8+ Stressed	ACSL5	0.540221	0.0171217	0.101529
STS Mesenchymal-like Contactin+	PAUPAR	2.49734	0.0186664	0.442954
Immunoregulatroy PMNs	CDK19	0.899437	0.0173373	0.0777473
STS Immunomodulatory	MYO6	0.866267	0.0186686	0.881011
DCs CD1c+	NME3	0.704153	0.0173389	0.472312
CD8+ Exhausted	CLIP2	0.936302	0.0171295	0.0706226
STS Epithelial-like	HACD3	0.760589	0.0186735	0.149614
CD4+ Activated	NMB	0.745013	0.017131	0.162509
CD8+ Exhausted	ZNF624	0.829842	0.0171318	0.0706226
M2 APOC1+ APOE+	KDELR1	0.710547	0.0173452	0.280961
Granulocytes_NIBAN1_TXNIPhi	WDFY4	0.881998	0.017347	0.247362
CD8+ Exhausted	EPDR1	1.10504	0.0171356	0.0706226
Granulocytes_NIBAN1_TXNIPhi	AC019130.1	1.34909	0.0173485	0.247362
CD4+ Tn	ZNF451	0.557466	0.0171404	0.207638
Immunoregulatroy PMNs	P4HA1	0.706684	0.0173543	0.077752
Monocytes EREG+	QPCT	1.09082	0.0173546	0.433687
DCs AREG+	APBB3	0.781128	0.0173568	0.502036
CD4+ Th17	NFKBIZ	0.669075	0.0171464	0.335287
CD4+ Activated	MEI1	0.624083	0.0171507	0.162595
CD4+ Th17	PIM3	0.753417	0.0171512	0.335287
CD4+ Stressed	C1orf147	0.883211	0.0171544	0.160518
CD8+ Early Activation	SCYL2	0.582159	0.0171544	0.180888
CD4+ Tregs	CHD3	0.585271	0.0171548	0.163449
STS Epithelial-like	PSMC1	0.637497	0.0187013	0.149767
Mastocytes	HIPK2	0.752265	0.0173696	0.14396
Granulocytes_NIBAN1_TXNIPhi	FAM111A	0.807369	0.0173698	0.247362
CD4+ Tn	NCK2	0.710892	0.0171575	0.207638
Capillary Venous Endothelial Cells	GIMAP7	0.700066	0.0211208	0.124244
CD8+ Activated	AKTIP	0.608059	0.0171619	0.190981
M2 APOC1+ APOE+	NAGPA	0.745816	0.0173756	0.281175
CD8+ Stressed	TRAF3IP2-AS1	0.740687	0.0171653	0.101649
Immunoregulatroy PMNs	ZNF410	0.617806	0.0173785	0.0777749
CD4+ Stressed	SEPTIN7-AS1	0.942605	0.0171697	0.160518
STS Proangiogenic	SNUPN	1.43971	0.0187153	0.999994
STS Mesenchymal-like Undiff.	MTR	0.827854	0.0187155	0.278165
DCs AREG+	MMP2-AS1	1.13485	0.0173857	0.502036
CD4+ T memory	RSBN1	0.622155	0.0171737	0.21594
CD4+ Stressed	MANSC1	1.02435	0.0171743	0.160518
CD8+ Stressed	NIF3L1	0.618875	0.0171762	0.101649
CD8+ Early Activation	AKAP1	0.585838	0.0171811	0.181044
Matrix CAFs	POGLUT2	0.777546	0.0220303	0.999515
Capillary Venous Endothelial Cells	MARCKS	0.660839	0.0211445	0.124279
M2 TREM2+ SPP1+	ERAP1	0.670075	0.0173972	0.241155
STS Mesenchymal-like Contactin+	MIR1915HG	2.58394	0.0187315	0.442954
STS CTA high	SNIP1	1.09258	0.018733	0.736936
CD4+ T memory	RELA	0.523938	0.0171872	0.21594
NA	AL445426.1	1.34941	0.0174	0.133872
CD8+ Stressed	AC020651.2	1.00558	0.0171887	0.101649
CD8+ GZMK+ Tm	RPS27	0.823034	0.0171891	0.215814
Monocytes EREG+	RRAD	0.981967	0.017402	0.433687
CD8+ GZMK+ Tm	CAMK2N1	0.683999	0.0171902	0.215814
CD8+ Exhausted	FAT1	1.13965	0.0171907	0.0708077
CD4+ Stressed	NID2	0.970199	0.017192	0.160585
CD8+ Exhausted	JUP	1.4259	0.0171947	0.0708077
Matrix CAFs	ANXA5	0.623752	0.0220453	0.999515
CD4+ Activated	RRS1	0.62778	0.017196	0.162822
NA	AC062004.1	1.35316	0.01741	0.133872
NK cells CD56 high	TMCC3	0.8663	0.0171987	0.140621
CD4+ T memory	GLIS3	0.827147	0.0172003	0.21594
M2 TREM2+ SPP1+	LINC00667	0.790465	0.0174138	0.241155
STS Myofibroblastic	LAMA4	0.859618	0.0187515	0.518221
CD8+ Stressed	RIC8B	0.69793	0.0172051	0.101667
CD4+ Tfh	AC005400.1	0.892172	0.0172062	0.208239
NA	ZNF436	1.31374	0.0174234	0.133883
STS Myofibroblastic	TBC1D2B	0.899768	0.0187576	0.518221
STS Epithelial-like	COL1A1	1.52374	0.0187601	0.150098
CD4+ Tfh	AC012368.1	1.02957	0.0172134	0.208239
STS Mesenchymal-like Contactin+	AC022467.1	2.9324	0.0187629	0.442954
CD4+ Tfh	AL589765.7	0.968547	0.0172164	0.208239
STS Immunomodulatory	NSUN5	0.63	0.0187641	0.881011
STS Mesenchymal-like Undiff.	SNX14	0.777053	0.0187655	0.278362
CD8+ Stressed	DEPDC5	0.628355	0.0172198	0.101675
CD8+ GZMK+ Tm	VIM	0.723551	0.0172201	0.216011
STS Mesenchymal-like Contactin+	RAB40A	2.47384	0.0187692	0.442954
STS Mesenchymal-like Contactin+	ZNF879	2.14587	0.0187708	0.442954
M2 APOC1+ APOE+	SPR	0.894384	0.0174366	0.28167
STS Myofibroblastic	AC124067.2	2.67649	0.0187722	0.518221
Vascular CAFs	CERS6	0.905249	0.022081	0.594716
M2 APOC1+ APOE+	GIMAP8	0.813092	0.0174407	0.28167
CD4+ Activated	USP1	0.609873	0.0172299	0.163041
CD4+ T memory	DMAC2L	0.562663	0.0172303	0.21596
CD8+ ISG	C8orf82	0.749887	0.017232	0.2911
CD8+ Exhausted	DNLZ	1.01952	0.0172333	0.0709476
CD4+ Stressed	LINC02265	0.909004	0.0172345	0.160883
Granulocytes_NIBAN1_TXNIPhi	SEC31B	1.12179	0.0174475	0.247362
Granulocytes_NIBAN1_TXNIPhi	ZEB1-AS1	1.24571	0.0174481	0.247362
STS Mesenchymal-like Contactin+	AL606834.1	2.96039	0.0187868	0.442954
NA	IFT88	0.808817	0.0174531	0.133921
CD8+ ISG	TNFSF9	0.857688	0.0172411	0.2911
Inflammatory Monocytes	PID1	1.43429	0.0174542	0.258632
Proinflammatory PMNs	YPEL3	0.871984	0.0174572	0.120745
CD8+ Exhausted	AL357153.2	0.922882	0.0172446	0.0709747
CD4+ Tn	NTRK2	0.904495	0.0172458	0.208036
CD8+ Activated	TFIP11	0.590533	0.0172468	0.190981
Pericytes	IQSEC2	1.14389	0.0212182	0.468699
M2 TREM2+ SPP1+	VAMP3	0.686561	0.0174671	0.24132
NA	AC022784.1	1.36521	0.0174684	0.133921
CD8+ ISG	GALNS	0.669367	0.0172563	0.2911
Macro SELENOP+ SLC40A1+	METTL15	0.726209	0.0174699	0.0499612
DCs CD1c+	ODF3B	0.70518	0.017472	0.474683
NA	ERG	1.2738	0.0174733	0.133921
Arterial Endothelial Cells	INPP5F	1.03516	0.0212318	0.491392
CD8+ Exhausted	IL10RB-DT	0.988546	0.0172621	0.0710274
Arterial Endothelial Cells	BTNL9	2.30461	0.0212328	0.491392
CD8+ Activated	NDUFB2	0.543043	0.0172628	0.190981
Matrix CAFs	ATP9A	1.00489	0.0221211	0.999515
NA	C5orf66	1.32854	0.0174775	0.133921
STS Mesenchymal-like Contactin+	PTPN7	3.05385	0.0188134	0.442954
Tip Endothelial Cells	TPD52L1	1.29773	0.0212389	0.579171
STS Mesenchymal-like Contactin+	LILRB3	2.49743	0.018817	0.442954
Mastocytes	SMYD3	1.2817	0.0174812	0.144592
NK cells CD56 low	AF131215.6	0.893005	0.0172688	0.315764
CD8+ Exhausted	AC022217.2	1.19595	0.0172702	0.0710416
Capillary Venous Endothelial Cells	SNHG29	0.560641	0.0212416	0.12459
DCs CD1c+	EIF4EBP1	0.660827	0.017484	0.474683
NA	ZNF565	0.984	0.0174855	0.133921
NK cells CD56 high	RBM39	0.468298	0.0172724	0.140871
STS Mesenchymal-like Contactin+	AL135925.1	1.14042	0.0188228	0.442954
NK cells CD56 high	ARIH2	0.543786	0.0172755	0.140871
STS Immunomodulatory	KIAA0930	1.06299	0.0188251	0.881011
CD4+ Th17	DCUN1D1	0.533524	0.0172766	0.335582
CD8+ Activated	ENSA	0.54276	0.0172794	0.190981
STS Mesenchymal-like ECM Remodeling	MYO6	0.847881	0.0188308	0.256022
Mastocytes	ALOX5AP	1.08046	0.0174972	0.144606
CD8+ GZMK+ Tm	MIS12	0.560831	0.0172843	0.216116
NK cells CD56 high	SNTB2	0.611828	0.0172856	0.140877
Inflammatory Monocytes	BORCS8	0.658953	0.017501	0.259091
STS Epithelial-like	CENPX	1.05884	0.0188401	0.150529
CD4+ Tregs	ACTL6A	0.547728	0.0172902	0.164202
Macro SELENOP+ SLC40A1+	MMP19	1.19849	0.017504	0.05005
NA	LMTK3	1.40992	0.0175063	0.133975
NA	EPHA6	1.46228	0.0175092	0.133975
Mastocytes	RPS28	0.735192	0.0175095	0.144606
CD4+ Activated	ADO	0.867252	0.0172996	0.163554
CD8+ Early Activation	DDX23	0.548794	0.0173024	0.181978
CD4+ Activated	HIPK1-AS1	0.702724	0.0173056	0.163554
CD8+ Early Activation	CENPC	0.577647	0.0173056	0.181978
NK cells CD56 low	NPM3	0.710893	0.0173072	0.315764
Monocytes EREG+	ATP5PF	0.801139	0.0175218	0.435886
DCs AREG+	CD300LB	0.893527	0.0175253	0.504917
CD4+ Tfh	PKIA-AS1	0.796264	0.0173122	0.2089
STS CTA high	SYT5	3.32316	0.0188641	0.736936
CD8+ Exhausted	CDON	1.38098	0.0173133	0.0711419
NA	C8orf88	1.39357	0.0175273	0.134041
STS Mesenchymal-like ECM Remodeling	C11orf58	0.508496	0.0188678	0.25612
Immunoregulatroy PMNs	UIMC1	0.756286	0.0175319	0.0779918
CD4+ Tregs	SVBP	0.658452	0.0173202	0.164202
CD4+ Th17	LPIN2	0.554401	0.0173231	0.33578
CD8+ ISG	ZBTB3	0.970109	0.0173237	0.291477
Macro SELENOP+ SLC40A1+	EPN1	0.726828	0.0175394	0.0501409
STS Myofibroblastic	FILIP1L	1.02666	0.0188776	0.52007
CD4+ Stressed	AC073333.1	0.987164	0.0173261	0.16148
STS Immunomodulatory	WDR55	0.763596	0.0188802	0.881011
STS Mesenchymal-like Undiff.	CCNH	0.77085	0.0188814	0.278707
CD8+ GZMK+ Tm	EIF3G	0.640753	0.0173308	0.216116
NA	RHEBL1	1.35111	0.0175449	0.134041
STS Mesenchymal-like Contactin+	HESX1	2.69622	0.018884	0.443458
Vascular CAFs	SLC2A6	1.0893	0.0221999	0.596748
DCs AREG+	SESN2	0.683462	0.0175473	0.504917
CD4+ Stressed	AC073342.1	0.880091	0.017335	0.16148
CD8+ ISG	IFT74	0.641935	0.0173361	0.291477
DCs CD1c+	GPR108	0.623813	0.017554	0.475634
CD4+ Stressed	AC106707.1	0.907299	0.0173409	0.16148
STS Epithelial-like	PFDN6	0.585711	0.0188972	0.150845
Pericytes	IFI30	1.45342	0.0213245	0.470308
CD8+ Stressed	ZNF701	0.610993	0.017347	0.102267
CD8+ Exhausted	BCL9	0.935018	0.0173478	0.0712464
M2 APOC1+ APOE+	DPM2	0.632485	0.0175623	0.283076
NK cells CD56 high	GZF1	0.669682	0.0173489	0.141115
STS Myofibroblastic	AC007406.3	2.24428	0.0189017	0.52007
M2 TREM2+ SPP1+	EMC3	0.560752	0.0175644	0.24246
NA	NLRC3	1.35212	0.0175647	0.134041
NA	ADAMTS15	1.33805	0.0175656	0.134041
CD8+ Exhausted	LMAN2L	0.935771	0.0173527	0.0712464
NA	AC074183.1	1.41625	0.017567	0.134041
CD4+ Th17	RIOK1	0.597211	0.0173571	0.336012
Inflammatory Monocytes	ZFC3H1	0.679718	0.0175733	0.259457
CD8+ ISG	KIAA1257	0.893882	0.0173618	0.291479
DCs CD1c+	CLIC2	0.892764	0.0175773	0.475634
CD4+ Activated	PRELID1	0.596939	0.0173656	0.164019
M2 APOC1+ APOE+	HLA-C	0.993366	0.0175836	0.28314
CD8+ Exhausted	AC022075.1	1.00265	0.0173704	0.0712996
CD8+ GZMK+ Tm	C14orf119	0.63458	0.0173705	0.216116
Immunoregulatroy PMNs	PPARD	0.879989	0.0175875	0.078075
STS Mesenchymal-like Contactin+	DGCR9	2.6153	0.0189276	0.443458
M2 TREM2+ SPP1+	UNC50	0.750217	0.017589	0.242594
CD8+ ISG	AC130324.2	1.02428	0.0173757	0.291479
STS Myofibroblastic	SORBS3	0.99718	0.0189297	0.52007
CD4+ Activated	IDNK	0.582703	0.0173773	0.164028
STS Mesenchymal-like ECM Remodeling	SEC63	0.587601	0.0189329	0.2566
CD8+ Exhausted	AC104461.1	0.841972	0.0173804	0.0713214
Inflammatory Monocytes	LIMD2	0.673054	0.0175943	0.259466
NK cells CD56 high	DPP8	0.604456	0.0173818	0.141283
STS CTA high	MMP25	3.13231	0.0189361	0.736936
Matrix CAFs	PTGFR	2.63952	0.022255	0.999515
Granulocytes_NIBAN1_TXNIPhi	TSPYL4	1.05127	0.0175966	0.247362
CD4+ Stressed	SSBP2	0.962607	0.0173854	0.161796
Inflammatory Monocytes	SRCAP	0.670322	0.0176057	0.259466
STS Mesenchymal-like Contactin+	LINC00840	3.01183	0.0189472	0.443458
CD8+ ISG	TCTA	0.633105	0.0173937	0.291479
NK cells CD56 high	TMED9	0.604974	0.0173943	0.141309
Vascular CAFs	ARHGEF9	0.855895	0.0222682	0.597415
NA	ZNF225	1.33785	0.0176091	0.134174
Mastocytes	PTPRB	1.05392	0.0176099	0.145315
Immunoregulatroy PMNs	TAB2	0.916265	0.0176106	0.0781198
CD4+ Stressed	UBL7-AS1	0.623853	0.0174007	0.161839
CD4+ Tregs	FBXO4	0.571755	0.0174016	0.164871
Granulocytes_NIBAN1_TXNIPhi	MYO16-AS1	1.3277	0.0176163	0.247362
STS Epithelial-like	NSMCE1	0.544967	0.0189589	0.151164
CD8+ Stressed	AK1	0.681025	0.0174056	0.102439
STS Mesenchymal-like Undiff.	ARFGAP3	0.747681	0.0189621	0.279368
CD8+ Exhausted	AC004854.2	0.943448	0.0174086	0.0713961
CD8+ Exhausted	AC078846.1	0.918823	0.0174093	0.0713961
STS Immunomodulatory	COMT	0.959128	0.0189649	0.881011
CD8+ GZMK+ Tm	GPR183	0.910224	0.0174108	0.216141
Mastocytes	C12orf73	0.809546	0.017625	0.145315
CD4+ Stressed	AZIN2	0.86927	0.0174154	0.161877
NA	AC010333.2	1.30519	0.0176307	0.134276
Mastocytes	PDZD2	1.11388	0.0176309	0.145315
CD8+ Exhausted	LIN7B	1.02122	0.0174171	0.0713961
CD8+ Activated	C18orf32	0.658694	0.0174191	0.191268
STS Proangiogenic	LINC01916	3.52604	0.0189746	0.999994
CD4+ Activated	ATP6V0B	0.617063	0.0174203	0.16413
CD4+ Activated	BCAT2	0.734475	0.017421	0.16413
Immunoregulatroy PMNs	THBD	0.976021	0.0176352	0.0781784
CD4+ Tfh	MPV17L2	0.966214	0.0174216	0.209661
Proinflammatory PMNs	MSRB1	0.871179	0.0176371	0.121749
STS Mesenchymal-like Undiff.	STAT2	1.12115	0.0189786	0.279368
STS Mesenchymal-like ECM Remodeling	LUM	2.45595	0.0189801	0.256893
CD8+ Exhausted	TRAF1	0.695216	0.0174271	0.0713961
JAK2_high_STS	AC138123.1	4.47156	0.0189828	0.469824
CD4+ Tn	PPARG	0.894079	0.0174276	0.209099
CD8+ Exhausted	ADGRV1	0.847985	0.0174283	0.0713961
CD8+ Stressed	FANCL	0.62803	0.0174289	0.102472
STS Mesenchymal-like Contactin+	LINC01567	3.09296	0.0189858	0.443758
CD8+ Exhausted	CRPPA	0.964247	0.0174311	0.0713961
CD4+ Activated	RPA2	0.590008	0.0174313	0.16413
CD8+ Exhausted	EPM2A	0.80984	0.0174314	0.0713961
NK cells CD56 high	MTERF2	0.622923	0.0174315	0.141386
NK cells CD56 high	BTG2	0.639159	0.0174317	0.141386
M2 TREM2+ SPP1+	EMG1	0.760803	0.0176522	0.24307
CD4+ Tfh	COMMD5	0.668198	0.0174396	0.209661
CD8+ Early Activation	FRYL	0.680699	0.0174399	0.182464
M2 APOC1+ APOE+	RPS12	0.859821	0.0176541	0.283995
STS Epithelial-like	PSMC3	0.778201	0.0189964	0.151217
CD4+ Tfh	PLIN3	0.658696	0.0174442	0.209661
CD8+ Exhausted	AC004551.1	1.00415	0.0174466	0.0714083
NA	KIF3A	0.998718	0.0176611	0.134382
Vascular CAFs	ZNF891	0.868373	0.0223274	0.597556
CD8+ Exhausted	AC016773.1	0.993784	0.0174489	0.0714083
CD4+ Th17	UBE2J1	0.568869	0.0174495	0.336245
Mastocytes	RPS21	0.766883	0.0176644	0.145518
CD4+ Th17	RAP2B	0.591651	0.0174525	0.336245
CD8+ Exhausted	C2CD4D-AS1	0.986764	0.0174532	0.0714083
Immunoregulatroy PMNs	PPM1F	0.682613	0.0176682	0.0782416
Capillary Venous Endothelial Cells	SHROOM4	0.602311	0.021447	0.12548
Proinflammatory PMNs	TMEM88	0.880825	0.017673	0.121876
NK cells CD56 high	GTF3C1	0.592937	0.0174592	0.141458
CD4+ Stressed	CLOCK	0.671247	0.017462	0.162087
M2 TREM2+ SPP1+	PSMD3	0.752124	0.0176783	0.24307
NA	AQP11	1.38816	0.0176828	0.134485
CD4+ Stressed	COL23A1	0.987254	0.0174687	0.162087
JAK2_high_STS	ATXN2	1.4009	0.0190267	0.470235
CD4+ Activated	EXOSC7	0.557932	0.0174694	0.164388
STS Mesenchymal-like Undiff.	BORCS5	0.810648	0.0190285	0.279368
CD8+ Exhausted	RSKR	0.959632	0.0174727	0.0714692
NK cells CD56 low	KIFC3	0.951983	0.0174754	0.317099
Vascular CAFs	NDUFA4L2	1.97881	0.0223605	0.597556
M2 TREM2+ SPP1+	TUBA1C	0.722793	0.0176914	0.24307
Capillary Venous Endothelial Cells	RAP1B	0.427384	0.021471	0.125569
Granulocytes_NIBAN1_TXNIPhi	ZNF28	0.909519	0.0176937	0.247362
CD8+ Stressed	ANKRD27	0.588192	0.0174798	0.102653
CD4+ Stressed	AC015971.1	0.849088	0.0174819	0.162087
CD8+ GZMK+ Tm	SHISA5	0.620987	0.0174824	0.216141
STS Mesenchymal-like Undiff.	OSBP	0.549778	0.0190404	0.279368
STS Myofibroblastic	GALNT2	0.885745	0.019041	0.522293
STS Immunomodulatory	NDUFB5	0.676985	0.0190422	0.881011
STS Epithelial-like	C4orf48	1.18886	0.0190427	0.151445
CD8+ GZMK+ Tm	CD160	0.738654	0.0174853	0.216141
CD8+ Exhausted	PPP1R36	1.20658	0.0174861	0.0715046
CD8+ GZMK+ Tm	ZFYVE28	0.723772	0.0174862	0.216141
Immunoregulatroy PMNs	KLC1	0.565127	0.0177021	0.0782587
CD8+ Early Activation	MBP	0.576935	0.0174899	0.182464
NK cells CD56 high	VASP	0.608153	0.0174909	0.141565
STS Mesenchymal-like Undiff.	SRFBP1	0.64681	0.0190494	0.279368
Granulocytes_NIBAN1_TXNIPhi	TSLP	1.33088	0.017707	0.247362
CD8+ Exhausted	GALNS	0.679294	0.017493	0.0715087
CD8+ ISG	ARSD	0.935339	0.0174954	0.292538
Tip Endothelial Cells	SLC43A2	1.03685	0.0214888	0.584854
M2 TREM2+ SPP1+	AC245014.3	1.12016	0.0177099	0.24307
NA	BX284613.2	1.34218	0.01771	0.134552
STS Mesenchymal-like Undiff.	MIB1	0.496744	0.019056	0.279368
M2 TREM2+ SPP1+	CETN3	0.947394	0.017712	0.24307
CD4+ Stressed	PCDH12	1.00545	0.0174979	0.162087
CD8+ Activated	COX8A	0.62062	0.0174981	0.191272
Monocytes EREG+	MAF1	0.644998	0.0177126	0.439294
M2 TREM2+ SPP1+	ADO	0.852836	0.0177127	0.24307
CD4+ T memory	AL109741.1	0.873194	0.0174985	0.218602
DCs CD1c+	COA3	0.623846	0.0177133	0.478205
CD8+ Exhausted	DHODH	0.893006	0.0175005	0.0715087
Arterial Endothelial Cells	ADPRH	0.896867	0.0214945	0.49492
CD8+ Exhausted	MDK	1.09595	0.0175012	0.0715087
Pericytes	DCLK1	2.4775	0.0214956	0.4726
CD8+ Early Activation	PPP2R3C	0.726676	0.0175023	0.182464
Granulocytes_NIBAN1_TXNIPhi	FLVCR1	0.856548	0.0177177	0.247362
Mastocytes	RRAS	0.730716	0.0177188	0.14577
CD4+ Th17	PRDX2	0.668829	0.0175051	0.336368
STS Mesenchymal-like Contactin+	ZFP2	2.28154	0.0190649	0.444016
CD4+ Tregs	NAPRT	0.607007	0.0175065	0.165556
CD4+ Tfh	AL024508.2	0.976511	0.0175069	0.210248
CD4+ Stressed	ZNF234	0.654837	0.0175073	0.162087
NA	PRKCA-AS1	1.39601	0.0177229	0.134552
Macro SELENOP+ SLC40A1+	SPATA5	0.800525	0.0177233	0.0505966
CD4+ Activated	PSMB10	0.682577	0.0175099	0.164541
Mastocytes	EXOSC7	0.673147	0.0177259	0.14577
STS Mesenchymal-like Contactin+	KCNE1	2.20061	0.0190707	0.444016
Macro SELENOP+ SLC40A1+	CDCP1	0.742374	0.0177266	0.0505966
CD8+ Early Activation	CLEC2D	0.687466	0.0175123	0.182464
Macro SELENOP+ SLC40A1+	LUZP1	0.673938	0.0177272	0.0505966
CD8+ Stressed	FANCD2	0.550586	0.0175129	0.102734
CD8+ Stressed	SETDB1	0.626376	0.0175139	0.102734
CD4+ Tn	LEPROTL1	0.59135	0.0175145	0.209678
CD4+ Stressed	AGER	0.900672	0.017515	0.162087
CD4+ Activated	CMC4	0.640724	0.0175156	0.164541
NA	POU6F2	1.41379	0.0177323	0.134552
CD8+ Exhausted	C4orf33	0.700564	0.0175206	0.0715653
Arterial Endothelial Cells	TUSC2	0.936323	0.0215201	0.49492
CD8+ Exhausted	ATP10D	0.73985	0.0175245	0.0715653
DCs AREG+	ZNF23	1.05307	0.0177393	0.50776
Mastocytes	SLIRP	0.671529	0.0177405	0.14577
NK cells CD56 low	L3MBTL4	0.90319	0.0175263	0.317099
Mastocytes	RTF1	0.612216	0.0177412	0.14577
CD8+ ISG	AC073349.4	0.893915	0.0175272	0.292549
NA	CPXM1	1.27875	0.017742	0.134552
STS Mesenchymal-like Contactin+	LINC02497	2.31533	0.0190893	0.444016
STS Epithelial-like	PCBP1	0.560576	0.0190902	0.151518
NK cells CD56 high	FLNA	0.585314	0.0175344	0.141841
NA	TMEM147-AS1	1.31986	0.0177493	0.134552
Vascular CAFs	CABIN1	0.892514	0.0224252	0.598122
STS Myofibroblastic	REM1	2.86102	0.0190955	0.522955
CD4+ Th17	ANKH	0.684333	0.0175365	0.336488
M2 TREM2+ SPP1+	POLR2H	0.725495	0.0177526	0.243414
CD8+ Early Activation	MRTFA	0.876553	0.017538	0.182464
STS CTA high	IQSEC1	1.42313	0.0191005	0.736936
Inflammatory Monocytes	ERBIN	0.792017	0.0177551	0.261001
CD8+ Exhausted	CCNT2-AS1	0.833894	0.0175406	0.0716118
CD4+ Activated	SHC1	0.647057	0.0175408	0.164551
Mastocytes	C2orf74	0.889616	0.0177565	0.14577
Mastocytes	TMEM44	1.04575	0.0177574	0.14577
M2 APOC1+ APOE+	DBI	0.733444	0.0177619	0.284609
CD4+ T memory	AL121935.1	0.853511	0.0175475	0.21889
CD8+ Exhausted	PDE9A	1.102	0.0175489	0.0716266
Granulocytes_NIBAN1_TXNIPhi	SEL1L3	1.00865	0.0177644	0.247362
Granulocytes_NIBAN1_TXNIPhi	NMNAT2	1.30816	0.0177674	0.247362
CD4+ T memory	TMEM204	0.632868	0.0175586	0.21889
Immunoregulatroy PMNs	IFIH1	0.759161	0.017774	0.0783058
Arterial Endothelial Cells	NAPG	0.811839	0.0215611	0.49492
Monocytes EREG+	GRASP	1.00679	0.0177771	0.440225
NK cells CD56 low	ZNRF3	0.834277	0.0175627	0.31726
CD8+ ISG	NPIPB3	0.988284	0.017563	0.292549
Immunoregulatroy PMNs	UBE2B	0.699995	0.0177785	0.0783058
CD4+ Stressed	HKDC1	1.02248	0.0175637	0.162314
CD4+ Activated	POLDIP2	0.597703	0.017564	0.164611
STS Mesenchymal-like Contactin+	CLDN2	2.33908	0.0191257	0.444016
JAK2_high_STS	TCP1	1.71393	0.0191259	0.47201
Immunoregulatroy PMNs	TCF20	0.717777	0.0177817	0.0783058
NA	RGPD8	1.38294	0.0177835	0.134633
CD4+ Tregs	SOCS2	0.794444	0.0175687	0.166041
CD4+ Tn	GRB10	0.857929	0.0175688	0.209833
CD4+ Activated	MMP9	0.920965	0.0175689	0.164611
CD4+ Stressed	MYRFL	0.968689	0.0175691	0.162314
NA	AC051619.8	1.36209	0.0177881	0.134633
DCs CD1c+	COX5A	0.751973	0.0177904	0.478205
STS Epithelial-like	EPHX1	1.12036	0.0191374	0.151638
M2 TREM2+ SPP1+	RPP21	0.672074	0.0177917	0.243573
NK cells CD56 low	RRBP1	0.576985	0.0175769	0.31726
M2 TREM2+ SPP1+	CENPB	0.699518	0.0177961	0.243573
Inflammatory Monocytes	PTPRJ	1.02344	0.0177962	0.261001
Immunoregulatroy PMNs	PAFAH1B1	0.711842	0.0177964	0.0783058
Immunoregulatroy PMNs	CIR1	0.709289	0.0177979	0.0783058
CD8+ Stressed	PAXBP1	0.549888	0.0175831	0.103021
NA	AL512662.2	1.42796	0.0178028	0.134633
DCs CD1c+	NDUFA1	0.734767	0.0178045	0.478205
M2 APOC1+ APOE+	NAIP	0.831985	0.0178076	0.284761
Granulocytes_NIBAN1_TXNIPhi	CDC25C	1.28433	0.017808	0.247362
M2 TREM2+ SPP1+	NTPCR	0.721036	0.0178089	0.243573
CD8+ Stressed	RASGRP1	0.638324	0.0175947	0.103023
CD8+ GZMK+ Tm	CLK4	0.550201	0.0175959	0.216709
STS Epithelial-like	MRPL34	0.966704	0.0191592	0.151741
CD8+ Stressed	PCED1B	0.964387	0.017597	0.103023
DCs AREG+	PDCD7	0.742343	0.0178138	0.508227
NA	AC020658.5	1.34537	0.017814	0.134633
STS Proangiogenic	CYBC1	1.56921	0.019162	0.999994
DCs AREG+	CDCP1	0.766742	0.0178178	0.508227
DCs CD1c+	ENY2	0.698117	0.0178199	0.478205
DCs CD1c+	LSM7	0.665215	0.0178212	0.478205
CD4+ Stressed	AL139011.1	0.955943	0.0176074	0.162569
CD8+ Stressed	FAM53B	0.668326	0.0176105	0.103062
STS Mesenchymal-like Undiff.	VTI1A	0.784076	0.0191744	0.280032
CD4+ Activated	LYRM2	0.688139	0.0176129	0.164883
CD8+ Exhausted	ZNF169	0.983194	0.0176156	0.0718622
STS Epithelial-like	CISD1	1.02614	0.019179	0.151828
CD8+ GZMK+ Tm	CAAP1	0.565526	0.0176176	0.216709
CD8+ Exhausted	CDC42BPA	0.983876	0.0176189	0.0718622
Inflammatory Monocytes	MED13L	0.849927	0.0178346	0.261001
CD4+ Activated	FDPS	0.600738	0.0176196	0.164883
CD8+ Exhausted	MON1A	0.876182	0.0176208	0.0718622
M2 APOC1+ APOE+	CTSA	0.756018	0.0178366	0.284761
NA	PRRT3	1.41453	0.0178388	0.134669
Inflammatory Monocytes	RUNX1	0.868375	0.0178412	0.261001
Vascular CAFs	PFKM	0.965594	0.0225274	0.599682
STS Mesenchymal-like Contactin+	NHEJ1	1.16128	0.0191924	0.444964
CD4+ Th17	LPXN	0.616659	0.0176295	0.337215
CD8+ ISG	INAFM1	0.944148	0.0176307	0.292874
Arterial Endothelial Cells	PLEKHF2	0.899301	0.0216377	0.495869
STS Mesenchymal-like ECM Remodeling	METTL7A	1.15862	0.0191962	0.257935
CD8+ Exhausted	RN7SL832P	1.10248	0.0176342	0.0718974
DCs AREG+	PPP1R14A	1.14774	0.0178515	0.508302
NK cells CD56 low	GPR35	0.787929	0.0176378	0.317902
Granulocytes_NIBAN1_TXNIPhi	AC024270.5	1.11781	0.0178539	0.247362
Immunoregulatroy PMNs	KDM2A	0.744244	0.0178557	0.0784465
Pericytes	PIP5K1B	1.87779	0.021651	0.474411
Pericytes	VGLL3	2.23905	0.021651	0.474411
M2 APOC1+ APOE+	PAQR8	0.843855	0.0178585	0.284761
CD4+ T memory	SETD1B	0.66643	0.0176491	0.21944
Inflammatory Monocytes	PHLDA1	0.874754	0.0178662	0.261001
CD4+ Stressed	RSKR	0.900463	0.0176515	0.162825
CD4+ T memory	DTNBP1	0.650165	0.0176518	0.21944
CD4+ T memory	KARS	0.525413	0.0176521	0.21944
CD8+ Stressed	TANC2	0.927068	0.0176525	0.103228
CD4+ Th17	LINC00513	0.93937	0.0176537	0.337215
Monocytes EREG+	RUVBL2	0.779887	0.0178703	0.441196
CD8+ Early Activation	TAF3	0.669573	0.0176562	0.182706
CD8+ Exhausted	TNFAIP2	0.991578	0.017661	0.0719509
Mastocytes	HSP90B1	0.718044	0.0178776	0.146478
NK cells CD56 high	KIR2DL1	1.19076	0.0176631	0.142418
CD8+ Exhausted	TMEM106C	0.743793	0.0176631	0.0719509
Mastocytes	AP3S1	0.633431	0.0178792	0.146478
STS Immunomodulatory	LRP10	0.909442	0.0192312	0.883565
CD8+ Exhausted	AL355916.1	0.797378	0.0176709	0.0719509
CD8+ ISG	AP001033.2	0.897623	0.0176711	0.29322
NK cells CD56 high	MYO1E	0.929459	0.0176712	0.142418
Immunoregulatroy PMNs	AC005050.3	1.74406	0.0178871	0.0784565
Inflammatory Monocytes	SMG7	0.824238	0.0178873	0.261001
JAK2_high_STS	SPRY4	4.53435	0.0192381	0.472737
Mastocytes	NDUFAF8	0.642851	0.0178885	0.146478
CD4+ T memory	KLHDC2	0.530392	0.0176742	0.219535
CD8+ Early Activation	METTL15	0.601901	0.017675	0.182706
CD8+ Activated	TCF25	0.504779	0.0176767	0.192359
Granulocytes_NIBAN1_TXNIPhi	AC102953.2	1.32583	0.0178936	0.247362
CD8+ Exhausted	APOC1	1.04679	0.0176782	0.0719613
NA	SEC14L2	1.30663	0.0178972	0.134792
CD8+ GZMK+ Tm	MRPL10	0.614293	0.0176848	0.216917
STS Mesenchymal-like Undiff.	SLC7A1	0.876159	0.0192519	0.280689
CD4+ Stressed	SMIM14	0.677091	0.0176861	0.162999
JAK2_high_STS	DUSP4	4.94828	0.019252	0.472737
CD4+ Tfh	MFSD3	0.881046	0.0176871	0.212027
CD8+ GZMK+ Tm	SLC25A5	0.616812	0.0176874	0.216917
CD4+ Th17	COX6A1	0.60743	0.0176882	0.337215
NA	AC011246.1	1.42085	0.0179041	0.134792
STS Epithelial-like	APOBEC3C	0.857053	0.0192555	0.152084
Inflammatory Monocytes	MLKL	0.702978	0.0179062	0.261001
M2 TREM2+ SPP1+	LINC01094	0.962244	0.0179063	0.244699
Proinflammatory PMNs	2025-03-07	0.66211	0.0179064	0.12275
CD8+ Exhausted	TMEM72-AS1	1.07094	0.0176924	0.0719927
NA	LINC02577	1.37088	0.0179093	0.134792
NA	TLCD1	1.3748	0.0179094	0.134792
CD4+ Activated	MRPS12	0.606507	0.0176948	0.165158
CD8+ Exhausted	MROH1	0.720133	0.0176954	0.0719927
CD4+ Stressed	COX18	0.641522	0.0176968	0.162999
CD4+ Tn	DOCK10	0.702366	0.0176988	0.210566
CD8+ Activated	PTPN4	0.604362	0.0177007	0.192381
STS CTA high	SETD7	1.18721	0.0192682	0.736936
CD8+ Exhausted	AC073529.1	0.983088	0.0177035	0.0719939
CD8+ Exhausted	HOMER2	0.899816	0.0177066	0.0719939
CD4+ Activated	CFAP36	0.621943	0.0177067	0.165158
NA	AC011444.3	1.37888	0.0179236	0.134792
CD4+ Th17	CKAP5	0.594522	0.0177084	0.337215
Monocytes EREG+	MAP3K20	0.92176	0.0179253	0.441532
CD8+ Exhausted	GEMIN7	0.92669	0.0177098	0.0719939
CD4+ Th17	GYG1	0.639746	0.0177103	0.337215
Immunoregulatroy PMNs	SULF2	1.14564	0.0179262	0.0784647
CD4+ Tfh	CLEC7A	1.1602	0.0177107	0.212027
CD4+ T memory	RRP1B	0.628547	0.0177108	0.21981
Granulocytes_NIBAN1_TXNIPhi	MBNL1-AS1	1.18395	0.0179269	0.247362
JAK2_high_STS	C12orf43	1.52191	0.0192786	0.472737
Inflammatory Monocytes	SNIP1	0.642218	0.0179324	0.261001
M2 APOC1+ APOE+	MCOLN1	0.758379	0.0179329	0.285667
JAK2_high_STS	UBE2L3	1.86322	0.0192853	0.472737
NA	OIP5	1.39004	0.0179342	0.134792
Proinflammatory PMNs	C9orf72	0.865744	0.0179344	0.12275
STS Mesenchymal-like Contactin+	C9orf170	2.72582	0.019286	0.445492
CD8+ GZMK+ Tm	PHF1	0.621547	0.01772	0.216917
STS CTA high	KCNH4	3.06909	0.0192885	0.736936
NA	SLC12A5-AS1	1.41448	0.0179378	0.134792
DCs CD1c+	TMEM243	0.666576	0.0179385	0.478205
NK cells CD56 high	FANCA	0.674636	0.0177235	0.142613
NA	CCDC96	1.34059	0.0179406	0.134792
JAK2_high_STS	KIAA0100	1.58735	0.0192926	0.472737
NA	LURAP1L	1.3606	0.0179419	0.134792
Inflammatory Monocytes	IFIH1	0.759562	0.0179426	0.261001
NK cells CD56 low	ZNF276	0.618035	0.0177275	0.317902
Granulocytes_NIBAN1_TXNIPhi	OBSL1	1.30471	0.0179454	0.247362
NA	TMEM132D	1.33776	0.0179458	0.134792
CD8+ Early Activation	PIK3R3	0.651784	0.0177309	0.18291
Mastocytes	C12orf75	1.07072	0.0179474	0.146712
Inflammatory Monocytes	PTGER2	0.870393	0.0179494	0.261001
CD8+ Exhausted	AKAP12	1.13939	0.0177363	0.0720435
Immunoregulatroy PMNs	TXNDC16	0.704172	0.0179533	0.0784783
DCs CD1c+	RPL36AL	0.773617	0.017954	0.478205
Monocytes EREG+	ZNHIT1	0.625155	0.0179542	0.441532
STS Mesenchymal-like Contactin+	AC254562.3	2.46675	0.0193066	0.445492
CD8+ ISG	ZDHHC11	0.940814	0.01774	0.29351
NK cells CD56 low	VAV3	0.87149	0.0177403	0.317902
CD4+ Tn	PSMA3-AS1	0.546974	0.017742	0.210743
CD4+ Tfh	DDX49	0.634087	0.017742	0.212068
Proinflammatory PMNs	CAMKK1	0.943812	0.0179581	0.122755
Mastocytes	TP53BP1	0.843907	0.0179587	0.146712
CD4+ Tregs	TMEM273	0.894997	0.0177436	0.167239
STS Mesenchymal-like ECM Remodeling	CCDC117	0.693587	0.019314	0.258398
Mastocytes	ARHGEF3	0.920082	0.017962	0.146712
CD8+ ISG	POU5F2	0.889259	0.0177464	0.29351
CD4+ Stressed	DUOX1	0.920435	0.0177465	0.163089
M2 TREM2+ SPP1+	AL138756.1	0.800741	0.0179627	0.245256
CD8+ Exhausted	AC018926.2	0.842041	0.0177483	0.0720625
NA	AL133480.1	1.30553	0.0179642	0.134868
DCs CD1c+	COX11	0.705314	0.0179649	0.478205
Monocytes EREG+	SEC13	0.57116	0.0179649	0.441532
CD8+ Exhausted	PLPP6	0.957374	0.0177504	0.0720625
STS Epithelial-like	SPAG7	0.976939	0.0193243	0.152485
NK cells CD56 low	BRMS1L	0.742268	0.0177562	0.317902
CD4+ Stressed	AL391097.2	1.05106	0.0177602	0.163089
M2 TREM2+ SPP1+	PSEN2	0.863216	0.017977	0.245256
Arterial Endothelial Cells	ORMDL1	0.514947	0.0217803	0.498325
CD4+ Tregs	ZDHHC12	0.633533	0.0177614	0.167239
CD4+ Tfh	SPDYE1	0.893174	0.0177628	0.212149
Proinflammatory PMNs	LINC02803	1.24317	0.0179792	0.122797
STS Epithelial-like	OAT	0.667868	0.019333	0.152485
STS Mesenchymal-like Contactin+	AC015909.2	2.63531	0.0193355	0.445492
Macro SELENOP+ SLC40A1+	EVA1B	0.748282	0.0179827	0.0512574
CD4+ Activated	TMEM238	0.626404	0.0177694	0.165572
M2 APOC1+ APOE+	ARHGAP18	0.728937	0.0179868	0.285747
CD8+ Stressed	PPP1R21	0.652629	0.017773	0.103575
STS Mesenchymal-like Contactin+	C7orf31	3.67471	0.0193445	0.445492
CD8+ Exhausted	SETD4	0.733911	0.0177759	0.0721144
STS Epithelial-like	TMEM70	0.807595	0.0193457	0.152485
CD8+ Exhausted	CMTM4	0.988747	0.0177774	0.0721144
Macro SELENOP+ SLC40A1+	CUEDC1	0.657112	0.0179937	0.0512797
Tip Endothelial Cells	TMEM263	0.799842	0.0217996	0.591025
NA	ABHD18	0.80362	0.0179959	0.135044
M2 TREM2+ SPP1+	CYP4V2	0.819982	0.0179981	0.245297
CD4+ Tfh	C3orf67	0.994982	0.0177826	0.21222
CD8+ Activated	HP1BP3	0.473828	0.0177838	0.192414
NK cells CD56 high	OAT	0.571661	0.0177838	0.143022
STS Mesenchymal-like Undiff.	XBP1	0.688223	0.019357	0.281387
Granulocytes_NIBAN1_TXNIPhi	SLC25A38	1.01416	0.0180058	0.247362
CD4+ Activated	RHOG	0.658393	0.0177906	0.165669
NK cells CD56 low	SLC3A1	0.693518	0.017792	0.317902
STS Myofibroblastic	TMEM108	2.60999	0.0193645	0.52786
Granulocytes_NIBAN1_TXNIPhi	ACOT2	1.31959	0.0180111	0.247362
DCs CD1c+	SH3BGRL	0.605986	0.0180141	0.478735
STS Epithelial-like	HDDC3	0.819579	0.0193686	0.152488
CD4+ Tregs	LYRM4	0.584459	0.0177985	0.167277
CD4+ Stressed	ZNF792	0.95769	0.0177991	0.163104
M2 TREM2+ SPP1+	PAQR4	0.91218	0.0180166	0.245297
CD8+ Exhausted	FLT1	0.988164	0.0178019	0.0721943
CD8+ Stressed	PSPC1	0.639974	0.0178034	0.103712
CD4+ Stressed	AC090125.1	1.04767	0.0178036	0.163104
CD4+ Stressed	DPCD	0.907593	0.0178047	0.163104
Mastocytes	MIB1	0.61448	0.018023	0.147128
DCs AREG+	GATD3A	0.974568	0.0180231	0.509506
STS Immunomodulatory	MTIF3	0.713981	0.0193807	0.886765
DCs AREG+	VCAN	1.35816	0.0180291	0.509506
CD8+ Exhausted	TMEM186	0.907984	0.0178129	0.07222
Granulocytes_NIBAN1_TXNIPhi	INTS4	0.831389	0.01803	0.247362
STS Myofibroblastic	ATP8B1	2.23077	0.0193851	0.52786
M2 APOC1+ APOE+	MYL6B	0.785504	0.0180307	0.285747
Mastocytes	TCTEX1D1	1.08534	0.0180309	0.147128
CD4+ Activated	GAS2	0.801313	0.0178148	0.165792
M2 TREM2+ SPP1+	MAP7D3	0.79278	0.0180316	0.245297
Vascular CAFs	ZEB2	0.586124	0.0227392	0.602498
Arterial Endothelial Cells	SHC2	1.20145	0.0218415	0.498915
CD4+ Tregs	ADK	1.00141	0.0178174	0.167351
NK cells CD56 low	FKBP11	0.693515	0.0178187	0.317902
CD8+ GZMK+ Tm	MED10	0.603439	0.0178188	0.217516
STS Myofibroblastic	EGFL6	2.78433	0.0193902	0.52786
STS Epithelial-like	FTH1	1.17439	0.0193918	0.152531
M2 APOC1+ APOE+	DUSP3	0.756145	0.0180386	0.285747
JAK2_high_STS	AP4E1	1.81809	0.0193943	0.474555
STS Mesenchymal-like Undiff.	SPEN	0.527554	0.0193971	0.281732
STS Myofibroblastic	DMPK	0.975232	0.0193971	0.52786
STS Mesenchymal-like Contactin+	RELL2	2.76205	0.0193987	0.445709
STS Mesenchymal-like ECM Remodeling	P3H4	0.873868	0.0193992	0.258586
NA	CLDN15	1.30666	0.0180441	0.135344
CD4+ Activated	GMPR2	0.62012	0.0178288	0.165821
M2 TREM2+ SPP1+	SIGLEC9	0.766313	0.018046	0.245297
CD8+ GZMK+ Tm	MT-CYB	0.547125	0.0178317	0.217516
CD4+ Tfh	ZBED5-AS1	0.899751	0.0178335	0.212539
STS Mesenchymal-like Contactin+	AL442067.3	2.47621	0.0194057	0.445709
STS Immunomodulatory	CXCL16	1.37065	0.0194073	0.886765
CD4+ Tfh	AC015871.4	0.899562	0.0178373	0.212539
STS Mesenchymal-like ECM Remodeling	GPX8	0.915739	0.0194097	0.258586
CD8+ Exhausted	ADNP-AS1	0.910379	0.0178383	0.0722727
M2 TREM2+ SPP1+	PITRM1	0.712474	0.0180551	0.245297
CD8+ GZMK+ Tm	BCAS4	0.588159	0.0178401	0.217516
CD4+ Activated	MRPL4	0.566097	0.0178413	0.165836
CD8+ ISG	HSPA4L	0.912926	0.0178431	0.294746
STS Epithelial-like	UPK3BL1	0.965182	0.0194157	0.15258
CD4+ Tn	KCNQ1OT1	0.734893	0.017847	0.210895
CD4+ Stressed	Z93020.1	0.884636	0.0178484	0.163304
NA	MRPS30-DT	1.38828	0.0180651	0.135376
Macro SELENOP+ SLC40A1+	MT-ATP8	0.83754	0.0180659	0.0514584
Immunoregulatroy PMNs	PCF11	0.764753	0.0180682	0.0787057
M2 APOC1+ APOE+	ZNF32	0.749866	0.0180694	0.285747
CD8+ Exhausted	ZNF616	0.846908	0.0178548	0.0723006
Pericytes	A1BG	1.78259	0.0218839	0.477603
Inflammatory Monocytes	ETV6	0.807576	0.0180736	0.262065
CD4+ Stressed	SMCO4	0.825	0.0178587	0.163304
Granulocytes_NIBAN1_TXNIPhi	LCOR	0.688619	0.018076	0.247362
STS CTA high	OTUD3	1.35596	0.0194325	0.736936
CD4+ Tregs	GPR19	0.626686	0.017861	0.167521
DCs AREG+	ZSCAN5A	1.02439	0.0180809	0.509506
Immunoregulatroy PMNs	EHD4	0.653628	0.0180825	0.0787057
DCs CD1c+	TIMMDC1	0.650208	0.0180849	0.479344
CD4+ Tregs	THADA	0.750797	0.0178684	0.167521
NA	BCL7A	1.23455	0.0180862	0.13541
CD8+ Exhausted	ITPRIPL1	0.697991	0.0178707	0.0723006
STS Myofibroblastic	TNFAIP1	0.826886	0.0194439	0.528297
CD8+ Exhausted	C8orf37	0.984082	0.0178708	0.0723006
Proinflammatory PMNs	FAM8A1	0.918618	0.0180894	0.123384
Inflammatory Monocytes	CELF1	0.624283	0.0180899	0.262065
M2 TREM2+ SPP1+	UCK1	0.77062	0.0180924	0.245384
CD4+ Tn	AP005131.5	0.835733	0.0178763	0.210895
Macro SELENOP+ SLC40A1+	ITFG1	0.65975	0.0180928	0.0515263
JAK2_high_STS	AFDN	1.93311	0.0194515	0.47528
DCs CD1c+	YBX1	0.771397	0.0180957	0.479344
CD8+ ISG	AC002377.1	0.979532	0.0178795	0.294746
CD4+ Stressed	AC007613.1	0.980604	0.0178839	0.163436
CD8+ Stressed	LPIN2	0.551737	0.0178874	0.104082
CD8+ Exhausted	ZFP30	0.87758	0.0178878	0.0723498
M2 TREM2+ SPP1+	EEF2K	0.727167	0.0181065	0.245384
Pericytes	ZWINT	1.49431	0.0219219	0.477603
Immunoregulatroy PMNs	BRWD1	0.579691	0.0181109	0.0787552
Pericytes	TRIP6	1.01514	0.0219285	0.477603
CD8+ Early Activation	UBR5	0.741633	0.0178979	0.183637
CD8+ Exhausted	NOP9	0.917994	0.0179005	0.0723823
Monocytes EREG+	CTDSP2	0.645647	0.0181178	0.44462
Arterial Endothelial Cells	NRN1	1.06475	0.0219401	0.499833
Inflammatory Monocytes	KLHL2	1.03669	0.0181241	0.262065
NK cells CD56 low	CALHM6	0.936523	0.0179076	0.319066
Granulocytes_NIBAN1_TXNIPhi	AC023509.3	1.21467	0.0181248	0.247362
M2 TREM2+ SPP1+	PRKAG2-AS1	0.919209	0.0181254	0.245436
STS Mesenchymal-like Contactin+	AP000892.1	2.13339	0.0194837	0.44671
Macro SELENOP+ SLC40A1+	PEBP1	0.938593	0.0181266	0.0516135
JAK2_high_STS	HMGA1	5.22192	0.0194851	0.475426
NA	SEPTIN1	1.00134	0.0181275	0.135533
Mastocytes	CCDC115	0.59128	0.0181324	0.147514
Mastocytes	TXN	0.840791	0.0181324	0.147514
CD4+ Tfh	MTHFD1L	0.805244	0.0179177	0.213291
Inflammatory Monocytes	MTHFS	0.976281	0.0181348	0.262065
STS Mesenchymal-like Undiff.	GOSR1	0.643856	0.0194932	0.282172
CD4+ Th17	TMEM208	0.583842	0.0179205	0.339321
Pericytes	EFHD1	2.35399	0.0219607	0.477603
Tip Endothelial Cells	PROX1	2.03309	0.0219626	0.592545
CD4+ Th17	VHL	0.549296	0.0179281	0.339321
CD8+ ISG	P2RY11	0.924528	0.0179292	0.294746
CD8+ GZMK+ Tm	OGFR	0.570644	0.0179345	0.217965
CD4+ Activated	MRPL17	0.669515	0.0179368	0.166475
DCs CD1c+	MCOLN2	1.01837	0.0181564	0.4794
NK cells CD56 low	SYT11	0.612197	0.0179408	0.319283
CD8+ ISG	AC091607.2	0.960953	0.0179409	0.294746
Macro SELENOP+ SLC40A1+	ZBTB4	0.699919	0.0181584	0.0516861
Mastocytes	RPS12	0.851058	0.0181597	0.147663
JAK2_high_STS	MARK2	1.36459	0.0195205	0.475614
CD4+ Tregs	UHRF2	0.675158	0.0179446	0.168028
Tip Endothelial Cells	NBPF11	1.07569	0.021982	0.592545
NK cells CD56 high	SESTD1	0.768821	0.0179461	0.143948
Macro SELENOP+ SLC40A1+	RABGAP1	0.75331	0.0181637	0.051692
Proinflammatory PMNs	ZNF107	0.894478	0.0181648	0.1236
STS Epithelial-like	UQCRC2	0.639767	0.0195253	0.153022
CD4+ Tn	PPP4R3A	0.590505	0.0179502	0.211015
M2 APOC1+ APOE+	TCF4	0.865069	0.0181677	0.28626
STS Mesenchymal-like Undiff.	STK3	0.883111	0.0195301	0.282172
CD4+ T memory	GYPC	0.574831	0.0179541	0.22228
CD8+ Exhausted	ROR1	1.06677	0.0179543	0.072542
CD8+ GZMK+ Tm	GORASP2	0.518201	0.0179554	0.218043
CD8+ Stressed	RASSF1	0.580525	0.0179556	0.104359
CD4+ Tfh	AC114956.3	0.80155	0.0179565	0.213291
Matrix CAFs	TMED9	0.619307	0.0228992	0.999515
Macro SELENOP+ SLC40A1+	FCGR3A	1.09101	0.0181773	0.0517199
M2 APOC1+ APOE+	RHNO1	0.758384	0.0181803	0.28626
CD8+ ISG	AC004847.1	0.976182	0.0179634	0.294746
CD4+ Tn	ZFYVE16	0.561124	0.0179643	0.211015
CD8+ Early Activation	RABGAP1	0.70076	0.0179659	0.184212
STS Mesenchymal-like Undiff.	RAPGEF2	0.989367	0.0195436	0.282172
CD8+ Exhausted	CCDC71	0.881093	0.017967	0.0725738
CD4+ Activated	PGLYRP2	0.884802	0.0179679	0.166504
STS Immunomodulatory	CCDC28A	0.758516	0.0195449	0.890687
NA	SNCAIP	1.33044	0.0181863	0.135642
CD4+ Tn	GFPT1	0.704879	0.0179714	0.211015
CD4+ Th17	TPGS2	0.572033	0.0179732	0.339321
NA	NAALAD2	1.39583	0.0181926	0.135642
CD8+ ISG	PRRX2	1.07298	0.0179761	0.294746
CD4+ Th17	MAPKAPK2	0.573429	0.0179766	0.339321
Vascular CAFs	FAM182A	1.09675	0.0229199	0.605438
Inflammatory Monocytes	HEIH	0.697896	0.0181957	0.262713
M2 TREM2+ SPP1+	PHAX	0.735415	0.0181987	0.246021
CD8+ Exhausted	IGFL2	1.16343	0.0179818	0.0726065
CD8+ Stressed	RC3H2	0.587402	0.0179822	0.104401
CD8+ Stressed	TNFRSF1A	0.557424	0.0179833	0.104401
Arterial Endothelial Cells	VPS18	0.88069	0.0220241	0.500232
CD4+ Tn	PRKCE	0.905708	0.0179853	0.211015
NA	HSPB8	1.41332	0.0182027	0.135642
CD4+ Tn	AC020916.1	0.672907	0.0179868	0.211015
DCs AREG+	RASAL1	1.24682	0.0182041	0.512095
STS Myofibroblastic	PTEN	2.06173	0.0195657	0.53077
CD8+ Exhausted	NCALD	0.996096	0.0179916	0.0726065
CD4+ T memory	BEX5	0.980268	0.0179923	0.222398
CD8+ Exhausted	COQ3	1.0075	0.0179936	0.0726065
CD8+ Exhausted	LIPE	0.954609	0.0179941	0.0726065
STS Mesenchymal-like Undiff.	GABARAPL1	0.85668	0.019573	0.282172
Granulocytes_NIBAN1_TXNIPhi	TLR1	0.924829	0.0182133	0.247362
NA	ZNF300	1.37547	0.0182143	0.135642
NK cells CD56 low	PLXND1	0.736794	0.0180003	0.319681
CD4+ Activated	SPINT2	0.726541	0.0180006	0.166705
Granulocytes_NIBAN1_TXNIPhi	SKIV2L	1.00633	0.0182187	0.247362
CD8+ Early Activation	SGCD	1.13753	0.0180017	0.184454
CD4+ Stressed	NDUFV3	0.588232	0.0180024	0.164027
NA	RAPGEF3	1.34504	0.0182197	0.135642
NA	AL021918.5	1.28993	0.0182252	0.135642
Arterial Endothelial Cells	PGM2	0.925669	0.0220516	0.500232
Granulocytes_NIBAN1_TXNIPhi	ADSSL1	1.26941	0.0182271	0.247362
NA	AL118508.1	1.40518	0.0182302	0.135642
Granulocytes_NIBAN1_TXNIPhi	CFAP97D1	1.31377	0.0182314	0.247362
NK cells CD56 high	ILKAP	0.550295	0.0180148	0.144249
STS CTA high	LINC02613	3.31484	0.0195954	0.736936
Proinflammatory PMNs	REPS2	0.895589	0.0182358	0.123943
Pericytes	LINC00863	1.0529	0.0220647	0.478385
CD8+ Exhausted	SLC52A2	0.647183	0.0180213	0.0726968
NK cells CD56 low	MEMO1	0.771918	0.018022	0.319681
M2 TREM2+ SPP1+	ATF5	0.891689	0.0182415	0.246396
STS Mesenchymal-like Contactin+	AC012184.3	1.92042	0.0196035	0.448159
Proinflammatory PMNs	AC104035.1	1.20657	0.0182433	0.123943
CD8+ GZMK+ Tm	CCDC12	0.598855	0.0180287	0.218043
Mastocytes	ALDH4A1	0.919821	0.0182465	0.148147
DCs CD1c+	DCTN3	0.670133	0.0182495	0.480306
CD8+ GZMK+ Tm	MYNN	0.515963	0.018033	0.218043
Arterial Endothelial Cells	KAT2B	0.930224	0.0220814	0.500232
Monocytes EREG+	ZBTB43	0.711085	0.0182538	0.446986
Macro SELENOP+ SLC40A1+	ATN1	0.745424	0.0182547	0.0519149
NK cells CD56 high	UAP1	0.625322	0.0180383	0.144249
CD8+ Early Activation	APBA2	0.774282	0.0180384	0.184674
NK cells CD56 low	DDX52	0.54406	0.0180394	0.319681
M2 APOC1+ APOE+	HSD17B8	0.919473	0.0182587	0.286666
STS Mesenchymal-like ECM Remodeling	CEP57L1	0.541322	0.0196225	0.260213
Macro SELENOP+ SLC40A1+	SH3RF3	1.16321	0.0182621	0.0519178
STS Mesenchymal-like Undiff.	WASHC5	0.506945	0.0196252	0.282172
NK cells CD56 low	MIDN	0.632692	0.0180472	0.319681
CD8+ Early Activation	CLASP1	0.914671	0.0180475	0.184674
CD4+ Tn	2025-03-06	0.590108	0.0180491	0.21142
STS Myofibroblastic	SPRTN	0.778929	0.0196293	0.530824
STS Myofibroblastic	LINC01198	2.16796	0.0196293	0.530824
CD8+ GZMK+ Tm	ARPP19	0.558121	0.018053	0.218043
CD4+ Tregs	STAC	0.951619	0.0180543	0.168744
DCs AREG+	FNIP2	1.01058	0.0182722	0.513128
CD8+ Activated	TRGC1	0.785109	0.0180557	0.194005
NA	ACOT12	1.37447	0.0182751	0.135765
Mastocytes	TRAC	1.02908	0.0182756	0.148236
CD8+ GZMK+ Tm	SLC38A1	0.564804	0.01806	0.218043
CD8+ GZMK+ Tm	ILKAP	0.552135	0.0180603	0.218043
NA	LINC01412	1.37473	0.0182781	0.135765
Immunoregulatroy PMNs	RAB10	0.64385	0.0182783	0.0790945
Macro SELENOP+ SLC40A1+	ZNF609	0.831539	0.0182784	0.051946
Granulocytes_NIBAN1_TXNIPhi	ZNF845	0.983974	0.0182797	0.247362
CD8+ Stressed	SLMAP	0.847259	0.0180647	0.104753
CD8+ Activated	MDH2	0.621345	0.0180667	0.194005
Tip Endothelial Cells	MAPRE2	0.959729	0.0221152	0.59412
Immunoregulatroy PMNs	CAPZA1	0.694116	0.0182859	0.0791065
M2 TREM2+ SPP1+	AP2S1	0.752297	0.0182874	0.246764
CD8+ Activated	EIF5	0.4464	0.0180706	0.194005
NA	IRF2BP1	1.28368	0.0182893	0.135765
CD8+ GZMK+ Tm	ISG20L2	0.587481	0.0180733	0.218043
CD8+ Stressed	CEP128	0.843384	0.0180759	0.104778
STS Mesenchymal-like Undiff.	SLC35F5	0.56581	0.019659	0.282172
M2 APOC1+ APOE+	SLC4A1AP	0.642367	0.0182984	0.287014
Granulocytes_NIBAN1_TXNIPhi	BVES	1.32918	0.0183012	0.247362
M2 TREM2+ SPP1+	DDX56	0.784045	0.0183027	0.246764
Vascular CAFs	HDAC6	1.02135	0.0230395	0.607429
Monocytes EREG+	TWF2	0.689936	0.018304	0.446986
Pericytes	DEDD	0.930435	0.0221367	0.478949
STS Mesenchymal-like Undiff.	ING5	0.598481	0.0196682	0.282172
Proinflammatory PMNs	RAB11FIP1	0.880055	0.0183045	0.124188
STS Myofibroblastic	SLMAP	0.626654	0.0196693	0.53107
CD8+ Exhausted	CDKN2AIPNL	0.612156	0.0180888	0.0729302
DCs AREG+	DGKA	0.774592	0.0183077	0.513244
STS Epithelial-like	MTX2	0.513152	0.0196753	0.153724
CD4+ Activated	TMEM223	0.550251	0.018099	0.167515
CD4+ Tfh	AC090559.2	0.925916	0.0180991	0.214638
STS Mesenchymal-like ECM Remodeling	CERCAM	1.35963	0.0196842	0.260679
STS Epithelial-like	TCEAL9	0.877993	0.0196861	0.153724
NA	ZNF681	1.36435	0.0183224	0.135829
NK cells CD56 low	BMP8A	0.884659	0.0181052	0.320337
M2 TREM2+ SPP1+	ZC3H12D	0.831319	0.0183237	0.246764
STS Epithelial-like	TRMU	0.820295	0.0196881	0.153724
CD4+ Tn	TNRC6C	0.6024	0.0181064	0.211773
Pericytes	LIN7A	2.15937	0.0221588	0.478949
CD8+ GZMK+ Tm	H1FX	0.70897	0.0181104	0.218043
M2 TREM2+ SPP1+	ACCS	0.919502	0.0183292	0.246764
STS Mesenchymal-like Contactin+	LINC01033	2.74358	0.0196949	0.448159
Macro SELENOP+ SLC40A1+	SH3BP5	0.807021	0.0183309	0.052041
CD8+ Exhausted	TMEM19	0.703095	0.0181137	0.0729921
Monocytes EREG+	THAP7	0.75137	0.0183317	0.446986
NA	AP003068.2	1.36184	0.0183325	0.135829
STS Mesenchymal-like Undiff.	EFR3A	0.53134	0.0196985	0.282172
Mastocytes	DDIT4	1.00575	0.0183387	0.148675
STS Epithelial-like	ZNF480	0.636359	0.019704	0.153724
Inflammatory Monocytes	IFNAR2	0.638566	0.0183402	0.264332
CD8+ Early Activation	YES1	0.743672	0.0181224	0.185191
NA	COL22A1	1.32144	0.0183415	0.135829
CD4+ Tfh	CERS6	0.924086	0.0181263	0.214638
JAK2_high_STS	IMMT	1.3375	0.0197107	0.479572
CD8+ ISG	SOX6	0.911371	0.0181288	0.295318
CD8+ ISG	TM4SF18	1.44288	0.0181324	0.295318
CD8+ GZMK+ Tm	TRBC1	0.75044	0.0181341	0.218043
STS Mesenchymal-like Undiff.	ARHGAP35	0.511959	0.0197222	0.282172
Macro SELENOP+ SLC40A1+	CYP4V2	0.740509	0.0183584	0.052101
STS Mesenchymal-like Contactin+	LINC01798	2.56494	0.0197241	0.448159
Mastocytes	DDOST	0.704635	0.0183607	0.148779
NA	CCDC157	1.20077	0.0183681	0.135964
STS Myofibroblastic	CCDC50	0.545076	0.019734	0.531153
DCs CD1c+	UQCRH	0.805372	0.0183685	0.481886
CD4+ Th17	MYL6	0.608319	0.0181517	0.339828
CD4+ Th17	PDE4B	0.646997	0.0181521	0.339828
Mastocytes	SUB1	0.698397	0.0183717	0.148794
CD8+ GZMK+ Tm	RBX1	0.632131	0.0181573	0.218043
CD4+ Activated	SMC2	0.668848	0.0181579	0.167856
CD8+ Stressed	MAP2K5	0.827811	0.0181582	0.105175
Matrix CAFs	LINC01426	1.08755	0.0231214	0.999515
Monocytes EREG+	STUB1	0.666139	0.0183786	0.446986
CD4+ Tn	MFSD14C	0.672353	0.0181638	0.211773
CD8+ Early Activation	ARHGAP9	0.576955	0.0181646	0.185209
NK cells CD56 low	DGKK	1.25617	0.0181651	0.320346
STS Mesenchymal-like Contactin+	CCDC81	1.73259	0.0197499	0.448159
CD8+ Exhausted	OIP5	0.897966	0.0181665	0.07317
CD8+ Exhausted	PPL	0.89293	0.0181675	0.07317
NK cells CD56 low	AL365255.1	1.18905	0.0181689	0.320346
STS Epithelial-like	SMIM15	0.583493	0.0197539	0.153973
Granulocytes_NIBAN1_TXNIPhi	ADCY10	1.29817	0.0183889	0.247362
CD4+ Tfh	AC069213.1	0.871631	0.0181714	0.21485
CD4+ Tfh	PHACTR3	0.959273	0.0181724	0.21485
Immunoregulatroy PMNs	AGPAT4	0.991663	0.0183915	0.0793047
DCs AREG+	FOXK2	0.936479	0.018396	0.514837
CD8+ Activated	DUSP23	0.584462	0.0181784	0.19422
CD4+ Tregs	MICAL1	0.555132	0.0181803	0.169761
STS Mesenchymal-like Undiff.	DHX36	0.480836	0.019766	0.282564
M2 APOC1+ APOE+	CHCHD7	0.656089	0.0183991	0.287766
CD4+ Tregs	AC012368.1	0.892639	0.0181855	0.169761
NA	CACNG7	1.37215	0.0184045	0.136171
Granulocytes_NIBAN1_TXNIPhi	FIGN	1.2953	0.0184075	0.247362
Tip Endothelial Cells	SH2D3C	0.785832	0.0222504	0.59412
Macro SELENOP+ SLC40A1+	SPATA7	0.791914	0.0184089	0.0522261
Tip Endothelial Cells	MEN1	0.917837	0.0222515	0.59412
Tip Endothelial Cells	ASTE1	0.919284	0.0222515	0.59412
NK cells CD56 high	ATP6V0D1	0.511036	0.018194	0.144866
CD8+ Exhausted	STX19	0.964027	0.0181982	0.0732746
STS Mesenchymal-like Contactin+	ELOVL2	3.478	0.019785	0.448159
CD4+ T memory	RBIS	0.68178	0.0181993	0.224409
Monocytes EREG+	CD1E	1.2084	0.0184198	0.446986
STS Mesenchymal-like Contactin+	LINC02614	1.70535	0.0197881	0.448159
CD4+ Tn	EMILIN2	0.635094	0.0182034	0.211773
CD8+ ISG	IQCJ-SCHIP1	1.00438	0.0182049	0.295631
CD8+ Early Activation	SACM1L	0.572769	0.0182059	0.18526
STS Epithelial-like	RAB5C	0.665789	0.0197925	0.154108
M2 TREM2+ SPP1+	RDH10	0.943004	0.0184248	0.247485
CD4+ Stressed	HCFC2	0.588161	0.0182091	0.165381
M2 TREM2+ SPP1+	CRIM1	0.956527	0.0184281	0.247485
CD4+ Tn	LEF1	0.822963	0.01821	0.211773
STS Mesenchymal-like ECM Remodeling	ANK2	1.7783	0.0197987	0.261553
STS Mesenchymal-like Contactin+	AC074099.1	3.05386	0.0197991	0.448159
Mastocytes	FUCA2	0.624909	0.0184318	0.149134
NA	USP2-AS1	1.29058	0.018432	0.13628
STS Mesenchymal-like Contactin+	LINC01277	2.57437	0.0198001	0.448159
Granulocytes_NIBAN1_TXNIPhi	AC022784.1	1.28284	0.0184331	0.247362
STS Epithelial-like	EPN1	0.662868	0.019802	0.154108
M2 APOC1+ APOE+	DNAJC5B	0.835069	0.0184381	0.288072
CD8+ GZMK+ Tm	REX1BD	0.596187	0.0182215	0.218043
STS Mesenchymal-like Undiff.	DMXL1	0.685405	0.0198085	0.282702
Capillary Venous Endothelial Cells	FXYD5	0.624637	0.022286	0.128256
CD8+ Early Activation	APOL6	0.628723	0.0182239	0.18526
STS Epithelial-like	LSM3	1.07596	0.0198109	0.154108
STS Immunomodulatory	GPN1	0.645434	0.0198111	0.893876
STS Mesenchymal-like Contactin+	ATP2A1	2.58867	0.0198114	0.448159
CD4+ Stressed	TEX2	0.740898	0.0182249	0.165381
NA	LY6G6C	1.41146	0.0184434	0.13628
CD8+ GZMK+ Tm	CCNDBP1	0.620194	0.0182257	0.218043
CD4+ Activated	CCT8	0.554724	0.0182273	0.168375
Vascular CAFs	CACNA2D1	0.976122	0.0231973	0.610419
CD4+ Stressed	TRIM69	0.714042	0.0182276	0.165381
CD4+ Th17	RPLP1	0.584031	0.0182279	0.339896
CD8+ Early Activation	CATSPERB	1.31278	0.0182305	0.18526
NA	RAB37	1.30642	0.0184504	0.13628
Granulocytes_NIBAN1_TXNIPhi	STAT5A	0.693642	0.018452	0.247362
M2 APOC1+ APOE+	RTCB	0.742002	0.0184539	0.288072
STS Mesenchymal-like ECM Remodeling	MTLN	0.906937	0.0198234	0.261553
NA	NFIA-AS2	1.4149	0.0184547	0.13628
CD4+ Tn	ABCC10	0.602698	0.0182364	0.211773
CD8+ ISG	NLRP6	0.865547	0.0182365	0.295675
CD8+ Activated	PSMB3	0.675831	0.0182367	0.194457
CD8+ Exhausted	ITGA3	0.918256	0.0182378	0.0733981
CD4+ Stressed	LINC02018	0.834691	0.018238	0.165381
Inflammatory Monocytes	ORAI2	0.728449	0.0184592	0.265578
NA	LINC01355	1.26272	0.0184609	0.13628
STS Mesenchymal-like ECM Remodeling	IGFBP7	1.58714	0.0198298	0.261553
CD8+ Exhausted	C12orf66	0.904594	0.0182428	0.0733981
CD8+ Exhausted	TRGV9	1.23697	0.0182434	0.0733981
JAK2_high_STS	NSMCE4A	1.81948	0.019831	0.480519
JAK2_high_STS	ELMO2	1.85959	0.0198334	0.480519
CD4+ Tn	ARHGEF7	0.751293	0.0182462	0.211773
CD4+ T memory	DHRS4L2	0.620971	0.0182471	0.224816
CD8+ GZMK+ Tm	MAZ	0.51333	0.0182483	0.218112
CD4+ Tregs	MRPL23	0.748417	0.0182491	0.170061
Arterial Endothelial Cells	AC244517.1	1.46603	0.0223173	0.504056
CD8+ Exhausted	ARF4-AS1	0.928012	0.0182532	0.0734171
M2 TREM2+ SPP1+	MFHAS1	0.86084	0.0184725	0.247793
CD8+ Stressed	FOCAD	0.693754	0.0182568	0.105473
DCs AREG+	THOC2	0.601345	0.0184763	0.516199
CD8+ Exhausted	POLR1E	0.793276	0.0182578	0.0734171
CD4+ Tregs	PPHLN1	0.5285	0.018258	0.170061
CD8+ Stressed	PIK3CG	0.612488	0.0182582	0.105473
CD4+ Stressed	GARNL3	0.861961	0.0182585	0.165411
STS Mesenchymal-like Contactin+	AC092902.4	2.3742	0.0198483	0.448159
CD4+ Tregs	EBAG9	0.578278	0.0182623	0.170061
M2 TREM2+ SPP1+	ARPC5L	0.653139	0.0184814	0.247793
Immunoregulatroy PMNs	PRRC2C	0.609767	0.0184815	0.0793746
STS Myofibroblastic	SMIM26	0.804382	0.019853	0.533523
CD8+ Stressed	KLF9	0.720586	0.0182664	0.105481
CD4+ Activated	S100A8	1.21489	0.0182669	0.168515
CD8+ Early Activation	HNRNPLL	0.792943	0.0182682	0.18526
CD4+ Stressed	WDSUB1	0.788673	0.0182698	0.165411
M2 APOC1+ APOE+	DAD1	0.659299	0.0184895	0.288351
CD4+ T memory	DUS1L	0.556103	0.018272	0.224879
NK cells CD56 high	SUN2	0.527065	0.0182729	0.145191
CD4+ Activated	GPR68	0.699162	0.0182735	0.168515
STS Mesenchymal-like Contactin+	SIX3-AS1	2.71276	0.0198624	0.448159
CD4+ Stressed	AC011498.1	0.989576	0.0182739	0.165411
STS CTA high	AL121839.2	3.13435	0.0198635	0.736936
CD8+ GZMK+ Tm	PPIH	0.554899	0.0182764	0.218112
CD8+ Exhausted	ZNF77	0.916072	0.0182779	0.0734785
STS Mesenchymal-like Undiff.	RETREG3	0.728659	0.0198676	0.283311
CD8+ Stressed	ZNF44	0.569167	0.0182801	0.105486
Pericytes	C5orf15	0.934492	0.0223519	0.480176
CD4+ Tfh	KLHL29	0.868067	0.0182839	0.215875
CD8+ ISG	AC090198.1	1.04324	0.018284	0.295675
CD4+ Tregs	APLP2	0.610184	0.0182868	0.170081
Inflammatory Monocytes	RNF41	0.684669	0.018507	0.266032
DCs CD1c+	JAGN1	0.717701	0.0185085	0.48358
CD4+ Stressed	SNHG19	0.71782	0.0182908	0.165465
CD8+ ISG	FAM189B	0.909474	0.0182913	0.295675
Immunoregulatroy PMNs	TBC1D5	0.783964	0.0185107	0.079437
CD8+ Exhausted	AC015813.1	1.04499	0.0182923	0.0735171
CD8+ Early Activation	SENP2	0.622575	0.0182925	0.18526
Mastocytes	TPX2	1.0258	0.0185127	0.149714
STS Mesenchymal-like ECM Remodeling	TM2D2	0.71786	0.0198868	0.261818
CD8+ Early Activation	PRPF3	0.603713	0.0182995	0.18526
DCs CD1c+	NUDC	0.707545	0.0185213	0.48358
DCs CD1c+	PDCL3	0.717905	0.0185218	0.48358
CD8+ Exhausted	MAD2L1	0.787425	0.0183036	0.0735238
NK cells CD56 low	CENPL	0.590128	0.0183046	0.321991
M2 APOC1+ APOE+	AP1S2	0.655753	0.0185248	0.288627
STS Mesenchymal-like ECM Remodeling	LDHA	0.779798	0.0198988	0.261818
CD4+ T memory	LRPPRC	0.556843	0.0183108	0.224879
CD4+ T memory	CD200	0.635155	0.0183113	0.224879
CD4+ Stressed	GALNT8	0.967276	0.0183123	0.165561
CD8+ Early Activation	DYRK1A	0.776947	0.0183124	0.185267
Proinflammatory PMNs	ITPK1	0.70842	0.0185345	0.125436
CD8+ GZMK+ Tm	TOR1AIP2	0.518415	0.0183189	0.218429
M2 TREM2+ SPP1+	CD5L	1.17897	0.0185391	0.248223
Immunoregulatroy PMNs	ZNF516	0.899178	0.0185407	0.0794614
CD8+ Exhausted	ZNF717	0.933434	0.0183217	0.0735576
CD4+ Tfh	GADD45G	0.810472	0.0183255	0.215875
Mastocytes	CD276	0.841305	0.018545	0.149901
CD8+ Activated	TGFB1	0.571959	0.0183266	0.195006
Immunoregulatroy PMNs	YME1L1	0.640787	0.0185457	0.0794614
STS CTA high	FGFR4	3.20406	0.0199225	0.736936
STS Immunomodulatory	TMEM219	0.917144	0.0199262	0.893876
STS Mesenchymal-like Undiff.	HERC1	0.661747	0.0199274	0.283928
NA	NIPAL3	1.03015	0.0185558	0.136734
M2 TREM2+ SPP1+	TIFAB	1.05839	0.0185565	0.248223
Pericytes	EPHX1	1.1518	0.0224137	0.480176
Macro SELENOP+ SLC40A1+	MAN2B1	0.701638	0.0185613	0.0525856
CD8+ Exhausted	GINS4	0.780298	0.0183449	0.0735992
STS Mesenchymal-like Contactin+	SPTBN4	2.44633	0.0199371	0.448159
NK cells CD56 high	SEC31A	0.505146	0.0183479	0.145635
Macro SELENOP+ SLC40A1+	TSPAN14	0.679704	0.018567	0.0525876
Tip Endothelial Cells	SRRT	0.817799	0.0224228	0.597269
CD8+ Exhausted	CPNE9	1.06012	0.0183487	0.0735992
CD4+ Tregs	CYBC1	0.590135	0.0183496	0.170561
CD4+ Stressed	AC090061.1	0.937574	0.01835	0.165588
CD8+ Exhausted	HHEX	1.01978	0.0183525	0.0735992
CD4+ Tfh	FSTL3	1.07367	0.0183545	0.215875
JAK2_high_STS	EIF3M	1.73784	0.0199464	0.48258
M2 TREM2+ SPP1+	COQ5	0.809511	0.0185742	0.248223
CD4+ Tfh	SRSF8	0.680143	0.0183552	0.215875
M2 APOC1+ APOE+	KCTD5	0.611827	0.0185745	0.289126
CD8+ Exhausted	CHST2	1.0282	0.0183554	0.0735992
CD4+ Tn	NUMA1	0.545471	0.018356	0.212238
NA	CDK20	1.35695	0.018576	0.136779
Proinflammatory PMNs	QPCT	1.12875	0.0185766	0.125617
CD4+ Stressed	UPK3BL1	0.688491	0.0183574	0.165588
DCs CD1c+	EDF1	0.703661	0.0185771	0.484248
STS Proangiogenic	SNAP23	1.08568	0.01995	0.999994
CD4+ Tfh	IKZF4	0.902916	0.0183586	0.215875
NA	AARD	1.37319	0.0185786	0.136779
CD8+ GZMK+ Tm	FCRL6	0.87397	0.0183604	0.218429
STS Myofibroblastic	DHX29	0.499823	0.0199528	0.535369
CD8+ ISG	ITIH4	0.884579	0.0183614	0.295675
Matrix CAFs	FAM180A	2.26632	0.0233486	0.999515
STS CTA high	AL356413.1	3.28335	0.0199569	0.736936
CD8+ Exhausted	AC002558.3	0.924061	0.0183672	0.0736236
CD8+ Stressed	PARP12	0.637581	0.0183685	0.105789
CD4+ T memory	MRPL3	0.603268	0.0183717	0.225098
NK cells CD56 low	ANKRD13D	0.549427	0.0183721	0.322062
CD4+ Tfh	AKAP11	0.656805	0.0183726	0.215875
CD8+ ISG	CHKB-DT	0.90645	0.0183728	0.295675
M2 TREM2+ SPP1+	LAMP2	0.797117	0.0185923	0.248262
CD4+ Stressed	MLX	0.570749	0.0183736	0.165588
STS Epithelial-like	MAN1B1	0.747853	0.0199695	0.154678
Macro SELENOP+ SLC40A1+	ERLEC1	0.618909	0.0185964	0.0526484
STS Epithelial-like	ZNF581	0.980442	0.0199701	0.154678
Immunoregulatroy PMNs	RBM39	0.663355	0.0185972	0.0795966
Granulocytes_NIBAN1_TXNIPhi	DENND3	0.906162	0.0185986	0.247362
Matrix CAFs	PPIC	1.28269	0.0233672	0.999515
CD8+ ISG	E2F7	1.12102	0.0183832	0.295675
Tip Endothelial Cells	KRBA2	1.04844	0.0224622	0.597269
STS Mesenchymal-like Contactin+	HSD17B13	2.25723	0.0199777	0.448159
CD4+ Activated	YIPF5	0.586295	0.0183862	0.16919
CD4+ Stressed	SYCP2	0.839634	0.0183864	0.165588
NK cells CD56 high	CAST	0.477406	0.0183868	0.145867
CD4+ T memory	SEH1L	0.623345	0.0183883	0.225098
Macro SELENOP+ SLC40A1+	ULK2	0.735184	0.0186084	0.0526732
CD4+ Activated	TMEM14B	0.611742	0.0183912	0.16919
CD4+ Stressed	NCK1-DT	0.699263	0.0183926	0.165588
STS Mesenchymal-like Undiff.	CEP83	0.939326	0.0199899	0.284318
CD8+ ISG	AJM1	1.04667	0.0183988	0.295675
STS Mesenchymal-like Contactin+	AP000688.1	2.21184	0.0199931	0.448159
CD4+ Th17	SARAF	0.561706	0.0184009	0.341378
CD8+ Activated	EIF1AX	0.508999	0.0184009	0.19525
NA	ZNF605	1.03096	0.0186207	0.136873
STS Mesenchymal-like Contactin+	AC005838.2	2.48746	0.0199961	0.448159
Arterial Endothelial Cells	AL080250.1	1.29651	0.0224838	0.506617
STS Immunomodulatory	SCO2	0.84649	0.019998	0.894767
Granulocytes_NIBAN1_TXNIPhi	OGA	0.763511	0.0186254	0.247362
JAK2_high_STS	MSI2	3.09336	0.0200002	0.483203
CD8+ ISG	BCS1L	0.956283	0.0184069	0.295675
CD4+ Stressed	AC018628.2	0.661758	0.0184108	0.165588
CD8+ Exhausted	NRM	1.02454	0.0184125	0.0737662
Tip Endothelial Cells	C19orf54	0.865051	0.0224968	0.597269
Mastocytes	DCTPP1	0.744277	0.0186366	0.150478
CD4+ Stressed	COL27A1	0.884527	0.0184199	0.165588
DCs AREG+	SLC31A2	0.730582	0.0186402	0.519889
STS Mesenchymal-like Undiff.	ARID1B	0.761961	0.0200153	0.284318
Arterial Endothelial Cells	GNGT2	1.03539	0.0225027	0.506617
NA	AC103876.1	1.33075	0.0186449	0.136873
STS Myofibroblastic	MSRA	2.14848	0.0200202	0.53551
CD4+ Tfh	ZNF287	0.928124	0.0184264	0.216173
STS Epithelial-like	PSMB6	0.992321	0.020021	0.154922
NA	AC067945.4	1.2877	0.0186466	0.136873
CD4+ Stressed	LIMK2	0.634108	0.0184283	0.165588
STS Mesenchymal-like Undiff.	USP34	0.717819	0.0200246	0.284318
CD8+ Early Activation	ELMSAN1	0.585478	0.0184302	0.185841
CD4+ Stressed	YOD1	0.859814	0.0184305	0.165588
CD4+ Activated	THYN1	0.656568	0.018431	0.169454
STS Mesenchymal-like Contactin+	JSRP1	2.72811	0.0200258	0.448159
Monocytes EREG+	UPF3B	0.584941	0.0186511	0.448964
CD8+ ISG	AC008781.1	1.02731	0.0184316	0.295675
Monocytes EREG+	SLIRP	0.669303	0.0186519	0.448964
NA	CCDC85A	1.30888	0.0186526	0.136873
M2 APOC1+ APOE+	MXD4	0.746773	0.0186534	0.289794
CD8+ Exhausted	GTPBP8	0.613514	0.0184361	0.0738219
Inflammatory Monocytes	STK17B	0.727603	0.0186566	0.267477
CD4+ Stressed	CP	0.926422	0.0184375	0.165588
NA	BEND7	1.36786	0.0186585	0.136873
STS CTA high	AL450998.2	1.38854	0.0200366	0.736936
CD8+ Stressed	CCNL2	0.558968	0.0184429	0.106058
CD8+ Stressed	GIMAP4	0.785395	0.0184431	0.106058
JAK2_high_STS	TDGF1	7.07716	0.0200412	0.483514
CD8+ Activated	GYPC	0.571661	0.0184484	0.195502
NA	NELL1	1.32142	0.0186692	0.136891
CD8+ Stressed	NDUFS1	0.556678	0.0184502	0.106059
CD4+ T memory	EIF1B	0.648239	0.0184526	0.22516
CD8+ Early Activation	PIAS1	0.686615	0.0184554	0.185897
STS Mesenchymal-like Contactin+	GSG1	2.61156	0.0200527	0.448159
CD8+ Exhausted	AC009133.1	0.730713	0.0184572	0.0738872
NA	AC116158.3	1.3429	0.0186784	0.136897
CD8+ GZMK+ Tm	CD5	0.613438	0.0184599	0.218856
STS Epithelial-like	TMEM259	0.892101	0.0200585	0.154968
Pericytes	RBMXL1	0.923058	0.0225491	0.481172
Capillary Venous Endothelial Cells	VCAN	1.80172	0.0225502	0.129512
Immunoregulatroy PMNs	RELCH	0.632142	0.0186846	0.0797138
STS Mesenchymal-like Undiff.	AC058791.1	1.32939	0.0200616	0.284318
CD8+ Early Activation	KMT2C	0.594636	0.0184659	0.185897
CD4+ Stressed	ME1	1.21251	0.018466	0.165588
CD4+ Activated	LINC00880	0.93573	0.0184663	0.169676
STS Mesenchymal-like Contactin+	AC108471.2	2.46836	0.020063	0.448159
CD8+ GZMK+ Tm	ZNF12	0.568133	0.0184681	0.218856
DCs CD1c+	NR1H2	0.661949	0.0186896	0.485634
STS Mesenchymal-like Undiff.	WASHC4	0.515458	0.0200668	0.284318
STS Mesenchymal-like Undiff.	DLEU2	1.64331	0.0200706	0.284318
M2 TREM2+ SPP1+	DPH7	0.815677	0.0186946	0.249026
M2 TREM2+ SPP1+	GGPS1	0.724392	0.0186947	0.249026
Vascular CAFs	SEMA5B	1.53908	0.0234736	0.615015
M2 APOC1+ APOE+	BCKDK	0.689614	0.0186963	0.289794
CD8+ Exhausted	AC097713.1	0.977158	0.0184806	0.0739614
JAK2_high_STS	NARS	1.64642	0.0200779	0.483723
M2 APOC1+ APOE+	SVBP	0.600433	0.0187014	0.289794
Pericytes	SPACA9	0.987378	0.0225694	0.481172
Tip Endothelial Cells	ROBO4	0.873426	0.0225708	0.598105
CD8+ ISG	AP001341.1	1.02717	0.018484	0.295675
CD8+ Early Activation	KDM6A	0.941979	0.0184847	0.185897
CD4+ Stressed	GEMIN7-AS1	0.761977	0.0184847	0.165588
M2 APOC1+ APOE+	APEX1	0.720118	0.0187061	0.289794
CD8+ Stressed	SUN2	0.52683	0.0184865	0.106111
STS Mesenchymal-like Contactin+	NCKAP5L	1.02007	0.0200837	0.448159
Monocytes EREG+	CYB5R3	0.630758	0.0187071	0.449631
STS Proangiogenic	EGLN1	1.31744	0.0200849	0.999994
Immunoregulatroy PMNs	CCNL1	0.799984	0.0187084	0.0797138
STS Mesenchymal-like Contactin+	STRADA	0.720498	0.0200884	0.448159
CD8+ GZMK+ Tm	RPL34	0.690046	0.0184935	0.218986
CD4+ Activated	ANXA2	0.560167	0.0184975	0.16986
CD8+ Activated	B2M	0.577055	0.0184975	0.195584
Granulocytes_NIBAN1_TXNIPhi	SNX18	0.80165	0.0187175	0.247362
CD8+ ISG	ZNF414	0.718075	0.0184985	0.295675
CD4+ Stressed	ENKD1	0.986299	0.0185002	0.165588
NA	GP6	1.2887	0.018721	0.137022
CD8+ Exhausted	LINC02062	0.852239	0.0185013	0.0740182
Vascular CAFs	WWP2	0.903986	0.0235042	0.615015
CD4+ Tfh	SNHG11	0.953617	0.0185043	0.216388
STS Epithelial-like	RAC1	0.852392	0.0201021	0.155212
CD8+ Exhausted	AL391839.3	0.852018	0.0185046	0.0740182
CD4+ Tregs	STIMATE	0.610055	0.0185055	0.171381
CD8+ Activated	CASZ1	0.62215	0.0185057	0.195584
CD4+ Tfh	DLEU7	0.90461	0.0185057	0.216388
CD4+ Tfh	ZADH2	0.691887	0.0185074	0.216388
STS CTA high	AC005696.1	3.49728	0.0201068	0.736936
CD8+ Exhausted	NOTCH2NLA	0.963748	0.0185094	0.0740182
STS Mesenchymal-like Contactin+	LINC02454	2.85367	0.0201107	0.448159
DCs CD1c+	CYBA	0.780011	0.0187373	0.48604
NK cells CD56 low	SNAPIN	0.615488	0.0185184	0.323881
NA	DOLPP1	1.27428	0.0187406	0.137022
CD8+ ISG	ANGEL1	0.820519	0.0185208	0.295675
CD8+ Stressed	ZDHHC13	0.599474	0.0185256	0.106237
NA	U2AF1L5	1.42355	0.0187459	0.137022
STS Mesenchymal-like ECM Remodeling	CYBRD1	1.68186	0.0201242	0.263715
STS Myofibroblastic	INPP4A	1.0244	0.0201247	0.537471
CD4+ Tfh	UNKL	0.70507	0.0185268	0.216388
M2 TREM2+ SPP1+	KIF1C	0.749671	0.018748	0.249238
Vascular CAFs	RNF31	1.04806	0.0235326	0.615015
Macro SELENOP+ SLC40A1+	APBA1	0.857648	0.0187497	0.0530365
CD8+ Stressed	IKBKE	0.54261	0.0185301	0.106237
CD4+ Tfh	TMPO-AS1	0.94079	0.0185301	0.216388
STS Mesenchymal-like Undiff.	STK39	0.827066	0.0201299	0.284318
CD8+ Exhausted	EEF2KMT	0.945212	0.0185328	0.074087
CD8+ ISG	DLGAP1-AS2	0.883701	0.0185339	0.295675
M2 TREM2+ SPP1+	MRPS18C	0.676588	0.0187548	0.249238
STS Epithelial-like	CD248	1.33542	0.0201352	0.155348
M2 TREM2+ SPP1+	CYB5R1	0.700154	0.0187569	0.249238
M2 APOC1+ APOE+	SLC22A18	0.729223	0.0187593	0.290343
CD4+ Stressed	GSG1	1.29112	0.0185424	0.165692
DCs CD1c+	ECI1	0.604515	0.0187648	0.48604
Mastocytes	CDK4	0.819443	0.0187671	0.151172
STS Mesenchymal-like ECM Remodeling	DNAJC10	0.515742	0.0201468	0.263715
CD8+ Stressed	MFSD6	0.608348	0.0185489	0.106305
STS Mesenchymal-like Undiff.	TSC1	0.503453	0.0201503	0.284318
Proinflammatory PMNs	PIK3CD	1.00391	0.0187718	0.126402
Monocytes EREG+	MECR	0.818383	0.0187738	0.449947
STS Epithelial-like	ZNHIT3	0.641977	0.0201547	0.155348
Inflammatory Monocytes	SLC16A3	0.751543	0.0187765	0.268959
Macro SELENOP+ SLC40A1+	RAB42	0.821604	0.0187782	0.0531081
CD4+ Stressed	AP002026.1	1.01487	0.0185612	0.165692
Tip Endothelial Cells	SLC16A6	1.66787	0.0226561	0.598112
M2 APOC1+ APOE+	PIK3IP1	1.00244	0.0187837	0.290446
NA	SULT1A2	1.4036	0.0187847	0.137184
CD4+ Tfh	MFSD12	0.689093	0.0185646	0.216533
CD8+ GZMK+ Tm	SRGN	0.655212	0.0185655	0.219579
CD8+ Exhausted	SRP14-AS1	0.74673	0.018566	0.074161
CD4+ Tregs	NAA10	0.549539	0.0185663	0.171621
CD4+ Stressed	LINC01184	0.643544	0.0185681	0.165692
CD4+ Stressed	LINC01572	0.777916	0.018569	0.165692
DCs AREG+	MGAT1	0.829632	0.0187899	0.52094
CD4+ Tn	RAPGEF2	0.963156	0.0185717	0.213857
CD4+ Th17	HSPBP1	0.541052	0.0185718	0.342531
Arterial Endothelial Cells	CENPF	1.01794	0.0226711	0.509593
M2 TREM2+ SPP1+	GALM	0.795424	0.0187958	0.249517
CD8+ Exhausted	RAI14	1.16037	0.0185767	0.074161
Immunoregulatroy PMNs	EPHB1	1.67095	0.018798	0.0799672
CD8+ Exhausted	CYBRD1	1.22773	0.0185792	0.074161
Inflammatory Monocytes	GPR35	0.974586	0.0188	0.26906
JAK2_high_STS	BAG6	1.3009	0.0201818	0.485548
CD8+ Stressed	SNRK	0.625394	0.0185867	0.106356
CD8+ Exhausted	UTS2	1.19274	0.0185868	0.0741718
STS CTA high	GLP2R	3.63832	0.0201886	0.736936
CD4+ T memory	ST13	0.562159	0.0185885	0.226164
CD4+ Tfh	NFATC1	0.750477	0.0185893	0.216533
CD8+ GZMK+ Tm	PSMA7	0.592251	0.0185901	0.21958
CD8+ Stressed	RAB37	0.593344	0.0185915	0.106356
STS Mesenchymal-like Contactin+	LINC00378	2.41421	0.0201924	0.448803
CD8+ Stressed	SCAPER	0.760275	0.0185927	0.106356
Monocytes EREG+	WDR46	0.71286	0.0188135	0.449947
Vascular CAFs	BTN2A1	0.769279	0.0236063	0.615288
DCs AREG+	GCLM	0.721243	0.0188177	0.52094
CD4+ Tfh	LINC02361	0.975669	0.0185973	0.216533
Capillary Venous Endothelial Cells	ACTN1	1.02581	0.022698	0.130042
CD8+ ISG	MANSC1	1.07142	0.0186004	0.29636
CD8+ Exhausted	UPP2	0.9445	0.0186004	0.0742065
NK cells CD56 high	AC108863.2	0.553604	0.0186004	0.147102
CD8+ GZMK+ Tm	IFI27L2	0.720167	0.0186014	0.21958
Mastocytes	CBLB	0.871524	0.0188221	0.151386
CD4+ Stressed	NEU1	0.636106	0.0186046	0.165692
CD4+ Tn	ARFGEF2	0.598965	0.0186049	0.213857
Inflammatory Monocytes	KANSL3	0.640602	0.0188259	0.269196
STS Mesenchymal-like Undiff.	HSPH1	0.854851	0.0202079	0.284861
M2 TREM2+ SPP1+	CXXC5	0.821757	0.0188296	0.249517
Mastocytes	CCDC71L	0.82017	0.0188306	0.151386
CD8+ Exhausted	ETFBKMT	0.988733	0.0186127	0.0742299
CD4+ T memory	MAGEH1	0.653129	0.0186136	0.226164
M2 TREM2+ SPP1+	TMEM115	0.747358	0.0188354	0.249517
CD8+ Exhausted	AL109840.2	1.00415	0.018616	0.0742299
DCs AREG+	SLC24A1	1.03655	0.0188372	0.52094
Arterial Endothelial Cells	MOSPD2	0.901004	0.0227165	0.509799
NK cells CD56 low	ZNF250	0.632563	0.0186173	0.324492
M2 TREM2+ SPP1+	SLC2A4RG	0.835651	0.018839	0.249517
NA	SPINK5	1.31971	0.0188391	0.137351
CD4+ Stressed	AC084018.2	0.911195	0.0186195	0.165692
Proinflammatory PMNs	EPB41	0.884246	0.0188411	0.126672
CD4+ T memory	AC007728.1	0.656806	0.018625	0.226164
CD8+ GZMK+ Tm	HIST1H3D	0.759504	0.0186259	0.219603
CD4+ Tn	AP005899.1	0.714284	0.0186271	0.213857
CD8+ Early Activation	APC	0.641091	0.0186303	0.186852
CD8+ Stressed	AL392086.3	0.737492	0.0186319	0.1065
CD8+ GZMK+ Tm	SLTM	0.492467	0.0186331	0.219603
Immunoregulatroy PMNs	GNAQ	0.78938	0.0188554	0.0800216
Immunoregulatroy PMNs	YTHDC1	0.557646	0.0188558	0.0800216
Monocytes EREG+	EFTUD2	0.636143	0.0188567	0.449947
CD36+ CAFs	FTH1	0.551814	0.0236533	0.992363
NA	CNTNAP5	1.33882	0.0188595	0.137351
CD4+ Activated	REEP4	0.873823	0.0186389	0.170541
CD4+ Tfh	TMEM266	0.886561	0.018642	0.216669
DCs CD1c+	NDUFS3	0.676647	0.0188633	0.48705
CD4+ Stressed	ANKDD1B	0.899518	0.018645	0.165692
Macro SELENOP+ SLC40A1+	SNX1	0.56725	0.0188665	0.05331
CD8+ GZMK+ Tm	BTBD6	0.570138	0.0186466	0.219603
CD4+ Tn	XPOT	0.53313	0.0186486	0.213857
M2 APOC1+ APOE+	MVB12B	0.883422	0.0188695	0.291496
CD4+ Stressed	NIBAN2	1.00737	0.0186536	0.165692
CD4+ Stressed	PLPP6	0.897526	0.0186542	0.165692
CD8+ Exhausted	AC091078.1	1.11666	0.0186546	0.0743342
STS Immunomodulatory	SCML1	1.56796	0.020258	0.896199
CD8+ Early Activation	PDXDC1	0.665647	0.0186549	0.186868
Immunoregulatroy PMNs	WIPF2	0.754415	0.0188764	0.0800301
CD4+ Stressed	SLC6A16	0.86104	0.018656	0.165692
CD8+ Exhausted	FADS2	1.02883	0.0186568	0.0743342
STS Mesenchymal-like ECM Remodeling	ST13	0.561417	0.0202606	0.264802
Monocytes EREG+	GLOD4	0.6542	0.0188791	0.449947
NA	CELSR2	1.34125	0.0188794	0.137351
CD4+ Tn	OTUD3	0.586627	0.0186588	0.213857
CD4+ Th17	CNIH4	0.573909	0.0186594	0.343565
CD4+ Tn	MAP3K5	0.899024	0.0186614	0.213857
CD8+ Exhausted	NDOR1	0.897546	0.0186617	0.0743343
NA	MMRN1	1.42354	0.0188842	0.137351
NA	AL731577.1	1.30196	0.0188842	0.137351
CD4+ Stressed	NT5DC3	0.773108	0.0186643	0.165692
CD4+ Tn	ELOVL5	0.678517	0.0186675	0.213857
STS Proangiogenic	KIAA0895L	1.55274	0.0202724	0.999994
STS CTA high	PMM2	1.29631	0.0202755	0.736936
Macro SELENOP+ SLC40A1+	TBC1D9B	0.622357	0.0188931	0.0533591
Monocytes EREG+	UBL7	0.706035	0.0188947	0.449947
JAK2_high_STS	VCPIP1	1.53498	0.0202783	0.48651
CD8+ GZMK+ Tm	NOLC1	0.534483	0.0186763	0.219621
CD8+ GZMK+ Tm	RSL1D1	0.583878	0.018677	0.219621
CD4+ Stressed	FIRRE	0.876037	0.0186812	0.165745
STS Mesenchymal-like Contactin+	LINC02054	2.85942	0.0202856	0.44973
CD4+ Tfh	AGAP5	0.856955	0.0186821	0.216669
Inflammatory Monocytes	GNA13	0.706829	0.0189052	0.269857
M2 TREM2+ SPP1+	MITD1	0.597467	0.018906	0.250203
STS Epithelial-like	TUBB2A	1.31792	0.0202901	0.156034
STS Immunomodulatory	MRAS	1.30153	0.0202901	0.896199
CD8+ Early Activation	CNOT1	0.566521	0.0186863	0.186937
CD8+ Stressed	PIBF1	0.694675	0.0186866	0.106674
NA	IRF4	1.15559	0.0189078	0.137351
CD4+ Th17	MT1X	0.771858	0.018688	0.343565
CD8+ Exhausted	CRYBG2	1.03431	0.018693	0.0744392
CD8+ Stressed	ELF4	0.623531	0.0186953	0.106674
CD4+ Th17	BCL3	0.582839	0.0186959	0.343565
NA	PDCD2L	1.19444	0.018918	0.137351
Granulocytes_NIBAN1_TXNIPhi	Z97192.3	1.11447	0.0189204	0.247362
STS Epithelial-like	NIPSNAP2	0.615016	0.0203066	0.156092
CD4+ T memory	MORN3	0.581587	0.0187051	0.226606
NA	LHFPL4	1.35836	0.0189268	0.137351
CD4+ Tfh	SAC3D1	0.79113	0.0187059	0.21677
CD4+ Tn	CSGALNACT1	0.9051	0.0187064	0.214012
Mastocytes	PHKG2	0.65109	0.0189294	0.151956
Proinflammatory PMNs	XKR8	0.992787	0.0189308	0.127066
STS Mesenchymal-like Undiff.	FAM126B	0.597415	0.0203151	0.285611
M2 TREM2+ SPP1+	GCNT1	0.777284	0.0189331	0.250359
STS Myofibroblastic	LGALSL	0.679511	0.0203193	0.540867
NA	AC016065.1	1.35577	0.0189351	0.137351
Inflammatory Monocytes	PAFAH1B1	0.70211	0.018937	0.269967
Granulocytes_NIBAN1_TXNIPhi	ATXN7L2	1.30267	0.0189384	0.247362
CD4+ Tfh	FAM149A	0.996299	0.0187195	0.21677
CD8+ GZMK+ Tm	APOBEC3C	0.683303	0.0187226	0.219903
Monocytes EREG+	ENDOG	0.825415	0.018944	0.449947
CD8+ Stressed	APOL2	0.599181	0.0187241	0.106746
CD4+ T memory	SERGEF	0.576291	0.0187257	0.226675
Macro SELENOP+ SLC40A1+	IFI16	0.728569	0.0189485	0.0534786
Mastocytes	FAM171A1	1.13586	0.0189503	0.151974
CD8+ GZMK+ Tm	SLC25A6	0.649578	0.0187299	0.219903
STS Mesenchymal-like Undiff.	MED23	0.610355	0.0203368	0.285611
NA	ESYT3	1.37459	0.0189528	0.137351
Immunoregulatroy PMNs	ABL2	0.861092	0.018956	0.0802279
Tip Endothelial Cells	ADCY1	0.923074	0.0228458	0.59826
CD8+ Exhausted	RWDD2B	0.941492	0.0187352	0.0745879
DCs AREG+	SSH1	0.808351	0.0189583	0.523404
CD8+ ISG	QPCT	1.00729	0.0187375	0.297809
DCs CD1c+	HPS3	0.68357	0.0189607	0.48802
STS Myofibroblastic	TMEM63A	0.772431	0.0203461	0.540867
JAK2_high_STS	RSRC1	1.27291	0.0203462	0.48746
NA	AC106845.1	1.37761	0.0189628	0.137351
CD4+ Th17	GALC	0.628651	0.0187453	0.343565
CD4+ Tregs	DPY30	0.563451	0.0187459	0.172871
NA	ITGBL1	1.2702	0.0189737	0.137351
Tip Endothelial Cells	FAHD2A	0.826915	0.0228666	0.59826
M2 APOC1+ APOE+	ARL6IP5	0.814557	0.0189758	0.291561
Granulocytes_NIBAN1_TXNIPhi	LINC02542	1.09044	0.0189764	0.247362
Inflammatory Monocytes	ABTB2	1.30609	0.018977	0.270174
Granulocytes_NIBAN1_TXNIPhi	AL365436.2	1.269	0.0189784	0.247362
CD4+ Tn	PTPN1	0.5857	0.0187573	0.214272
NK cells CD56 low	AC006033.2	0.987179	0.0187579	0.325823
STS Mesenchymal-like Undiff.	DPYD	1.22125	0.0203685	0.285611
Macro SELENOP+ SLC40A1+	MILR1	0.644309	0.0189835	0.0535682
CD8+ Stressed	AC021054.1	0.639061	0.018764	0.106934
CD8+ Early Activation	NDEL1	0.598135	0.0187645	0.187297
CD4+ T memory	LAPTM4B	0.683838	0.0187657	0.226978
CD8+ Early Activation	GAK	0.56217	0.0187663	0.187297
CD4+ Th17	UBE2D1	0.596743	0.0187681	0.343565
STS Proangiogenic	PFKP	1.57438	0.0203765	0.999994
DCs CD1c+	PFDN2	0.575277	0.0189922	0.48802
CD8+ ISG	TRAV12-2	1.40261	0.0187737	0.297809
CD8+ Activated	PCNA	0.52554	0.0187741	0.196657
Inflammatory Monocytes	SLC15A3	0.729206	0.0189962	0.270212
NA	FAM222A-AS1	1.29539	0.0189993	0.137351
NK cells CD56 high	CISD3	0.65242	0.0187796	0.148134
STS Immunomodulatory	SEPHS2	0.810335	0.0203879	0.896459
Arterial Endothelial Cells	CFH	1.42087	0.0228952	0.511467
CD8+ Exhausted	AC078883.1	0.748185	0.0187816	0.0747334
Tip Endothelial Cells	ALG11	0.933014	0.0228965	0.59826
M2 APOC1+ APOE+	RPL28	0.728017	0.0190035	0.291561
CD4+ T memory	IKZF1	0.560035	0.0187829	0.227006
Immunoregulatroy PMNs	WASHC5	0.74688	0.0190048	0.0803424
STS Mesenchymal-like Contactin+	FAM228A	3.49237	0.0203939	0.451126
CD4+ Th17	B9D2	0.626323	0.0187859	0.343565
CD4+ Tn	RADX	0.686392	0.0187891	0.214459
STS Immunomodulatory	NPC2	0.822796	0.0204001	0.896459
STS CTA high	TMEM91	1.42688	0.0204004	0.736936
CD4+ Tfh	LINC00937	0.900413	0.0187925	0.217285
STS Mesenchymal-like Contactin+	AC010336.8	2.5289	0.0204039	0.451126
DCs CD1c+	ZNRD1	0.689045	0.019017	0.48802
CD4+ Stressed	TMEM41A	0.65273	0.0187964	0.166573
STS CTA high	MFSD11	1.35979	0.0204063	0.736936
Pericytes	IRF8	1.80928	0.0229148	0.486996
NK cells CD56 low	DLG5	0.749097	0.0187987	0.326158
DCs CD1c+	TMEM219	0.611585	0.0190204	0.48802
Tip Endothelial Cells	PUSL1	0.668866	0.0229168	0.59826
Macro SELENOP+ SLC40A1+	PBRM1	0.582657	0.0190225	0.0536595
STS Proangiogenic	SAP30	1.46276	0.02041	0.999994
M2 APOC1+ APOE+	MRPL18	0.618496	0.0190235	0.291561
JAK2_high_STS	HSPA9	1.50852	0.0204108	0.487972
M2 APOC1+ APOE+	RPS27A	0.815835	0.0190269	0.291561
NA	AC024267.4	1.3754	0.0190274	0.137351
Granulocytes_NIBAN1_TXNIPhi	AL031985.4	1.26419	0.01903	0.247362
CD8+ ISG	AP005019.1	0.953133	0.0188085	0.297809
Granulocytes_NIBAN1_TXNIPhi	AL359706.1	1.26345	0.0190301	0.247362
CD4+ Tfh	CD80	0.924513	0.0188112	0.217336
NK cells CD56 high	PTPRA	0.515257	0.0188148	0.148257
Mastocytes	EMC6	0.650423	0.0190382	0.152469
CD4+ Stressed	SLC22A5	0.896904	0.0188171	0.166659
NA	TMPO-AS1	1.38298	0.0190392	0.137351
Mastocytes	RORA	1.01849	0.01904	0.152469
M2 TREM2+ SPP1+	C1orf50	0.757311	0.0190421	0.251236
M2 APOC1+ APOE+	CYBB	0.988644	0.0190436	0.291561
Granulocytes_NIBAN1_TXNIPhi	GARNL3	1.22983	0.0190445	0.247362
Inflammatory Monocytes	ATP6V0D1	0.628946	0.0190467	0.27046
CD8+ Exhausted	AC003093.1	0.96037	0.0188264	0.0748727
Pericytes	CCN5	2.09123	0.0229464	0.486996
CD8+ Activated	ARL5B	0.5814	0.018829	0.196657
Monocytes EREG+	EZR	0.823158	0.0190508	0.449947
NK cells CD56 high	TNFRSF4	0.808441	0.0188295	0.148257
CD8+ Activated	NARF	0.548962	0.0188308	0.196657
CD4+ Tn	TGFBR3	0.764841	0.0188312	0.214459
STS Epithelial-like	POLR3GL	0.944798	0.0204412	0.156987
STS Mesenchymal-like Contactin+	AC008393.1	1.65578	0.0204422	0.451126
NK cells CD56 low	RUNDC3B	0.860444	0.0188335	0.32631
Proinflammatory PMNs	FBXO46	1.06939	0.0190627	0.127689
CD8+ Stressed	VRK2	0.686601	0.0188418	0.107256
CD4+ Stressed	NBEA	0.914081	0.018842	0.166783
STS Mesenchymal-like Contactin+	LINC01285	3.16547	0.0204534	0.451126
NA	CATSPERB	1.30691	0.0190651	0.137351
Immunoregulatroy PMNs	ADPGK	0.698181	0.0190657	0.08054
JAK2_high_STS	PDZRN3	2.64645	0.0204565	0.488066
M2 APOC1+ APOE+	NAXE	0.651938	0.0190683	0.291561
Capillary Venous Endothelial Cells	N4BP2L2	0.469756	0.0229684	0.131072
STS Mesenchymal-like ECM Remodeling	MMP14	0.929419	0.020458	0.26597
NA	ABCC2	1.29511	0.0190732	0.137351
Mastocytes	AC090971.2	1.05319	0.0190745	0.152602
NA	F2RL1	1.38487	0.0190769	0.137351
STS Epithelial-like	NDUFA12	0.762741	0.0204664	0.157001
CD4+ Th17	TIFA	0.708877	0.0188596	0.343913
Macro SELENOP+ SLC40A1+	ERRFI1	0.783405	0.0190821	0.0537905
M2 APOC1+ APOE+	TMEM251	0.6954	0.0190851	0.291561
Monocytes EREG+	GTF3C6	0.694421	0.0190878	0.449947
CD4+ T memory	PIK3IP1	0.769008	0.0188665	0.227656
NK cells CD56 low	CAPNS1	0.647313	0.0188669	0.32631
CD8+ GZMK+ Tm	MRPL33	0.601003	0.0188671	0.22063
CD8+ Exhausted	PRICKLE1	1.03426	0.0188676	0.0749973
Granulocytes_NIBAN1_TXNIPhi	NIFK-AS1	0.883995	0.0190904	0.247362
STS Mesenchymal-like Undiff.	ITCH	0.722806	0.0204797	0.285887
CD8+ Stressed	SBF2	0.820083	0.0188698	0.107376
CD4+ Tn	ACSS2	0.860574	0.0188707	0.214459
Matrix CAFs	PLEKHG1	1.12222	0.0239129	0.999515
Arterial Endothelial Cells	ZNF620	1.00221	0.0229959	0.511793
CD4+ Th17	VKORC1	0.626828	0.0188727	0.343913
M2 TREM2+ SPP1+	RAB2B	0.688489	0.0190951	0.251236
Proinflammatory PMNs	CLEC7A	0.739164	0.0190962	0.127756
CD8+ Activated	RPL7A	0.581765	0.0188744	0.196816
CD8+ Exhausted	ANO5	0.951442	0.0188761	0.0750116
M2 TREM2+ SPP1+	RIC8A	0.717429	0.0191013	0.251236
Pericytes	IL1R1	1.53139	0.0230046	0.487497
Macro SELENOP+ SLC40A1+	STMN1	0.991873	0.0191044	0.0538442
M2 TREM2+ SPP1+	ATP5MPL	0.676536	0.019107	0.251236
M2 TREM2+ SPP1+	ME1	0.917568	0.0191071	0.251236
CD4+ Tn	STK17A	0.542709	0.0188864	0.214459
CD8+ GZMK+ Tm	C4orf3	0.690923	0.0188909	0.22063
NA	AKNAD1	1.15655	0.0191143	0.137351
CD4+ T memory	FAM162A	0.616759	0.0188931	0.227795
Mastocytes	AQP3	1.05228	0.0191178	0.152793
CD4+ Tn	YPEL5	0.585728	0.0189018	0.214474
STS Myofibroblastic	TCEAL4	0.724622	0.0205147	0.542682
STS Epithelial-like	RPL5	1.07876	0.0205149	0.157141
CD4+ Stressed	AC009228.1	0.868436	0.0189085	0.167274
Immunoregulatroy PMNs	GOLGA1	0.627248	0.0191376	0.0806177
NK cells CD56 low	CFH	0.900855	0.0189159	0.326702
Immunoregulatroy PMNs	STXBP5	1.04937	0.0191383	0.0806177
Macro SELENOP+ SLC40A1+	STX8	0.645683	0.0191411	0.0539289
Vascular CAFs	FRAS1	1.40955	0.0239664	0.623488
CD8+ Exhausted	PDE8B	1.01634	0.0189215	0.0751723
Monocytes EREG+	PLOD3	0.700959	0.0191444	0.449947
CD4+ Stressed	SPIRE2	0.873481	0.0189277	0.167347
STS Epithelial-like	HTRA1	1.05294	0.0205449	0.157292
DCs CD1c+	HMGN2	0.699028	0.0191558	0.489956
Immunoregulatroy PMNs	CSNK1D	0.641916	0.0191574	0.0806262
STS Epithelial-like	MT1E	1.05365	0.0205549	0.157298
Arterial Endothelial Cells	ZDHHC20	0.647646	0.0230726	0.511793
Arterial Endothelial Cells	L3MBTL1	1.3324	0.023073	0.511793
Proinflammatory PMNs	ANKRD11	0.674146	0.0191663	0.12813
CD4+ Th17	ARHGEF7	0.745952	0.0189442	0.344523
Mastocytes	COX7C	0.826541	0.0191684	0.153123
Immunoregulatroy PMNs	LRRFIP2	0.654098	0.0191693	0.0806262
Granulocytes_NIBAN1_TXNIPhi	ZNF740	1.08038	0.01917	0.247362
Immunoregulatroy PMNs	INPP5A	1.13939	0.0191708	0.0806262
Monocytes EREG+	FARSB	0.77001	0.0191709	0.449947
CD4+ Tfh	C8orf82	0.718737	0.0189527	0.218638
STS Epithelial-like	FAM136A	0.983477	0.0205685	0.157332
CD8+ Exhausted	TRIM47	1.06616	0.018958	0.0752779
STS Mesenchymal-like Undiff.	TFG	0.548276	0.0205732	0.286101
CD8+ Early Activation	TRIM33	0.693946	0.0189629	0.188096
Granulocytes_NIBAN1_TXNIPhi	CNOT10	0.698065	0.0191856	0.247362
Arterial Endothelial Cells	DBNDD2	1.30546	0.0230963	0.511793
Vascular CAFs	LINC00924	1.35571	0.0240191	0.623678
CD4+ Stressed	SBF2-AS1	0.87259	0.0189681	0.167607
CD4+ T memory	MIF	0.609627	0.0189702	0.228543
CD4+ Activated	LINC02256	0.975175	0.018971	0.172943
CD8+ Exhausted	SGSM1	0.895042	0.0189735	0.0753001
STS Myofibroblastic	CCDC14	0.990318	0.0205931	0.543241
CD4+ Tregs	COA6	0.590051	0.0189816	0.174516
Immunoregulatroy PMNs	BEST1	0.802014	0.0192059	0.0806803
CD4+ Activated	ADRM1	0.610788	0.0189856	0.172943
CD8+ Exhausted	ZNF69	0.992446	0.0189857	0.0753003
CD8+ GZMK+ Tm	RACK1	0.593442	0.0189863	0.221207
CD8+ Early Activation	YTHDC2	0.575352	0.0189884	0.188226
CD8+ Exhausted	MEG3	1.13405	0.0189884	0.0753003
STS Immunomodulatory	CALCOCO2	0.969084	0.0206046	0.900131
NA	NAPSA	1.37866	0.0192116	0.137351
Tip Endothelial Cells	ZFP69B	1.50868	0.0231243	0.60247
Inflammatory Monocytes	BCL10	0.631237	0.0192134	0.272217
CD8+ Stressed	SPPL3	0.829944	0.0189926	0.108034
DCs CD1c+	IL2RG	0.899094	0.0192159	0.490725
NK cells CD56 high	EXT1	1.09092	0.0189946	0.149165
NK cells CD56 high	RERE	0.72282	0.0189985	0.149165
CD8+ Activated	LSM4	0.526443	0.0189991	0.197331
Macro SELENOP+ SLC40A1+	GNG12	0.877742	0.0192217	0.0541373
STS Mesenchymal-like Undiff.	USP33	0.49484	0.0206166	0.286101
CD8+ Stressed	LINC00649	0.648418	0.0190005	0.108039
Monocytes EREG+	OSTC	0.711871	0.0192239	0.449947
CD8+ ISG	NAT1	0.948568	0.0190032	0.299836
CD8+ Exhausted	TP53TG5	0.933937	0.0190036	0.0753246
Monocytes EREG+	TCERG1	0.641605	0.0192266	0.449947
CD8+ Exhausted	AL355574.1	0.874498	0.0190053	0.0753246
Monocytes EREG+	COX5A	0.749066	0.019229	0.449947
CD4+ Tn	MEGF9	0.785802	0.0190074	0.215351
CD4+ Activated	FHOD1	0.748123	0.0190114	0.173013
STS Mesenchymal-like Contactin+	AC016877.1	2.7646	0.0206282	0.454401
CD4+ Stressed	HORMAD2-AS1	1.02881	0.0190122	0.167757
STS Mesenchymal-like Undiff.	SEL1L	0.536682	0.0206309	0.286101
CD4+ T memory	RBMX	0.639293	0.0190148	0.228808
CD8+ GZMK+ Tm	CIB1	0.668256	0.0190154	0.221376
Macro SELENOP+ SLC40A1+	SLC37A2	0.822732	0.0192387	0.0541761
CD4+ T memory	MZT2A	0.686796	0.0190222	0.228808
STS Immunomodulatory	BLZF1	0.885633	0.0206404	0.900131
STS Epithelial-like	TRIOBP	0.997517	0.0206407	0.157658
Proinflammatory PMNs	NIBAN1	1.11095	0.0192467	0.1285
CD4+ Tfh	ATIC	0.589527	0.0190243	0.218967
CD4+ Stressed	LINC02615	0.888425	0.0190253	0.167757
Monocytes EREG+	AP1S1	0.695395	0.0192487	0.449947
CD4+ Stressed	LTK	1.35946	0.0190292	0.167757
NK cells CD56 high	FADS3	0.643276	0.0190296	0.149255
STS Mesenchymal-like ECM Remodeling	SNRNP27	0.840495	0.0206473	0.267422
M2 TREM2+ SPP1+	FLYWCH2	0.714659	0.019253	0.252081
M2 TREM2+ SPP1+	ARC	1.04947	0.0192544	0.252081
Capillary Venous Endothelial Cells	PDLIM5	0.6369	0.0231705	0.131632
DCs AREG+	RNASE6	0.924108	0.0192591	0.529918
M2 TREM2+ SPP1+	SRM	0.704229	0.0192639	0.252081
NA	AC027373.1	1.3543	0.0192678	0.137351
CD4+ Th17	GIMAP5	0.677604	0.019047	0.344903
Vascular CAFs	TBC1D12	0.844816	0.0241106	0.624873
CD8+ ISG	AC112721.2	1.02839	0.0190494	0.299836
CD8+ Exhausted	AC093535.1	0.852092	0.0190508	0.0754454
NA	ENPEP	1.29285	0.0192746	0.137351
CD4+ Tn	ETV3	0.600801	0.0190523	0.2157
CD4+ Stressed	FTCDNL1	0.991038	0.0190531	0.16787
Granulocytes_NIBAN1_TXNIPhi	ENKD1	1.04168	0.0192763	0.247362
CD8+ Exhausted	EFCAB10	0.873883	0.019054	0.0754454
CD8+ Exhausted	AHI1	0.809191	0.0190547	0.0754454
STS Epithelial-like	LAPTM4B	0.980471	0.0206735	0.157716
STS CTA high	EDN1	3.23066	0.0206737	0.737613
CD4+ Tfh	CXCR5	0.92108	0.0190558	0.219163
Tip Endothelial Cells	NBPF12	0.963934	0.0231959	0.60247
Inflammatory Monocytes	ISG20L2	0.676997	0.0192789	0.272217
NA	BTD	0.97	0.0192807	0.137351
NK cells CD56 high	PPP2R3C	0.715816	0.0190591	0.149256
Immunoregulatroy PMNs	TPT1-AS1	0.8137	0.0192839	0.0807731
JAK2_high_STS	ATP2A2	1.59083	0.0206802	0.491741
CD4+ Th17	CUTA	0.609527	0.0190631	0.344903
STS Mesenchymal-like Undiff.	FOSB	1.13691	0.0206851	0.286101
CD8+ GZMK+ Tm	ZNF268	0.561715	0.0190666	0.221633
CD4+ Activated	THEM6	0.694013	0.0190677	0.173311
CD8+ Exhausted	SLC9A5	1.04694	0.0190715	0.0754921
STS Mesenchymal-like Undiff.	TULP4	0.431975	0.0206915	0.286101
CD8+ Early Activation	ADIPOR2	0.677329	0.0190769	0.188735
JAK2_high_STS	WLS	1.59848	0.0206962	0.491741
CD4+ Stressed	AL359317.2	0.960011	0.0190786	0.167997
Immunoregulatroy PMNs	ZNF638	0.580842	0.0193018	0.0808063
M2 TREM2+ SPP1+	FURIN	0.698678	0.0193046	0.252412
Pericytes	SERP2	1.23581	0.0232248	0.489215
STS Mesenchymal-like ECM Remodeling	SLC26A2	0.666785	0.0207017	0.26761
STS Mesenchymal-like Undiff.	GOLGA2	0.844263	0.0207031	0.286101
Mastocytes	PLS3	1.02692	0.0193105	0.154182
CD8+ Exhausted	GAMT	0.694507	0.0190877	0.0755177
Monocytes EREG+	RWDD4	0.614839	0.0193108	0.449947
CD8+ GZMK+ Tm	ATP5F1E	0.739402	0.0190888	0.221721
STS Mesenchymal-like ECM Remodeling	C1orf122	0.744833	0.0207084	0.26761
CD4+ Stressed	IFT46	0.847546	0.019097	0.168063
CD8+ Exhausted	CPT2	0.907646	0.0190971	0.0755177
Tip Endothelial Cells	STK17A	0.856797	0.0232431	0.60247
CD8+ Exhausted	LIAS	0.679454	0.0191002	0.0755177
CD8+ Exhausted	ARHGAP31-AS1	1.09051	0.019101	0.0755177
CD4+ Tfh	SBF1	0.639359	0.0191024	0.219508
CD8+ Exhausted	METTL21A	0.642948	0.019105	0.0755177
Tip Endothelial Cells	ATAD3A	0.860763	0.0232493	0.60247
CD4+ Activated	SAC3D1	0.745614	0.0191055	0.173334
NA	AC007220.1	1.28791	0.0193299	0.137351
CD8+ ISG	CHMP5	0.736593	0.0191076	0.300191
STS Myofibroblastic	SINHCAF	1.52554	0.0207286	0.54598
Matrix CAFs	SRPX2	1.15123	0.0241769	0.999515
CD8+ Early Activation	STIM2	0.654598	0.0191094	0.18891
STS Mesenchymal-like Contactin+	POU3F1	2.05732	0.020731	0.455535
CD8+ Exhausted	ZNF395	0.967373	0.0191127	0.0755177
M2 APOC1+ APOE+	CBX4	0.746614	0.0193373	0.293801
CD4+ Tfh	LHFPL3	0.981918	0.0191146	0.219508
CD4+ Activated	MRPL44	0.559765	0.019115	0.173334
DCs CD1c+	SLC25A5	0.823686	0.0193394	0.491602
CD8+ ISG	SERPIND1	0.954665	0.0191172	0.300191
Matrix CAFs	MME	2.72125	0.0241868	0.999515
M2 APOC1+ APOE+	RPL31	0.67137	0.0193422	0.293801
Immunoregulatroy PMNs	ADAM10	0.701838	0.0193469	0.0808722
M2 TREM2+ SPP1+	RNF25	0.955396	0.019348	0.252604
NA	WDR78	1.26897	0.0193534	0.137351
CD8+ Exhausted	ENPP1	1.091	0.0191321	0.0755747
CD4+ Tfh	AC005808.1	0.888118	0.0191322	0.219544
STS Mesenchymal-like Undiff.	STAM2	0.459365	0.0207558	0.286101
M2 TREM2+ SPP1+	DNAJC19	0.775295	0.0193594	0.252604
CD8+ ISG	ECM2	0.924222	0.0191368	0.300191
CD4+ Stressed	ZNF573	0.724263	0.0191372	0.168167
CD4+ T memory	PRKRA	0.541223	0.0191383	0.230022
JAK2_high_STS	ATP6V1C1	1.32314	0.0207603	0.492584
STS Epithelial-like	ZNF444	0.790635	0.0207615	0.157967
Monocytes EREG+	AC020656.1	1.38074	0.0193645	0.449947
M2 TREM2+ SPP1+	PREB	0.735462	0.0193657	0.252604
Proinflammatory PMNs	SLC6A6	0.921013	0.0193669	0.129092
Macro SELENOP+ SLC40A1+	KLHL6	0.733553	0.0193679	0.0544834
Inflammatory Monocytes	DOT1L	0.803662	0.0193689	0.27281
CD8+ Exhausted	AKAP17A	0.54327	0.019154	0.0756244
CD8+ Exhausted	TMEM150C	1.06682	0.0191596	0.0756244
Vascular CAFs	MTHFD2	1.2774	0.0242337	0.626807
Macro SELENOP+ SLC40A1+	KANSL1L	0.913435	0.0193859	0.0545154
Arterial Endothelial Cells	PALMD	0.661135	0.0233126	0.51468
STS Mesenchymal-like Contactin+	SENP8	1.47613	0.0207859	0.455535
Monocytes EREG+	SEM1	0.811989	0.0193884	0.449947
NK cells CD56 high	SLC25A44	0.564778	0.0191672	0.149794
CD4+ Th17	SCNM1	0.531963	0.0191673	0.345053
CD4+ Stressed	PLBD2	0.625792	0.0191703	0.168167
STS Epithelial-like	YWHAQ	0.652717	0.0207931	0.158138
Inflammatory Monocytes	GRK6	0.604616	0.0193958	0.27281
CD4+ Stressed	RIPOR3	0.824118	0.0191739	0.168167
CD4+ Stressed	SNX30	0.604553	0.0191752	0.168167
Immunoregulatroy PMNs	QRICH1	0.653081	0.0193994	0.0809136
CD4+ Tn	NELL2	1.08314	0.019176	0.216339
NK cells CD56 low	AVPI1	0.590839	0.0191776	0.329353
Immunoregulatroy PMNs	TGIF2	0.655981	0.0194016	0.0809136
CD8+ Exhausted	NOMO1	0.884441	0.0191782	0.0756577
CD8+ Exhausted	AL109767.1	0.86923	0.0191787	0.0756577
CD4+ Tn	FAM214A	0.700438	0.0191799	0.216339
STS Epithelial-like	RUVBL2	0.527049	0.0208036	0.158148
M2 TREM2+ SPP1+	AC025181.2	0.978545	0.0194049	0.252712
STS Proangiogenic	PCDHB3	3.75027	0.0208042	0.999994
CD8+ Exhausted	DNAJC4	0.66105	0.0191829	0.0756577
Proinflammatory PMNs	CFAP58	1.28809	0.0194067	0.129252
Granulocytes_NIBAN1_TXNIPhi	TINAGL1	1.22323	0.019408	0.247362
Arterial Endothelial Cells	CXorf38	0.900184	0.0233364	0.51468
STS Mesenchymal-like Undiff.	TNFRSF10B	1.11182	0.0208079	0.286101
Granulocytes_NIBAN1_TXNIPhi	GLT8D1	0.83895	0.0194086	0.247362
CD4+ Tregs	SRRD	0.626754	0.0191865	0.175657
CD8+ ISG	PLGLB2	0.859952	0.0191876	0.300605
CD8+ Exhausted	CHPT1	0.811413	0.0191891	0.0756623
CD4+ Stressed	CHCHD4	0.845271	0.0191906	0.168205
STS Mesenchymal-like Contactin+	AC091153.2	2.04664	0.0208138	0.455535
M2 APOC1+ APOE+	POLDIP2	0.636913	0.0194186	0.294687
Pericytes	AC098818.2	1.3645	0.0233476	0.491067
Monocytes EREG+	SNRNP70	0.585438	0.0194207	0.449947
CD8+ Stressed	PTPRM	0.933564	0.0191971	0.108953
NA	ZNF77	1.35522	0.0194219	0.137351
NA	LINC00863	1.13282	0.0194221	0.137351
Inflammatory Monocytes	MTHFD2L	0.687943	0.0194248	0.272841
Proinflammatory PMNs	PIK3IP1-AS1	1.27532	0.0194269	0.129321
CD8+ GZMK+ Tm	MIF	0.608037	0.0192038	0.221987
DCs AREG+	ARGLU1	0.575358	0.0194291	0.531835
Inflammatory Monocytes	TNKS2	0.598366	0.0194314	0.272841
CD8+ Exhausted	B3GAT2	0.946253	0.0192081	0.0757178
Immunoregulatroy PMNs	JMY	0.81345	0.0194327	0.0809893
CD4+ Stressed	UNC93B1	0.711511	0.0192107	0.168284
Mastocytes	DHPS	0.663737	0.0194348	0.154872
Monocytes EREG+	CD1D	0.96725	0.019436	0.449947
Proinflammatory PMNs	SPAG1	1.00349	0.019436	0.129321
STS Mesenchymal-like Contactin+	ID4	1.7235	0.0208404	0.455535
CD4+ T memory	ZNF10	0.825892	0.0192171	0.230424
STS Proangiogenic	SPRR2A	2.84161	0.020845	0.999994
STS Mesenchymal-like Contactin+	LINC01929	3.03945	0.0208471	0.455535
Granulocytes_NIBAN1_TXNIPhi	TMCC1	1.1442	0.0194469	0.247362
CD8+ Exhausted	PARD3	0.998173	0.0192237	0.0757597
Capillary Venous Endothelial Cells	ANXA1	0.542741	0.0233804	0.132495
DCs AREG+	ZNF273	0.973602	0.0194524	0.531835
STS Mesenchymal-like Undiff.	KIAA1217	0.934616	0.0208578	0.286101
JAK2_high_STS	MCTP1	5.35479	0.0208591	0.493878
Granulocytes_NIBAN1_TXNIPhi	ZNF37A	0.678282	0.0194585	0.247362
CD8+ Stressed	GIGYF1	0.569684	0.0192368	0.109138
CD8+ Early Activation	ARIH1	0.785274	0.0192377	0.189446
STS Mesenchymal-like Contactin+	ZNF527	1.64922	0.0208626	0.455535
M2 APOC1+ APOE+	TMEM175	0.749229	0.0194624	0.294869
STS Mesenchymal-like Undiff.	TNRC18	0.808858	0.0208658	0.286101
CD4+ T memory	EIF3G	0.630777	0.0192413	0.230532
Inflammatory Monocytes	EVI2B	0.763873	0.0194655	0.273085
NK cells CD56 low	SHCBP1	0.901087	0.0192418	0.329417
CD8+ Exhausted	LPAR1	1.06964	0.0192427	0.075799
M2 APOC1+ APOE+	SMIM4	0.750161	0.0194667	0.294869
CD8+ GZMK+ Tm	SYNE1	0.654498	0.019244	0.221987
CD8+ ISG	RAB24	1.04866	0.0192446	0.300863
JAK2_high_STS	FAM104A	1.4823	0.0208721	0.493878
CD8+ Activated	RSRC2	0.532525	0.0192471	0.198983
M2 TREM2+ SPP1+	LMNB2	0.787715	0.019472	0.253244
CD8+ Exhausted	STK32C	0.737255	0.0192491	0.075799
Tip Endothelial Cells	PPM1F	0.889007	0.0234067	0.605274
CD8+ Early Activation	ABCB1	0.727283	0.0192529	0.189446
STS CTA high	PGR-AS1	3.67539	0.0208789	0.738109
Immunoregulatroy PMNs	SFPQ	0.636765	0.0194788	0.0810155
CD8+ Exhausted	AL354809.1	1.075	0.0192553	0.075799
CD8+ Early Activation	HERPUD2	0.582574	0.0192562	0.189446
CD4+ Activated	UBXN6	0.589177	0.0192587	0.174084
Granulocytes_NIBAN1_TXNIPhi	GTF2E1	0.91609	0.0194829	0.247362
M2 TREM2+ SPP1+	MRPL11	0.70749	0.0194842	0.253244
DCs CD1c+	NIT2	0.710635	0.0194856	0.493689
CD8+ Exhausted	SLC43A2	1.05949	0.0192636	0.075799
CD4+ Th17	HPGD	0.975574	0.0192648	0.345053
STS Mesenchymal-like Contactin+	DPP10	3.30096	0.0208913	0.455535
CD4+ T memory	PPIA	0.56298	0.0192664	0.230651
CD8+ Stressed	AFF1	0.705866	0.0192676	0.109231
NK cells CD56 high	FIBP	0.615942	0.0192683	0.150314
CD8+ Exhausted	SULT1B1	1.10732	0.0192698	0.0758038
DCs AREG+	ARHGAP22	0.895823	0.0194954	0.531835
Mastocytes	RPL39	0.738438	0.0194957	0.155184
Mastocytes	UBA5	0.709378	0.0194964	0.155184
DCs CD1c+	AKR7A2	0.637856	0.019499	0.493689
Mastocytes	SOCS2	0.989734	0.0195025	0.155184
NK cells CD56 low	SLFNL1	0.867091	0.0192791	0.329442
CD8+ Activated	MYDGF	0.539991	0.0192802	0.199028
CD4+ Activated	DDA1	0.541	0.0192813	0.174116
M2 APOC1+ APOE+	TMEM18	0.665915	0.0195073	0.295211
Macro SELENOP+ SLC40A1+	CD81	1.14599	0.0195081	0.0548308
Arterial Endothelial Cells	KCTD18	1.01967	0.0234449	0.515743
Immunoregulatroy PMNs	DLEU2	1.08965	0.0195112	0.0810398
CD8+ Early Activation	AGTPBP1	0.72124	0.0192872	0.18946
Macro SELENOP+ SLC40A1+	LIMA1	0.784008	0.019513	0.0548351
Monocytes EREG+	USP5	0.780636	0.0195146	0.450566
CD4+ Stressed	AC091180.2	1.0459	0.0192936	0.168913
Arterial Endothelial Cells	ZNF582	0.965308	0.0234578	0.515743
M2 TREM2+ SPP1+	BZW2	0.656998	0.0195212	0.253244
STS Mesenchymal-like Undiff.	MT-CO3	1.05762	0.0209248	0.286101
Mastocytes	VAC14	0.713829	0.0195226	0.155268
CD4+ Tregs	LINC01176	0.663668	0.0192993	0.17634
CD8+ Exhausted	TIRAP	0.938127	0.0192997	0.0758711
Granulocytes_NIBAN1_TXNIPhi	ATP8B3	1.19649	0.0195253	0.247362
Vascular CAFs	YTHDF3	0.826881	0.0243896	0.626807
DCs CD1c+	SLC25A3	0.700599	0.0195261	0.493689
Granulocytes_NIBAN1_TXNIPhi	LINC00470	1.29054	0.0195263	0.247362
CD8+ Exhausted	AL713852.1	1.19627	0.0193033	0.0758711
STS Mesenchymal-like Contactin+	MED20	1.03933	0.020932	0.455848
M2 TREM2+ SPP1+	DPP9	0.65133	0.0195302	0.253244
CD8+ Exhausted	AL137077.2	1.06202	0.0193068	0.0758711
Proinflammatory PMNs	MED13L	0.817382	0.0195317	0.129608
DCs AREG+	EMC8	0.69103	0.019532	0.531835
CD8+ GZMK+ Tm	GKAP1	0.663165	0.0193136	0.221987
M2 TREM2+ SPP1+	FOXN3-AS1	0.875249	0.0195387	0.253244
DCs AREG+	EMC10	0.666068	0.0195428	0.531835
CD4+ Tfh	ANKRD26	0.71391	0.0193225	0.221561
Tip Endothelial Cells	SPATS2	0.680598	0.0234866	0.605274
Immunoregulatroy PMNs	ATF6	0.963976	0.0195471	0.0811272
CD8+ GZMK+ Tm	GADD45GIP1	0.60937	0.0193243	0.221987
CD4+ Activated	RPS20	0.738295	0.0193273	0.174323
CD4+ T memory	PCNP	0.5331	0.0193277	0.231203
CD4+ Stressed	OSER1-DT	0.663465	0.0193279	0.169116
CD8+ GZMK+ Tm	RPL36A	0.687444	0.0193285	0.221987
STS Mesenchymal-like ECM Remodeling	CCL2	1.75835	0.0209578	0.269364
DCs AREG+	RIC8B	0.866578	0.0195566	0.531835
NA	NCALD	1.38761	0.0195577	0.137351
Inflammatory Monocytes	CCR1	0.897695	0.0195591	0.273453
STS Epithelial-like	HSP90B1	0.6826	0.0209639	0.158736
CD8+ Stressed	ANKRD12	0.573823	0.0193364	0.109539
Immunoregulatroy PMNs	WNK1	0.61065	0.0195616	0.0811272
Immunoregulatroy PMNs	ANKS1A	0.825344	0.0195621	0.0811272
NA	PHYHD1	1.34826	0.0195623	0.137351
CD8+ Exhausted	NT5DC3	0.829134	0.0193395	0.0759407
NK cells CD56 high	FLNB	0.626284	0.0193404	0.150606
DCs CD1c+	PPP1CA	0.674012	0.0195659	0.493689
CD4+ Tregs	GBP4	0.711005	0.0193417	0.176534
STS Mesenchymal-like Contactin+	CPEB2-DT	2.49865	0.0209731	0.455917
Inflammatory Monocytes	LITAF	0.902707	0.0195694	0.273453
Monocytes EREG+	PDHB	0.693445	0.0195698	0.450566
Mastocytes	POLR2F	0.59382	0.0195702	0.15542
DCs CD1c+	GSTK1	0.73242	0.0195736	0.493689
CD4+ Stressed	ARHGEF33	1.32103	0.0193512	0.169125
CD8+ GZMK+ Tm	ZNF260	0.56375	0.0193527	0.222074
STS Mesenchymal-like Undiff.	CEP95	0.590037	0.0209821	0.286101
Granulocytes_NIBAN1_TXNIPhi	CISH	1.04579	0.0195782	0.247362
CD8+ Exhausted	UBR5-AS1	0.932561	0.0193569	0.0759893
CD4+ Tfh	LZIC	0.605576	0.0193574	0.221793
Monocytes EREG+	OTUB1	0.62626	0.0195819	0.450566
NK cells CD56 high	EIF3G	0.629169	0.0193576	0.150663
Matrix CAFs	BASP1	1.54631	0.0244548	0.999515
CD4+ Tn	AC025034.1	0.791939	0.0193618	0.217224
STS CTA high	DCUN1D2	1.99778	0.0209933	0.738109
Granulocytes_NIBAN1_TXNIPhi	LPCAT4	1.16817	0.019589	0.247362
STS Mesenchymal-like Contactin+	VPS52	0.833157	0.0209951	0.455917
STS Mesenchymal-like ECM Remodeling	FKBP7	0.963152	0.0209963	0.269509
CD4+ Tregs	CXorf40A	0.799585	0.0193677	0.176534
NA	SCART1	1.33486	0.0195928	0.137351
STS Epithelial-like	RPF2	0.599646	0.0209981	0.158855
CD8+ Activated	ANXA5	0.593184	0.0193724	0.199544
CD4+ Tn	PTPRM	0.936003	0.0193726	0.217224
Monocytes EREG+	CENPK	0.94328	0.0195985	0.450566
DCs AREG+	RYBP	0.666282	0.0195992	0.532108
CD8+ Stressed	ZNF564	0.57095	0.0193764	0.109725
Immunoregulatroy PMNs	CASC4	0.681888	0.0196021	0.081149
CD8+ Early Activation	AP1G1	0.580381	0.0193779	0.189984
CD4+ Tregs	TMEM263	0.559482	0.0193798	0.176534
Mastocytes	TIMM8B	0.706132	0.0196044	0.155541
Vascular CAFs	ZNF764	1.05882	0.0244775	0.626807
NA	STEAP1	1.25911	0.0196056	0.137351
STS Mesenchymal-like Contactin+	OIT3	2.63736	0.0210146	0.455917
Granulocytes_NIBAN1_TXNIPhi	AC020611.2	1.33403	0.0196115	0.247362
CD8+ ISG	LYL1	0.989694	0.0193871	0.301556
DCs CD1c+	PSME2	0.973514	0.0196178	0.493998
M2 TREM2+ SPP1+	MUL1	0.741914	0.0196179	0.253811
NA	AL138787.2	1.34772	0.0196187	0.137351
CD8+ ISG	LY6H	1.41227	0.0193952	0.301556
Macro SELENOP+ SLC40A1+	TNS1	0.755931	0.0196225	0.0550955
Inflammatory Monocytes	OGT	0.679436	0.0196237	0.273453
CD4+ T memory	PHB2	0.612396	0.0193992	0.231876
Inflammatory Monocytes	ADD1	0.626246	0.0196245	0.273453
CD8+ ISG	CCDC40	0.921104	0.0194021	0.301556
CD4+ Stressed	AC027307.3	0.851272	0.0194046	0.169301
CD4+ Activated	CRTAP	0.596472	0.0194048	0.174919
STS Mesenchymal-like Undiff.	MECP2	0.688072	0.0210362	0.286101
CD4+ Th17	RASGRP2	0.683923	0.0194068	0.345739
CD4+ Tn	KIF23	0.892556	0.0194116	0.217339
CD8+ Activated	C12orf65	0.589795	0.0194169	0.199626
DCs CD1c+	LDHA	0.651386	0.0196463	0.493998
CD4+ Tfh	ERMARD	0.680567	0.0194219	0.222198
M2 TREM2+ SPP1+	PRXL2A	1.04921	0.0196474	0.253811
STS Immunomodulatory	SYS1	0.832608	0.0210556	0.902276
CD4+ Tregs	PHF21A	0.72721	0.019424	0.176652
Macro SELENOP+ SLC40A1+	SHB	0.877703	0.0196525	0.0551608
Vascular CAFs	AL139246.5	1.62949	0.0245321	0.626807
Granulocytes_NIBAN1_TXNIPhi	AP001266.1	1.33521	0.0196547	0.247362
CD4+ Stressed	AC009185.1	1.07365	0.019432	0.169442
Mastocytes	RELB	0.845931	0.0196568	0.155806
Mastocytes	NUCB2	0.695589	0.0196569	0.155806
CD4+ Tregs	CKLF	0.668426	0.0194345	0.176652
DCs AREG+	CNOT9	0.610382	0.0196596	0.532863
CD8+ Activated	CD48	0.729311	0.0194349	0.199674
CD8+ Exhausted	ZNF213	0.956441	0.0194351	0.0762764
M2 TREM2+ SPP1+	ABHD15	0.912287	0.0196599	0.253811
CD4+ Tfh	CAMK2N2	1.06552	0.0194388	0.222225
STS Mesenchymal-like Undiff.	KATNBL1	0.779092	0.0210711	0.286101
STS Mesenchymal-like ECM Remodeling	MXRA5	1.69974	0.0210728	0.269544
Pericytes	AC087645.2	1.3388	0.0236178	0.495283
M2 TREM2+ SPP1+	TNS3	0.858547	0.0196683	0.253811
CD4+ Stressed	LINC01220	1.00273	0.0194441	0.169451
CD8+ ISG	RECQL5	0.850496	0.0194444	0.301556
STS Epithelial-like	SRP19	0.683513	0.021077	0.159256
STS Mesenchymal-like Undiff.	GALNT1	0.642588	0.0210782	0.286101
CD8+ Exhausted	LERFS	1.02689	0.0194471	0.0763039
CD8+ ISG	SAXO1	1.02069	0.01945	0.301556
CD4+ T memory	LLPH	0.580163	0.019451	0.232093
CD4+ T memory	ING5	0.542274	0.0194518	0.232093
Vascular CAFs	BBS1	0.959379	0.0245569	0.626807
Granulocytes_NIBAN1_TXNIPhi	LINC02812	1.31885	0.0196775	0.247362
CD4+ Tn	RBM5	0.501224	0.0194542	0.217339
JAK2_high_STS	DDX50	1.3937	0.0210872	0.498284
NK cells CD56 high	RAB8A	0.575175	0.0194553	0.151025
Immunoregulatroy PMNs	ZBTB20	0.926253	0.0196815	0.0812923
Proinflammatory PMNs	GRK2	0.654107	0.019684	0.130355
STS Epithelial-like	FUCA2	0.939482	0.0210926	0.159256
Tip Endothelial Cells	NLRC3	1.47887	0.0236382	0.608068
STS Epithelial-like	C12orf75	1.42991	0.021095	0.159256
CD4+ T memory	MARCKSL1	0.685067	0.0194631	0.232093
CD4+ Stressed	COPS7B	0.614614	0.0194638	0.169526
STS Mesenchymal-like Undiff.	MXD1	1.06379	0.0211012	0.286101
NK cells CD56 high	H3F3A	0.517418	0.0194736	0.151025
CD8+ Exhausted	INAFM2	0.986181	0.0194737	0.0763452
CD8+ Exhausted	AL391069.2	1.35108	0.0194765	0.0763452
CD8+ Exhausted	AP005329.1	0.952704	0.0194777	0.0763452
NA	CNTNAP3B	1.33571	0.0197041	0.137351
Monocytes EREG+	CLTB	0.64074	0.0197052	0.451545
Pericytes	RFC5	0.974409	0.0236598	0.495412
CD8+ Stressed	ZNF559	0.61012	0.0194842	0.110213
Arterial Endothelial Cells	DHRS7B	1.08914	0.0236638	0.51946
Proinflammatory PMNs	CUL3	0.678946	0.0197133	0.130496
Granulocytes_NIBAN1_TXNIPhi	AP001636.3	1.29681	0.0197159	0.247362
STS Mesenchymal-like Contactin+	CCDC190	3.01844	0.0211297	0.457836
STS Myofibroblastic	AGPAT2	1.38965	0.0211303	0.553554
CD8+ Exhausted	RTCA-AS1	0.938248	0.0194969	0.0763726
Macro SELENOP+ SLC40A1+	AP3B1	0.614595	0.0197222	0.0553359
CD4+ Stressed	TTC28	0.74842	0.019499	0.169735
STS Epithelial-like	CCNQ	0.967022	0.0211349	0.15933
Vascular CAFs	ARHGAP6	0.983375	0.0246109	0.626807
DCs CD1c+	AL138899.1	1.03826	0.0197267	0.495257
Inflammatory Monocytes	ATAD2B	0.674171	0.019729	0.274659
Immunoregulatroy PMNs	ZNF644	0.622941	0.0197319	0.0814298
Monocytes EREG+	CCT2	0.667715	0.0197325	0.451545
CD4+ Th17	KLF6	0.681414	0.0195086	0.34597
CD8+ Early Activation	MAP4K5	0.605011	0.0195094	0.190904
STS Myofibroblastic	ST8SIA4	3.25758	0.0211447	0.553554
NK cells CD56 high	MLLT11	0.641453	0.0195103	0.151232
Tip Endothelial Cells	FLT4	1.0546	0.0236923	0.60811
CD4+ Tfh	MOB1B	0.704747	0.0195128	0.222735
JAK2_high_STS	MBNL2	2.55162	0.0211481	0.498707
Granulocytes_NIBAN1_TXNIPhi	ZNF174	1.15035	0.0197393	0.247362
CD8+ Exhausted	AP001267.3	0.907238	0.0195145	0.0763726
CD8+ Exhausted	AC007038.2	1.05386	0.0195182	0.0763726
CD8+ Exhausted	ZNF627	0.796494	0.0195206	0.0763726
STS Epithelial-like	PDLIM1	1.3038	0.021156	0.159377
CD8+ Exhausted	MACC1	1.34795	0.0195212	0.0763726
CD8+ Exhausted	ZNF446	0.888083	0.0195213	0.0763726
STS Epithelial-like	HMGN2	1.15982	0.0211595	0.159377
NA	ZNF574	1.30162	0.0197499	0.137351
CD8+ Exhausted	CCDC39	1.01259	0.0195248	0.0763726
Granulocytes_NIBAN1_TXNIPhi	TMEM209	0.940401	0.0197503	0.247362
Mastocytes	UBE2D2	0.577683	0.0197545	0.156235
M2 TREM2+ SPP1+	ATRN	0.692161	0.0197564	0.254452
NK cells CD56 high	RPAP2	0.639143	0.0195314	0.151242
NA	HACD1	1.21691	0.0197573	0.137351
Mastocytes	TAL1	1.12686	0.0197588	0.156235
Macro SELENOP+ SLC40A1+	GALNT6	0.69182	0.01976	0.0554147
Immunoregulatroy PMNs	NCOR2	0.691153	0.01976	0.0814726
CD8+ Exhausted	C5orf34	0.975749	0.0195379	0.0764043
JAK2_high_STS	MACO1	1.21475	0.0211747	0.498707
M2 APOC1+ APOE+	SNHG32	0.702711	0.0197666	0.298305
CD4+ T memory	BDH1	0.523773	0.0195417	0.232596
DCs AREG+	ARHGAP20	1.18984	0.0197675	0.534675
NK cells CD56 high	PCNX4	0.548662	0.0195421	0.151247
Immunoregulatroy PMNs	LINC00963	0.652635	0.0197694	0.0814814
NA	GRAMD1C	1.56488	0.0197723	0.137351
CD8+ Early Activation	NKTR	0.527418	0.0195472	0.190914
Immunoregulatroy PMNs	LCORL	0.749508	0.0197727	0.0814814
Mastocytes	FAM122C	0.805963	0.0197736	0.156235
CD8+ Early Activation	RMND5A	0.627443	0.0195481	0.190914
STS Myofibroblastic	HSPB3	2.50169	0.0211853	0.553718
STS Mesenchymal-like Undiff.	AL158152.1	1.01058	0.0211855	0.286101
CD8+ Stressed	BIN2	0.587322	0.0195501	0.110503
CD8+ Exhausted	GTF2H4	0.725131	0.0195533	0.0764448
Granulocytes_NIBAN1_TXNIPhi	AC020917.3	1.3275	0.019781	0.247362
JAK2_high_STS	THAP2	1.79664	0.021192	0.498707
CD4+ Tfh	PTPMT1	0.70598	0.0195562	0.222777
STS Mesenchymal-like Undiff.	SMC5	0.616687	0.0211931	0.286101
Monocytes EREG+	SEPSECS	0.748283	0.0197854	0.451545
Macro SELENOP+ SLC40A1+	LAP3	0.991173	0.0197886	0.055476
Proinflammatory PMNs	PRKCZ	1.11671	0.0197894	0.130561
Granulocytes_NIBAN1_TXNIPhi	DRC7	1.29398	0.0197915	0.247362
CD8+ Exhausted	PEBP4	1.00843	0.0195663	0.076476
CD4+ T memory	AL133453.1	0.623453	0.0195665	0.232596
Proinflammatory PMNs	HECA	0.737616	0.019792	0.130561
CD4+ Stressed	AC012568.1	0.836872	0.0195667	0.170227
NA	ZNF608	1.37271	0.0197952	0.137351
CD4+ Tfh	TM4SF19-AS1	0.935724	0.0195703	0.222777
Immunoregulatroy PMNs	MAFG	0.70008	0.019797	0.0815259
CD4+ Activated	RPS27	0.808384	0.0195718	0.176202
CD8+ Exhausted	SLC35B1	0.590931	0.0195733	0.0764837
NK cells CD56 high	STK19	0.530836	0.0195745	0.151291
CD4+ Tregs	CYP2R1	0.57416	0.0195759	0.177408
STS Proangiogenic	SLC44A2	1.65972	0.0212141	0.999994
Tip Endothelial Cells	FAM198B-AS1	1.06687	0.0237658	0.60811
NA	BACH1-AS1	1.39468	0.0198057	0.137351
NA	AC159540.2	1.33328	0.0198064	0.137351
DCs CD1c+	RNF126	0.648315	0.0198069	0.495748
Proinflammatory PMNs	B3GNTL1	1.25727	0.0198092	0.130561
CD4+ Stressed	TRABD2A	0.757062	0.0195841	0.170281
Matrix CAFs	CHEK2	0.98562	0.0247037	0.999515
CD4+ Tfh	SRRD	0.710528	0.0195863	0.222777
JAK2_high_STS	DNAJB12	1.45111	0.0212244	0.498764
CD4+ Tfh	MCPH1-AS1	0.802842	0.0195895	0.222777
CD4+ Tfh	AC020910.5	0.9507	0.0195896	0.222777
Immunoregulatroy PMNs	HECTD4	0.70244	0.0198153	0.0815259
CD8+ Stressed	WDFY2	0.700812	0.0195904	0.11069
Immunoregulatroy PMNs	OSBPL9	0.666063	0.0198183	0.0815259
Proinflammatory PMNs	UBAP1	0.938296	0.0198208	0.130561
Macro SELENOP+ SLC40A1+	SLC2A5	0.875892	0.0198225	0.0555495
CD4+ Activated	FKBP3	0.537863	0.0195975	0.176239
CD8+ Exhausted	COQ5	0.68819	0.0195982	0.0765461
Monocytes EREG+	COX6C	0.751492	0.0198249	0.451545
CD8+ Exhausted	ADARB2	1.09342	0.0195993	0.0765461
STS Mesenchymal-like Undiff.	OPA3	0.6373	0.0212384	0.28619
CD8+ Exhausted	CCDC81	1.36954	0.0196045	0.0765465
Mastocytes	DNAI2	1.11402	0.0198317	0.156584
Vascular CAFs	RNF135	0.849615	0.0247285	0.626807
Proinflammatory PMNs	NUP50-DT	0.866517	0.0198345	0.130561
STS Epithelial-like	DTD1	0.744961	0.0212488	0.159717
STS Mesenchymal-like Undiff.	FNDC3A	0.665717	0.0212491	0.28619
CD8+ Activated	RABAC1	0.650329	0.0196125	0.200824
JAK2_high_STS	CEP170B	2.76421	0.0212523	0.498764
NK cells CD56 high	RNF115	0.589204	0.0196174	0.151384
Macro SELENOP+ SLC40A1+	SLC25A24	0.638814	0.0198436	0.0555825
NA	AC073167.1	1.36782	0.0198442	0.137351
CD4+ Tfh	TCTN2	0.978598	0.0196221	0.22298
Proinflammatory PMNs	ABCA13	1.21938	0.0198502	0.130561
CD8+ Early Activation	RNF4	0.545779	0.0196254	0.191393
Monocytes EREG+	ETFA	0.53075	0.0198532	0.451545
CD4+ Activated	PLIN2	0.723853	0.0196298	0.176321
STS Epithelial-like	HDHD3	0.796863	0.0212774	0.159781
Monocytes EREG+	TMED3	0.7212	0.0198642	0.451545
CD4+ Tn	HERPUD2	0.580802	0.0196384	0.218525
DCs CD1c+	AC092821.3	0.721864	0.0198675	0.496505
Macro SELENOP+ SLC40A1+	TRIP11	0.589468	0.0198686	0.0556334
CD4+ T memory	FTL	0.640196	0.0196429	0.233141
CD4+ Th17	SGK1	0.742026	0.0196443	0.346597
STS Mesenchymal-like Contactin+	TPMT	1.12261	0.0212857	0.460637
CD4+ Tn	PRKN	0.873224	0.0196461	0.218525
Granulocytes_NIBAN1_TXNIPhi	MATN1	1.25223	0.0198728	0.247362
CD8+ Exhausted	PLEKHO1	0.613166	0.0196474	0.0766942
M2 APOC1+ APOE+	NDFIP1	0.555031	0.0198749	0.299496
Macro SELENOP+ SLC40A1+	PYGL	0.87778	0.0198786	0.055652
Tip Endothelial Cells	POLA2	1.07095	0.0238474	0.60811
Mastocytes	COPZ1	0.612554	0.0198808	0.156896
Granulocytes_NIBAN1_TXNIPhi	AL392172.2	1.2883	0.019881	0.247362
CD4+ Activated	TATDN1	0.569544	0.0196558	0.176392
M2 APOC1+ APOE+	EDF1	0.697273	0.0198821	0.299496
STS Mesenchymal-like Undiff.	RO60	0.707721	0.021297	0.286388
STS Immunomodulatory	ATP6AP1	0.781468	0.0212988	0.902276
NK cells CD56 high	PKN1	0.51009	0.0196601	0.151484
Tip Endothelial Cells	COL12A1	1.57011	0.0238556	0.60811
CD4+ Tfh	TNFAIP6	0.7527	0.0196635	0.223084
STS Immunomodulatory	C2orf76	0.608664	0.0213048	0.902276
M2 TREM2+ SPP1+	AL392172.1	0.769069	0.0198917	0.255389
CD8+ Exhausted	NTNG2	0.968926	0.0196657	0.0767304
STS Epithelial-like	PSMB8	1.07256	0.021307	0.159822
CD8+ Exhausted	AC018462.1	0.778109	0.0196667	0.0767304
Vascular CAFs	HMCES	0.824061	0.0247953	0.626807
Macro SELENOP+ SLC40A1+	DDX18	0.621634	0.0198947	0.0556873
NA	QSOX2	1.09907	0.0198952	0.137351
NA	KIAA1324L	1.2718	0.0198957	0.137351
Granulocytes_NIBAN1_TXNIPhi	AC008840.1	1.22817	0.0198987	0.247362
Inflammatory Monocytes	APBB1IP	0.86378	0.0198991	0.276321
CD4+ Tfh	PIP5K1B	0.920502	0.0196745	0.223084
CD4+ Tn	MAP1A	0.73444	0.0196747	0.218563
CD4+ Tfh	PTPN14	0.768588	0.0196752	0.223084
CD8+ Exhausted	ANKRD16	0.886447	0.0196771	0.0767515
Proinflammatory PMNs	PDYN-AS1	1.27527	0.0199033	0.130747
STS Mesenchymal-like ECM Remodeling	SURF4	0.678569	0.0213212	0.271255
CD4+ Th17	PLD1	0.844334	0.0196806	0.346597
CD4+ Activated	BLOC1S4	0.583521	0.0196879	0.17653
NK cells CD56 low	BTN3A3	0.682292	0.0196881	0.334314
STS Myofibroblastic	NT5DC2	1.46311	0.0213297	0.553718
Immunoregulatroy PMNs	FUS	0.750161	0.0199165	0.0816339
Inflammatory Monocytes	SH3BP5	0.789527	0.0199205	0.276384
STS Mesenchymal-like Contactin+	SLC12A1	2.70386	0.0213358	0.461142
Mastocytes	CTSK	1.27857	0.0199212	0.157063
CD8+ Early Activation	GSK3B	0.714712	0.0196977	0.191393
DCs CD1c+	GNG7	0.839007	0.0199321	0.49736
CD4+ Tregs	CMTM8	0.758437	0.0197066	0.178486
M2 TREM2+ SPP1+	FAM161B	0.97012	0.0199333	0.255722
CD8+ GZMK+ Tm	NOC2L	0.577291	0.019708	0.224067
NK cells CD56 low	HIRA	0.646497	0.0197082	0.334314
Granulocytes_NIBAN1_TXNIPhi	SENP8	1.24472	0.0199351	0.247362
STS Myofibroblastic	DUSP23	0.797058	0.0213518	0.553718
STS Myofibroblastic	SGIP1	3.05774	0.0213594	0.553718
Tip Endothelial Cells	TMEM132A	0.918112	0.0239231	0.60811
CD8+ Activated	AKAP5	0.749013	0.0197239	0.201287
DCs AREG+	LRRC37A2	0.998074	0.0199506	0.535664
CD8+ GZMK+ Tm	ISCU	0.620358	0.0197249	0.224067
STS Mesenchymal-like Undiff.	GCC2	0.556691	0.0213695	0.287133
M2 APOC1+ APOE+	AIP	0.646385	0.0199549	0.299736
NA	AC109597.1	1.37432	0.0199552	0.137351
Vascular CAFs	GTPBP3	1.01974	0.0248634	0.626807
M2 APOC1+ APOE+	PSENEN	0.602005	0.0199568	0.299736
DCs AREG+	RNF139-AS1	1.04762	0.0199596	0.535664
CD8+ GZMK+ Tm	SNAI3	0.553975	0.0197336	0.224067
CD8+ Stressed	NELL2	1.07738	0.0197351	0.111383
CD4+ T memory	TMEM219	0.645138	0.0197355	0.233875
NA	CACNA1C	1.33711	0.0199643	0.137351
CD4+ Tfh	SAV1	0.707224	0.0197406	0.223659
CD8+ Exhausted	MT1F	0.75108	0.0197414	0.0769823
NA	OPA1-AS1	1.36606	0.0199707	0.137351
STS Epithelial-like	HYAL2	0.822225	0.0213881	0.160118
Arterial Endothelial Cells	CFLAR	0.735363	0.0239472	0.521227
CD4+ Activated	KRT10	0.610087	0.019746	0.176947
STS CTA high	BTBD2	1.38983	0.0213894	0.738109
CD8+ ISG	PIGQ	0.959477	0.019747	0.303934
STS Myofibroblastic	PPARG	3.07049	0.0213907	0.553718
CD8+ Early Activation	BCL2L11	0.670767	0.0197482	0.191521
Vascular CAFs	KCNC3	1.19189	0.0248892	0.626807
Vascular CAFs	COX15	0.791991	0.0248909	0.626807
CD8+ GZMK+ Tm	HMGN1	0.558709	0.0197555	0.224067
CD4+ Stressed	AC034102.5	0.907546	0.0197596	0.171341
CD8+ Exhausted	CDCA7	1.00449	0.0197621	0.0770273
CD8+ Exhausted	MEMO1	0.87009	0.019763	0.0770273
Vascular CAFs	ZNF548	0.937199	0.0249017	0.626807
Capillary Venous Endothelial Cells	PRKD3	0.515168	0.0239677	0.134665
M2 TREM2+ SPP1+	YEATS2	0.656029	0.0199925	0.256255
Arterial Endothelial Cells	TRIM47	0.961506	0.0239693	0.521227
CD4+ Tfh	FUT4	0.902636	0.0197663	0.223713
STS Epithelial-like	CCDC71L	1.45299	0.0214104	0.160209
STS Immunomodulatory	B4GALT7	0.721511	0.021412	0.902276
DCs AREG+	KHDRBS2	1.16228	0.0199956	0.535751
NA	CREG2	1.33787	0.0199957	0.137351
CD8+ Early Activation	FAM133B	0.594298	0.0197696	0.191521
Monocytes EREG+	GPR35	1.01491	0.0199967	0.453399
Matrix CAFs	CYBRD1	1.19503	0.0249094	0.999515
CD4+ Tfh	ZNF154	0.905021	0.0197749	0.223713
DCs CD1c+	GNG5	0.694885	0.0200026	0.497712
CD8+ Stressed	CYB561	0.712409	0.0197789	0.111589
Capillary Venous Endothelial Cells	RASAL2	0.841241	0.0239834	0.134665
CD8+ GZMK+ Tm	LAPTM5	0.575763	0.0197825	0.224067
NK cells CD56 low	RNF168	0.583379	0.0197826	0.334629
CD4+ Tregs	RANGAP1	0.578519	0.0197832	0.178886
CD8+ ISG	C12orf40	0.90235	0.0197836	0.303934
CD8+ Early Activation	INPP5D	0.743854	0.0197837	0.191521
Granulocytes_NIBAN1_TXNIPhi	AP005262.2	1.24639	0.0200109	0.247362
CD4+ Tn	KIAA2026	0.647409	0.0197858	0.219592
Proinflammatory PMNs	HIST1H2BC	0.958445	0.020013	0.131204
CD8+ GZMK+ Tm	ZBTB7A	0.57712	0.0197873	0.224067
M2 APOC1+ APOE+	MITF	0.859917	0.0200153	0.299736
STS Mesenchymal-like ECM Remodeling	LAMC1	0.932325	0.0214344	0.272092
STS Mesenchymal-like Contactin+	LINC02613	2.64373	0.0214346	0.462119
Mastocytes	EBNA1BP2	0.675994	0.0200185	0.157488
M2 TREM2+ SPP1+	CDK5RAP1	0.710391	0.0200188	0.256255
CD8+ Exhausted	AL139294.1	1.06312	0.0197926	0.0771225
Granulocytes_NIBAN1_TXNIPhi	SPRY4	1.28213	0.0200199	0.247362
CD8+ ISG	DCAF11	0.601693	0.0197949	0.303934
CD8+ Exhausted	GPC5	1.01014	0.0197976	0.0771225
Macro SELENOP+ SLC40A1+	LRRK1	0.643162	0.0200262	0.0559979
Granulocytes_NIBAN1_TXNIPhi	AP000688.1	1.29707	0.0200276	0.247362
Granulocytes_NIBAN1_TXNIPhi	PRRG4	0.846794	0.0200278	0.247362
STS Epithelial-like	SRA1	0.682621	0.0214472	0.160351
Inflammatory Monocytes	GMIP	0.702807	0.0200287	0.27718
NA	ARHGEF26	1.31221	0.0200298	0.137351
Pericytes	MCM6	1.02965	0.0240127	0.501309
CD4+ Tfh	TMEM18	0.648532	0.0198089	0.223932
M2 APOC1+ APOE+	TMEM109	0.742351	0.0200364	0.299736
CD8+ Exhausted	FDX2	0.679956	0.0198123	0.0771601
CD8+ Activated	TFPT	0.567788	0.0198148	0.201449
STS Immunomodulatory	DNAJB11	0.535705	0.0214613	0.902276
M2 APOC1+ APOE+	HSPA1A	1.25498	0.0200459	0.299736
STS Myofibroblastic	REEP3	0.848091	0.0214657	0.553718
Granulocytes_NIBAN1_TXNIPhi	ARHGAP30	0.689442	0.0200474	0.247362
Arterial Endothelial Cells	LMO2	0.986376	0.0240318	0.521227
STS Mesenchymal-like Undiff.	STXBP5	1.1652	0.0214702	0.287542
Immunoregulatroy PMNs	FOXN3	0.710122	0.0200554	0.0820013
CD8+ Activated	NR4A3	0.720679	0.0198286	0.201449
DCs AREG+	PAM	1.14354	0.0200564	0.536501
STS Mesenchymal-like Contactin+	ZNF695	2.57901	0.0214769	0.462451
CD4+ T memory	AP000779.1	0.716156	0.0198311	0.234278
STS Myofibroblastic	NRIP2	2.16925	0.0214804	0.553718
CD4+ Stressed	DNAH6	0.959494	0.0198384	0.171659
NK cells CD56 high	SPATA2L	0.566001	0.0198397	0.152235
CD8+ GZMK+ Tm	SERTAD1	0.658947	0.019843	0.224485
CD4+ Stressed	PRR7-AS1	0.951597	0.0198441	0.171659
NA	AC019117.1	1.28783	0.0200728	0.137351
Arterial Endothelial Cells	AC092040.1	1.43462	0.0240593	0.521227
CD8+ Stressed	COA1	0.650455	0.01985	0.111814
Granulocytes_NIBAN1_TXNIPhi	COL16A1	1.19091	0.0200794	0.247362
STS Myofibroblastic	HAPLN3	1.40003	0.0215003	0.553718
CD8+ Exhausted	ANKRD54	0.721867	0.0198547	0.0772356
CD8+ Stressed	JAML	0.733718	0.0198558	0.111814
CD8+ Exhausted	HSD11B1-AS1	1.06084	0.0198571	0.0772356
STS Myofibroblastic	IFITM3	1.38826	0.0215045	0.553718
DCs CD1c+	VPS29	0.668529	0.0200843	0.497712
Monocytes EREG+	TRIAP1	0.776441	0.0200888	0.453735
DCs CD1c+	UCP2	0.837009	0.020089	0.497712
CD8+ GZMK+ Tm	SPOCK2	0.576066	0.0198624	0.224536
CD8+ Stressed	NUBPL	0.758738	0.0198629	0.111814
Mastocytes	ZBTB8OS	0.58772	0.0200915	0.157797
Arterial Endothelial Cells	ZDHHC18	0.893215	0.0240777	0.521227
Tip Endothelial Cells	INTS8	0.877045	0.0240787	0.60811
CD8+ Exhausted	OGN	1.06332	0.0198677	0.077257
CD8+ Early Activation	ITGA4	0.674745	0.0198696	0.191521
M2 APOC1+ APOE+	DGCR6L	0.685012	0.0200968	0.299736
CD8+ Stressed	ELP4	0.810724	0.0198713	0.11182
CD4+ Tfh	AC002467.1	0.806695	0.0198735	0.224401
DCs CD1c+	FKBP8	0.593467	0.0201012	0.497712
Mastocytes	TP53RK	0.728415	0.0201017	0.157801
M2 APOC1+ APOE+	DOK2	0.84331	0.0201018	0.299736
CD4+ Activated	MMD	0.757248	0.019877	0.177806
CD4+ Stressed	SLC25A13	0.824796	0.0198792	0.171767
JAK2_high_STS	LPGAT1	1.53743	0.0215279	0.504359
CD4+ Tfh	YJEFN3	0.881018	0.0198799	0.224401
CD4+ T memory	SMC1A	0.596773	0.0198813	0.234507
NA	ELOVL6	1.34349	0.0201108	0.137351
CD8+ ISG	MAP3K21	0.966074	0.0198844	0.304388
STS Mesenchymal-like Contactin+	RAPGEF3	1.79056	0.0215362	0.46315
Tip Endothelial Cells	N4BP2	1.05716	0.0241018	0.60811
Inflammatory Monocytes	MAPK7	0.759375	0.0201187	0.27772
Granulocytes_NIBAN1_TXNIPhi	PTEN	0.805268	0.0201194	0.247362
Macro SELENOP+ SLC40A1+	SECISBP2	0.727594	0.0201199	0.0562311
M2 APOC1+ APOE+	SEC11C	0.680966	0.0201203	0.299736
CD8+ GZMK+ Tm	TRBC2	0.752319	0.0198943	0.224563
CD8+ Exhausted	DYRK1B	0.690274	0.0198943	0.0773408
Monocytes EREG+	NUDT1	0.766325	0.0201222	0.453735
CD8+ Early Activation	RCOR1	0.778657	0.0198961	0.191521
CD4+ Stressed	CPT1B	0.859289	0.0198967	0.171821
M2 APOC1+ APOE+	TSR2	0.709844	0.0201244	0.299736
Matrix CAFs	EMP1	0.929368	0.025052	0.999515
CD8+ Stressed	HDAC7	0.613068	0.0199024	0.111883
CD8+ Stressed	DELE1	0.550042	0.0199046	0.111883
M2 APOC1+ APOE+	GPAA1	0.606008	0.0201364	0.299736
CD8+ Exhausted	TTC12	0.728236	0.0199096	0.0773515
CD8+ Exhausted	PIWIL4	0.868167	0.0199123	0.0773515
CD4+ T memory	IFT74	0.559364	0.0199129	0.234516
NA	LRIG3	1.31945	0.0201411	0.137351
CD4+ Tn	RIMKLB	0.684368	0.0199156	0.22039
STS Epithelial-like	GTF2A2	0.770542	0.0215726	0.160737
Monocytes EREG+	QTRT1	0.806716	0.0201508	0.453735
Proinflammatory PMNs	AC005674.2	1.13494	0.0201514	0.131953
CD8+ Early Activation	NCK1	0.493594	0.0199255	0.191647
Mastocytes	HMGN1	0.717402	0.0201547	0.158142
STS Mesenchymal-like ECM Remodeling	TCEAL3	0.959056	0.0215778	0.272707
STS Mesenchymal-like Contactin+	CPT1B	2.81263	0.0215782	0.463474
CD8+ ISG	AP001267.1	0.901062	0.0199292	0.304619
DCs AREG+	SGIP1	1.07879	0.0201578	0.538331
Immunoregulatroy PMNs	RASSF5	0.7863	0.0201583	0.0821128
CD4+ Tfh	LAMTOR5-AS1	0.798412	0.0199316	0.224818
DCs CD1c+	PLB1	0.759863	0.0201594	0.497712
Macro SELENOP+ SLC40A1+	FGFR1OP2	0.68382	0.0201601	0.0563242
Immunoregulatroy PMNs	GFPT1	0.714376	0.0201612	0.0821128
NA	HCG25	1.31504	0.0201623	0.137351
M2 TREM2+ SPP1+	EDNRB	1.01153	0.0201641	0.257868
Granulocytes_NIBAN1_TXNIPhi	ZNF2	1.13202	0.0201663	0.247362
Tip Endothelial Cells	TOMM40L	0.855897	0.0241583	0.60811
JAK2_high_STS	HUWE1	1.88698	0.0215909	0.504647
CD4+ Activated	CNN2	0.560666	0.0199423	0.178181
STS Mesenchymal-like Undiff.	ERGIC1	0.759093	0.0215937	0.288047
STS Immunomodulatory	POLR3H	0.791701	0.0215955	0.902622
CD8+ GZMK+ Tm	CLDND1	0.583812	0.0199465	0.224907
STS Proangiogenic	TRIT1	1.16045	0.021597	0.999994
Granulocytes_NIBAN1_TXNIPhi	CLDND2	1.30262	0.0201748	0.247362
NA	KLF5	1.17235	0.0201749	0.137351
Monocytes EREG+	PNO1	0.650191	0.0201762	0.453735
Macro SELENOP+ SLC40A1+	FABP3	1.0281	0.0201762	0.0563595
Tip Endothelial Cells	BOLA2B	1.27745	0.0241715	0.60811
Monocytes EREG+	AHSA1	0.694863	0.0201827	0.453735
CD8+ Early Activation	TPP2	0.63121	0.0199565	0.191824
M2 TREM2+ SPP1+	DTYMK	0.773583	0.0201857	0.257868
M2 APOC1+ APOE+	DPYSL2	0.812638	0.0201884	0.300237
STS Epithelial-like	MESD	0.640497	0.0216155	0.160842
Granulocytes_NIBAN1_TXNIPhi	Z83844.2	1.1856	0.0201935	0.247362
Macro SELENOP+ SLC40A1+	MGAT1	0.831862	0.0201958	0.0564048
CD8+ Stressed	LRRC8D	0.725958	0.0199686	0.112119
CD8+ ISG	C9orf64	0.860439	0.0199722	0.304619
CD8+ Exhausted	DUS3L	0.625741	0.0199722	0.0775445
STS Mesenchymal-like Contactin+	SLC44A4	2.64071	0.0216239	0.463636
CD4+ Tfh	TFRC	0.646566	0.019973	0.225118
CD4+ Tn	TBC1D22A	0.873623	0.0199738	0.220873
Proinflammatory PMNs	AC092620.1	1.12946	0.0202064	0.132154
STS Immunomodulatory	GOLM1	0.998852	0.0216314	0.902622
NA	DPEP1	1.39745	0.0202076	0.137351
CD8+ Early Activation	FAM53B	0.655375	0.0199808	0.191937
Arterial Endothelial Cells	SRP72	0.762905	0.024203	0.521305
CD4+ Th17	UFM1	0.537928	0.0199828	0.350279
Monocytes EREG+	BLOC1S1	0.665968	0.0202107	0.453741
CD8+ Exhausted	IL20RB-AS1	0.971201	0.0199838	0.0775501
Granulocytes_NIBAN1_TXNIPhi	EID2B	1.13794	0.0202116	0.247362
Tip Endothelial Cells	FAM229A	1.23449	0.0242079	0.60811
STS CTA high	AC109630.1	2.93874	0.0216376	0.738109
STS Mesenchymal-like Contactin+	SLC5A11	2.51523	0.0216396	0.463636
Mastocytes	RPL5	0.874422	0.0202167	0.158476
CD4+ Stressed	ACOT4	0.943036	0.0199907	0.172216
CD8+ Stressed	C15orf41	0.71014	0.0199917	0.112207
M2 TREM2+ SPP1+	NCK1-DT	0.81402	0.0202205	0.257868
STS Myofibroblastic	SMARCB1	0.881718	0.0216495	0.556619
STS Mesenchymal-like ECM Remodeling	SMIM26	0.811459	0.0216518	0.273081
Tip Endothelial Cells	MROH8	1.05144	0.0242234	0.60811
Arterial Endothelial Cells	EEF1E1	0.957523	0.0242246	0.521305
NA	AC131568.1	1.34107	0.0202292	0.137351
CD4+ Stressed	HPS4	0.611351	0.0200029	0.172216
CD8+ GZMK+ Tm	MCOLN2	0.79974	0.0200036	0.224907
CD8+ GZMK+ Tm	RPL22	0.569142	0.0200038	0.224907
Arterial Endothelial Cells	SPTLC3	2.01783	0.0242295	0.521305
Immunoregulatroy PMNs	FCAR	1.13375	0.0202335	0.0821252
Pericytes	TMEM64	0.933091	0.0242302	0.505102
Immunoregulatroy PMNs	RFFL	0.841422	0.0202348	0.0821252
CD4+ Stressed	ZNF350-AS1	0.801571	0.0200104	0.172216
CD8+ GZMK+ Tm	GSS	0.562428	0.0200132	0.224907
Tip Endothelial Cells	PFKP	1.06617	0.0242384	0.60811
STS Mesenchymal-like Undiff.	MT-ND2	0.965139	0.0216671	0.288058
CD4+ Activated	PABPC4	0.515691	0.0200154	0.178729
CD8+ Early Activation	MNAT1	0.642008	0.0200187	0.192059
M2 TREM2+ SPP1+	RANBP1	0.721305	0.0202465	0.257868
Macro SELENOP+ SLC40A1+	MAPK13	0.944796	0.0202474	0.0565295
CD4+ Tfh	TRAF3IP1	0.606967	0.0200242	0.225528
CD8+ GZMK+ Tm	SNRNP40	0.522121	0.0200247	0.224907
Granulocytes_NIBAN1_TXNIPhi	IL15	0.855838	0.0202553	0.247362
STS Mesenchymal-like Undiff.	PTPRM	1.39487	0.021683	0.288058
M2 TREM2+ SPP1+	NCKIPSD	0.875315	0.0202588	0.257868
CD8+ GZMK+ Tm	GNLY	1.39139	0.0200337	0.224907
CD4+ Activated	DEGS1	0.553696	0.0200339	0.17874
CD8+ Stressed	ZNF644	0.60661	0.0200398	0.112436
CD4+ Stressed	ZNF66	0.720224	0.02004	0.172286
NA	AL136418.1	1.30839	0.0202684	0.137351
Arterial Endothelial Cells	LIMCH1	0.974392	0.024269	0.521356
CD8+ ISG	AL157827.2	0.958214	0.0200436	0.304619
Immunoregulatroy PMNs	STX11	0.722732	0.0202776	0.0821762
M2 APOC1+ APOE+	LSM14B	0.666688	0.0202791	0.300961
Capillary Venous Endothelial Cells	AFF1	0.749356	0.0242806	0.135738
CD4+ Tfh	AC119673.2	1.0604	0.0200534	0.22569
Monocytes EREG+	ACPP	0.892894	0.0202817	0.454088
NA	EPHX2	1.2864	0.0202853	0.137351
Mastocytes	CBR3	0.968935	0.0202855	0.158786
STS Immunomodulatory	BSCL2	0.772858	0.0217118	0.9034
NK cells CD56 high	HSPA6	1.10887	0.0200581	0.153215
NA	AC073333.1	1.39418	0.0202864	0.137351
M2 TREM2+ SPP1+	DNAJC17	0.715945	0.0202867	0.257868
NA	HEATR4	1.35146	0.0202873	0.137351
CD4+ T memory	CENPX	0.643508	0.0200595	0.234875
STS Myofibroblastic	OLFM2	2.69061	0.0217155	0.556834
M2 TREM2+ SPP1+	ARHGAP22	0.917312	0.0202892	0.257868
CD8+ Exhausted	HIST1H2BB	1.40206	0.0200618	0.0778327
Proinflammatory PMNs	LINC01800	1.22786	0.0202912	0.132556
Inflammatory Monocytes	PHLDB1	0.889003	0.0202949	0.279679
CD4+ T memory	PSMA1	0.55069	0.0200669	0.234875
CD8+ Exhausted	SDCBP2	0.978462	0.0200672	0.0778338
STS Myofibroblastic	EPSTI1	1.68379	0.0217226	0.556834
M2 APOC1+ APOE+	TCEAL4	0.722414	0.0202961	0.300961
CD4+ Stressed	FUS	0.548643	0.0200685	0.172286
Granulocytes_NIBAN1_TXNIPhi	ANO7	1.30322	0.0203025	0.247362
CD8+ GZMK+ Tm	KATNBL1	0.512865	0.0200752	0.224937
STS Epithelial-like	NCBP2AS2	0.802158	0.021732	0.161083
Vascular CAFs	PPFIBP2	0.926667	0.0252476	0.629825
CD4+ Stressed	CLIP3	1.02363	0.0200792	0.172286
NA	ARHGEF7	0.697679	0.0203075	0.137351
CD8+ Early Activation	SRRM2	0.485677	0.0200794	0.192195
CD4+ Tn	PDE4A	0.805854	0.02008	0.221564
DCs AREG+	CREM	0.872144	0.0203098	0.540623
M2 APOC1+ APOE+	CCDC107	0.731661	0.020311	0.300961
CD8+ Exhausted	IL3RA	0.794048	0.0200846	0.0778817
NK cells CD56 high	STK10	0.523547	0.0200849	0.153343
CD8+ Activated	RPS7	0.579779	0.0200852	0.202534
Mastocytes	MED31	0.723956	0.0203134	0.158853
STS Mesenchymal-like Undiff.	G2E3	0.707534	0.0217459	0.288372
STS Proangiogenic	AL592156.2	4.31715	0.0217473	0.999994
CD8+ Activated	TMEM170A	0.593729	0.0200936	0.202534
CD4+ Stressed	RORC	1.31559	0.0200947	0.172286
CD4+ Stressed	LINC00667	0.570264	0.0200947	0.172286
CD8+ ISG	AL162390.1	0.714596	0.0200978	0.304619
M2 APOC1+ APOE+	RPL6	0.746889	0.0203292	0.300961
STS CTA high	MED13	1.23765	0.0217571	0.739226
Immunoregulatroy PMNs	TMEM131L	0.968031	0.0203301	0.0822666
M2 TREM2+ SPP1+	RNASEH1	0.762245	0.0203311	0.257868
CD8+ Exhausted	ZSCAN30	0.921211	0.0201052	0.0779415
Proinflammatory PMNs	NLRC4	1.09141	0.0203339	0.132616
M2 TREM2+ SPP1+	SERPINE1	1.01879	0.0203342	0.257868
NK cells CD56 high	PDHX	0.595581	0.0201076	0.153439
CD4+ Activated	C11orf71	0.761754	0.0201094	0.178837
Mastocytes	BEX2	1.08496	0.0203406	0.158989
CD8+ ISG	SGSM2	0.672369	0.0201132	0.304619
CD4+ Tn	ALPK1	0.717499	0.0201134	0.22169
CD4+ Stressed	CACNA1A	0.682486	0.0201137	0.172286
M2 TREM2+ SPP1+	CDCA7L	0.776304	0.0203426	0.257868
NA	TPD52L1	1.32585	0.0203431	0.137351
Granulocytes_NIBAN1_TXNIPhi	ADAMTS12	1.31092	0.0203434	0.247362
Immunoregulatroy PMNs	DENND6A	0.581554	0.0203455	0.0823088
CD8+ Stressed	SETD2	0.640867	0.0201176	0.112831
CD4+ Stressed	MEGF11	0.895507	0.0201179	0.172286
STS Mesenchymal-like Contactin+	TMEM246	2.32002	0.0217762	0.465983
CD4+ Tn	FOXO1	0.818069	0.0201205	0.22169
CD36+ CAFs	PYCARD	0.644901	0.0252974	0.992363
Granulocytes_NIBAN1_TXNIPhi	TMEM260	0.834919	0.0203527	0.247362
STS Mesenchymal-like Undiff.	CTNNA1	0.468858	0.0217824	0.28851
CD8+ Early Activation	ASXL2	0.733999	0.0201289	0.192388
CD4+ T memory	ANKRD37	0.673884	0.0201309	0.235213
NA	MIPOL1	1.32248	0.0203638	0.137351
Pericytes	P3H2	1.55878	0.0243735	0.506586
NA	AC012085.2	1.32787	0.0203667	0.137351
M2 APOC1+ APOE+	CCDC85B	0.759768	0.0203667	0.301074
CD4+ Tn	CMSS1	1.27726	0.0201398	0.221742
M2 TREM2+ SPP1+	SMIM20	0.621782	0.0203684	0.257868
STS Epithelial-like	CSNK2B	0.685953	0.0217981	0.161343
CD4+ Tfh	NLRP6	0.833414	0.0201417	0.226303
Inflammatory Monocytes	NRIP3	0.967644	0.0203713	0.280245
Granulocytes_NIBAN1_TXNIPhi	COL4A2-AS1	1.25568	0.0203715	0.247362
CD4+ Stressed	AC026979.1	0.79426	0.0201432	0.172286
CD4+ Activated	PPP1R18	0.624219	0.020144	0.178837
CD4+ Stressed	PCSK5	0.972476	0.0201448	0.172286
CD4+ Activated	TCTA	0.564656	0.0201448	0.178837
CD4+ Stressed	AC092338.2	0.857636	0.0201458	0.172286
Arterial Endothelial Cells	GIMAP7	0.843785	0.0243819	0.522984
CD4+ Activated	GLRX5	0.589388	0.0201463	0.178837
M2 TREM2+ SPP1+	POLR2G	0.594294	0.0203756	0.257868
Immunoregulatroy PMNs	WDR37	0.806105	0.020376	0.0823934
Mastocytes	COMMD2	0.655068	0.0203761	0.159191
CD8+ Exhausted	COQ2	0.728804	0.0201479	0.0780673
CD4+ Tregs	ATP6V1A	0.608657	0.0201497	0.181312
NK cells CD56 high	RAB37	0.578872	0.0201502	0.153687
Inflammatory Monocytes	STAT2	0.626029	0.0203792	0.280245
CD8+ Stressed	SIPA1L3	0.817141	0.0201518	0.112939
CD8+ Stressed	SAMHD1	0.59318	0.0201538	0.112939
CD4+ Stressed	AC243965.1	1.31682	0.0201544	0.172286
STS Mesenchymal-like Undiff.	CSGALNACT2	1.0168	0.0218125	0.28851
STS Myofibroblastic	BCAR1	0.922232	0.0218128	0.558316
M2 TREM2+ SPP1+	GRHPR	0.72335	0.0203846	0.257868
CD4+ Tfh	GNA12	0.762834	0.0201582	0.226303
Vascular CAFs	PELI1	1.12594	0.0253388	0.629825
CD4+ Tregs	AQP3	0.677648	0.020163	0.181324
M2 APOC1+ APOE+	STX17	0.748408	0.0203944	0.301074
STS Epithelial-like	BUD31	0.675654	0.0218242	0.161407
CD4+ Activated	RPA3	0.560755	0.0201685	0.178837
Granulocytes_NIBAN1_TXNIPhi	MBLAC2	1.2885	0.0203971	0.247362
STS Mesenchymal-like Undiff.	EDEM3	0.673904	0.0218284	0.28851
NA	AC098829.1	1.49477	0.0203991	0.137351
Macro SELENOP+ SLC40A1+	TMEM144	0.714512	0.0204002	0.0568687
CD8+ ISG	APOL1	0.704356	0.0201725	0.304619
CD4+ Th17	BTBD6	0.564743	0.0201728	0.350279
CD4+ T memory	HIGD2A	0.693697	0.0201735	0.235213
CD8+ Stressed	NUP210L	0.805563	0.0201765	0.112953
Immunoregulatroy PMNs	PPP2CA	0.554004	0.0204062	0.0824278
STS Epithelial-like	COMMD1	0.511103	0.0218364	0.161407
STS Immunomodulatory	ECHS1	0.938552	0.0218392	0.905886
CD4+ T memory	PLEKHF2	0.599459	0.0201811	0.235213
CD8+ ISG	ZCCHC18	1.02901	0.020188	0.304619
Monocytes EREG+	PTBP1	0.581298	0.0204191	0.456539
DCs CD1c+	VDAC2	0.674044	0.0204197	0.503379
NA	CXCL13	1.32644	0.020422	0.137351
CD8+ Exhausted	MID2	0.925739	0.0201942	0.0782141
NA	LINC02055	1.3098	0.020423	0.137351
CD8+ Exhausted	AC005052.2	0.99129	0.0201961	0.0782141
CD4+ Stressed	PPFIBP2	0.960468	0.0201976	0.172461
CD4+ T memory	PQBP1	0.602807	0.0201984	0.235213
CD4+ Activated	GLO1	0.623931	0.0202019	0.178983
CD8+ GZMK+ Tm	RBM8A	0.627556	0.0202053	0.225469
Mastocytes	GUK1	0.666206	0.0204368	0.159447
CD8+ ISG	MECR	0.924041	0.0202085	0.304619
Capillary Venous Endothelial Cells	PCGF2	0.503614	0.0244521	0.136228
CD8+ Exhausted	AC106729.1	1.25925	0.0202114	0.0782536
NA	AC092329.4	1.28875	0.0204404	0.137351
Macro SELENOP+ SLC40A1+	EOGT	0.743484	0.0204423	0.056957
CD4+ Stressed	GIMAP1	0.713305	0.0202138	0.172502
Granulocytes_NIBAN1_TXNIPhi	FRS3	1.28087	0.020443	0.247362
CD8+ ISG	TGM2	1.38139	0.020215	0.304619
Vascular CAFs	PCDH1	1.36349	0.0254014	0.629825
CD4+ Th17	NCF4	0.781988	0.0202169	0.350279
Inflammatory Monocytes	TAB2	0.892563	0.020447	0.280829
CD4+ T memory	GPM6B	0.623062	0.0202195	0.235213
CD8+ Exhausted	SEPTIN7-AS1	0.970141	0.0202219	0.0782745
Proinflammatory PMNs	BIN2	0.608781	0.020451	0.133181
CD4+ Tregs	GRIK1	0.852783	0.0202229	0.181648
Immunoregulatroy PMNs	ALOX5	0.737268	0.0204537	0.0824956
Proinflammatory PMNs	UPB1	1.29892	0.0204583	0.133181
CD8+ GZMK+ Tm	SUCLG1	0.557119	0.0202309	0.225469
CD8+ Stressed	MFN1	0.587075	0.0202316	0.113095
Proinflammatory PMNs	TRANK1	0.882171	0.0204611	0.133181
Granulocytes_NIBAN1_TXNIPhi	POLB	0.750383	0.0204618	0.247362
STS Immunomodulatory	TMEM18	0.8004	0.0218935	0.905886
Macro SELENOP+ SLC40A1+	NCOA7	0.709841	0.0204624	0.0569934
NK cells CD56 high	SELENOK	0.659879	0.020234	0.153949
Granulocytes_NIBAN1_TXNIPhi	NBR2	1.0097	0.0204643	0.247362
STS Mesenchymal-like Undiff.	SLC16A7	0.89111	0.0219022	0.288583
Granulocytes_NIBAN1_TXNIPhi	MAFIP	1.26205	0.0204708	0.247362
Vascular CAFs	CBFA2T3	1.38978	0.0254313	0.629825
CD8+ Activated	FAU	0.600962	0.0202447	0.203056
CD8+ Early Activation	AP3B1	0.652233	0.0202452	0.192824
Immunoregulatroy PMNs	ZEB1	1.04528	0.020475	0.0825259
Matrix CAFs	MMP14	0.917115	0.0254351	0.999515
NA	PP2D1	1.34308	0.0204768	0.137351
NA	AL050343.2	1.37395	0.0204781	0.137351
NA	AC108667.2	1.37395	0.0204781	0.137351
NA	AL158832.1	1.37395	0.0204781	0.137351
CD8+ Exhausted	CENPH	0.752499	0.0202492	0.0783579
Arterial Endothelial Cells	DDIT4	1.23796	0.0244979	0.524673
CD8+ Exhausted	AL138760.1	1.02043	0.0202552	0.0783579
CD4+ Tn	CHIC2	0.556729	0.0202561	0.22245
M2 TREM2+ SPP1+	COA3	0.63693	0.0204868	0.258961
Vascular CAFs	ZNF24	0.91791	0.0254479	0.629825
Proinflammatory PMNs	AL391832.3	1.19134	0.0204887	0.133307
JAK2_high_STS	RBM15	2.12619	0.0219215	0.508959
STS Mesenchymal-like ECM Remodeling	THY1	1.68126	0.0219242	0.275669
CD4+ Th17	DLGAP1-AS1	0.58039	0.0202638	0.350279
STS Mesenchymal-like Contactin+	AC115284.4	2.47534	0.021926	0.468607
Monocytes EREG+	RPL26L1	0.683452	0.0204938	0.457582
Inflammatory Monocytes	TLNRD1	0.691537	0.0204948	0.281249
CD8+ Exhausted	AL109761.1	0.87317	0.0202672	0.0783699
CD8+ GZMK+ Tm	CALR	0.595566	0.0202689	0.225469
DCs AREG+	ELP4	0.752627	0.0204983	0.544756
CD8+ Early Activation	FAM49A	0.691262	0.0202748	0.192824
CD8+ Early Activation	INTS6	0.729293	0.0202759	0.192824
CD4+ Activated	SCP2	0.617005	0.0202763	0.179364
CD4+ Tfh	INTS8	0.578628	0.0202789	0.227387
JAK2_high_STS	LIN28B	6.95142	0.0219432	0.508959
NA	FSIP1	1.36175	0.0205116	0.137351
CD4+ Th17	TXNDC17	0.657349	0.0202825	0.350279
CD8+ Stressed	NF1	0.800969	0.0202842	0.113347
Granulocytes_NIBAN1_TXNIPhi	AC114977.2	1.23467	0.0205138	0.247362
CD4+ Activated	PSMD7	0.537775	0.0202868	0.179364
CD8+ Exhausted	DUOX1	0.967205	0.0202877	0.0784294
JAK2_high_STS	LINC00458	7.07487	0.0219526	0.508959
STS Epithelial-like	B4GALT2	0.586422	0.0219537	0.161724
CD4+ Stressed	P2RX4	0.623111	0.0202918	0.172878
NK cells CD56 low	TANC2	0.945682	0.0202933	0.339696
STS Mesenchymal-like Undiff.	ZNF587	0.856079	0.0219626	0.288583
Granulocytes_NIBAN1_TXNIPhi	DOK5	1.26648	0.0205323	0.247362
CD8+ Exhausted	IL11RA	0.920344	0.0203034	0.0784701
Arterial Endothelial Cells	INKA1	1.0094	0.0245534	0.525062
DCs CD1c+	IGBP1	0.627207	0.0205335	0.504317
CD4+ Stressed	CAGE1	0.821191	0.0203047	0.172891
DCs AREG+	TIAM1	0.979942	0.0205351	0.544847
Matrix CAFs	LTC4S	1.56834	0.0255001	0.999515
CD4+ Th17	HEBP2	0.633289	0.020306	0.350279
CD8+ Activated	MEAF6	0.565682	0.0203063	0.203108
NA	SLC35F3	1.26552	0.0205371	0.137351
CD8+ ISG	KDM7A-DT	0.899014	0.0203081	0.304619
Pericytes	GAREM2	1.41806	0.0245591	0.509308
STS Myofibroblastic	PPM1L	1.7204	0.0219729	0.560748
STS CTA high	LINC01498	2.99381	0.0219737	0.740597
STS Epithelial-like	ATP6V0B	0.781189	0.0219748	0.161724
STS Mesenchymal-like Undiff.	SERP1	0.722428	0.0219751	0.288583
CD8+ GZMK+ Tm	UQCRB	0.640457	0.0203127	0.225469
NA	AC078785.1	1.27812	0.020543	0.137351
CD8+ ISG	AL139095.4	1.00085	0.0203145	0.304619
CD8+ Exhausted	PSMD13	0.574218	0.0203146	0.0784932
Immunoregulatroy PMNs	MARK3	0.704924	0.0205448	0.0825427
CD4+ Th17	PLEKHG2	0.644991	0.0203159	0.350279
CD8+ ISG	AL512625.3	1.0145	0.0203164	0.304619
CD4+ Tregs	AL137186.1	0.920643	0.0203208	0.182028
CD8+ GZMK+ Tm	AKIRIN2	0.601855	0.0203221	0.225469
Granulocytes_NIBAN1_TXNIPhi	PCAT1	1.30571	0.0205517	0.247362
NA	IFNG-AS1	1.33863	0.0205535	0.137351
CD8+ Stressed	NEMP1	0.575039	0.0203245	0.113489
CD4+ Tregs	LIMS1	0.586601	0.0203251	0.182028
STS Mesenchymal-like Undiff.	PGGT1B	0.594122	0.0219897	0.288583
STS Epithelial-like	LGALS1	1.3376	0.0219942	0.161724
STS Epithelial-like	NAGA	0.914084	0.0219952	0.161724
Tip Endothelial Cells	RAP2C	0.844703	0.0245837	0.61459
CD8+ Early Activation	KDM2A	0.546314	0.0203318	0.193114
CD4+ Tn	PHACTR2	0.625602	0.0203318	0.222617
Monocytes EREG+	CD300C	0.848256	0.0205636	0.458515
STS Mesenchymal-like Undiff.	PIGG	0.497512	0.0219988	0.288583
Granulocytes_NIBAN1_TXNIPhi	UFSP1	1.26928	0.0205651	0.247362
NA	AC025171.4	1.37382	0.0205665	0.137351
NA	DSG2	1.37382	0.0205665	0.137351
NA	AC134312.1	1.37382	0.0205665	0.137351
NA	AC002460.2	1.30963	0.0205681	0.137351
CD4+ Stressed	AL512343.2	0.916923	0.02034	0.173039
Immunoregulatroy PMNs	TUG1	0.608919	0.0205704	0.0825714
STS Mesenchymal-like Contactin+	VWA2	2.32028	0.0220058	0.469411
JAK2_high_STS	ACBD3	1.34464	0.0220079	0.509268
CD4+ Stressed	PIDD1	0.897707	0.0203449	0.173039
CD4+ Activated	COA3	0.640591	0.0203499	0.179648
DCs CD1c+	GPX4	0.833597	0.0205807	0.504317
Pericytes	SLC25A6	0.581336	0.0246061	0.509308
CD4+ Activated	ATG4D	0.601095	0.0203544	0.179648
STS Mesenchymal-like Undiff.	TMED7	0.615272	0.0220213	0.288583
M2 TREM2+ SPP1+	PLOD1	0.68762	0.0205873	0.259829
NK cells CD56 low	FKBPL	0.812876	0.0203582	0.339943
Pericytes	OAF	1.02023	0.024613	0.509308
JAK2_high_STS	TBC1D14	1.67352	0.0220251	0.509268
NA	AC110611.2	1.30482	0.0205932	0.137351
CD8+ ISG	KIF4A	1.3485	0.0203646	0.304619
STS Mesenchymal-like Undiff.	SPCS3	0.730248	0.0220299	0.288583
NA	ANO7	1.37135	0.0205944	0.137351
NK cells CD56 low	SORBS1	0.724228	0.0203667	0.339943
Capillary Venous Endothelial Cells	GOLGA4	0.447844	0.0246242	0.136897
CD8+ Exhausted	AC011379.1	0.935196	0.0203701	0.0786646
DCs CD1c+	FAM136A	0.619361	0.0206016	0.504317
CD8+ ISG	CLDN20	1.09652	0.0203729	0.304619
Macro SELENOP+ SLC40A1+	MRM2	0.736879	0.0206029	0.0573261
Arterial Endothelial Cells	SLC25A34-AS1	1.93297	0.0246294	0.525889
CD8+ Exhausted	TUT1	0.717825	0.0203744	0.0786646
CD4+ Stressed	SPNS1	0.641437	0.020375	0.173103
Tip Endothelial Cells	SCLY	0.874385	0.0246343	0.61459
CD8+ Exhausted	PRKAR2B	0.94193	0.0203827	0.0786767
Granulocytes_NIBAN1_TXNIPhi	TMEM99	1.12418	0.0206142	0.247362
CD4+ Th17	SUPT5H	0.512446	0.0203847	0.350279
Proinflammatory PMNs	MAN2A2	0.669516	0.0206147	0.133701
Granulocytes_NIBAN1_TXNIPhi	TRMT2B	0.951575	0.0206149	0.247362
CD8+ Early Activation	CDCA4	0.542318	0.0203867	0.193481
CD8+ Exhausted	MTUS2	1.02287	0.0203893	0.078682
CD8+ Stressed	CUL9	0.562717	0.0203956	0.113803
CD4+ Th17	MRPL14	0.55262	0.0203966	0.350279
CD8+ Exhausted	MAST1	1.34725	0.0203979	0.0786953
CD8+ ISG	TAF1A	0.885492	0.0203993	0.304619
CD4+ Tregs	SELENOM	0.67711	0.0203994	0.182427
NA	GDPD3	1.37277	0.0206297	0.137351
NA	AC020558.1	1.37277	0.0206297	0.137351
CD4+ Activated	RPL23	0.672299	0.020401	0.179788
CD4+ Th17	CPPED1	0.594695	0.0204021	0.350279
Immunoregulatroy PMNs	AC099489.1	1.71116	0.0206341	0.0826782
DCs CD1c+	AIP	0.639193	0.0206349	0.504317
CD4+ Activated	PLAUR	0.763625	0.0204057	0.179788
STS Mesenchymal-like Undiff.	MIOS	0.594852	0.022073	0.288929
Mastocytes	RDX	0.783229	0.0206369	0.160545
CD8+ Stressed	ASAP1	0.701816	0.0204081	0.11383
CD8+ Early Activation	PANK3	0.541054	0.0204086	0.193481
Arterial Endothelial Cells	RFTN1	0.895246	0.0246714	0.525987
NA	LBH	0.977456	0.0206428	0.137351
STS Epithelial-like	STRAP	0.754175	0.0220802	0.16198
CD4+ T memory	BET1L	0.578957	0.0204141	0.237296
NA	ZNF354C	1.23358	0.0206439	0.137351
NK cells CD56 high	YARS	0.556322	0.0204184	0.154698
Macro SELENOP+ SLC40A1+	CMPK1	0.610381	0.0206488	0.0574245
CD4+ Activated	CCDC122	0.674546	0.0204195	0.179805
NK cells CD56 high	RELB	0.650086	0.0204251	0.154698
STS Mesenchymal-like ECM Remodeling	RCN3	1.02686	0.022093	0.276577
CD8+ Exhausted	AC095057.4	1.07623	0.020427	0.0787878
Monocytes EREG+	HMGN2	0.694657	0.0206569	0.459913
M2 TREM2+ SPP1+	MIR155HG	1.09669	0.0206597	0.260166
CD4+ Th17	FAS	0.570422	0.0204301	0.350279
Capillary Venous Endothelial Cells	ELK3	0.569449	0.0246926	0.137138
JAK2_high_STS	TPBG	1.63121	0.0221004	0.510323
M2 TREM2+ SPP1+	ADAM9	0.786254	0.0206635	0.260166
STS Myofibroblastic	PRXL2A	2.66263	0.0221016	0.563199
CD8+ Activated	RHOA	0.519483	0.0204343	0.203715
Pericytes	COL5A1	1.10058	0.024697	0.510295
STS Epithelial-like	COMMD7	0.818938	0.0221046	0.16198
STS Mesenchymal-like Contactin+	HMGN3-AS1	1.53091	0.0221059	0.469411
CD4+ Tfh	SH3BGRL2	0.911656	0.0204386	0.229009
NK cells CD56 high	PJA2	0.554088	0.0204386	0.154723
Proinflammatory PMNs	HECW2	1.14248	0.0206688	0.133916
M2 TREM2+ SPP1+	PTPA	0.717731	0.0206701	0.260166
Vascular CAFs	KCNAB1	1.39698	0.0256485	0.631312
STS Mesenchymal-like ECM Remodeling	JTB	1.18384	0.0221088	0.276577
Proinflammatory PMNs	CYB5R4	0.839107	0.0206724	0.133916
STS Mesenchymal-like Contactin+	VHL	0.979555	0.022112	0.469411
Mastocytes	ZNF326	0.627218	0.0206742	0.160751
CD4+ Th17	LXN	0.562996	0.0204459	0.350279
Inflammatory Monocytes	PDE2A	0.861083	0.0206772	0.283039
Immunoregulatroy PMNs	NCF2	0.998587	0.0206775	0.082787
M2 TREM2+ SPP1+	NUDT9	0.760369	0.0206777	0.260166
STS Mesenchymal-like Contactin+	HOXB-AS3	2.74916	0.0221168	0.469411
Granulocytes_NIBAN1_TXNIPhi	GAS8	1.23588	0.02068	0.247362
STS Mesenchymal-like Contactin+	ATP23	1.10041	0.0221203	0.469411
Immunoregulatroy PMNs	TUT4	0.697085	0.0206821	0.082787
CD4+ Th17	AL365361.1	0.619651	0.0204531	0.350279
CD8+ Stressed	CHFR	0.596359	0.0204533	0.114041
CD4+ T memory	SORBS3	0.695091	0.0204536	0.237574
CD4+ Tregs	SNED1	0.832927	0.0204556	0.182563
STS Proangiogenic	ZNF99	3.46089	0.022124	0.999994
Granulocytes_NIBAN1_TXNIPhi	FCHSD2	0.788596	0.020687	0.247362
CD8+ Activated	TOMM6	0.655144	0.0204572	0.203715
NA	HPSE2	1.30523	0.0206891	0.137351
CD8+ ISG	CHROMR	0.667073	0.0204609	0.304619
Tip Endothelial Cells	IGF1	1.96737	0.0247242	0.615742
Proinflammatory PMNs	ZNF148	0.693427	0.0206921	0.133959
CD4+ Tn	FAM217A	0.66179	0.0204628	0.223154
Granulocytes_NIBAN1_TXNIPhi	SMPDL3B	1.24283	0.0206945	0.247362
Proinflammatory PMNs	CASTOR2	1.07736	0.0206954	0.133959
CD8+ GZMK+ Tm	PRELID3B	0.546808	0.020467	0.225834
CD8+ Early Activation	DOCK11	0.599065	0.0204683	0.193576
NA	TCF4-AS2	1.3012	0.0207009	0.137351
CD8+ Exhausted	CCDC200	0.904855	0.020471	0.0788972
CD4+ Tn	PELI1	0.775268	0.0204734	0.223154
NK cells CD56 high	LMAN2	0.567122	0.0204745	0.154916
CD4+ Stressed	CEP112	0.785899	0.0204759	0.173572
NA	AP003774.2	1.34833	0.0207072	0.137351
Immunoregulatroy PMNs	KATNBL1	1.09786	0.0207099	0.0828195
CD8+ Early Activation	TMF1	0.588432	0.02048	0.193576
CD8+ Exhausted	CSTF2	0.702918	0.0204814	0.0789174
CD8+ ISG	TRAV16	1.02538	0.0204836	0.304619
Monocytes EREG+	EDC4	0.703032	0.0207146	0.459913
Mastocytes	PUS7	0.732839	0.0207161	0.161001
DCs AREG+	ARNTL2	0.954628	0.0207163	0.547876
NA	ABCA9-AS1	1.33319	0.020717	0.137351
DCs CD1c+	HIKESHI	0.65299	0.0207173	0.504392
Granulocytes_NIBAN1_TXNIPhi	KCND3	1.27627	0.0207195	0.247362
STS Mesenchymal-like ECM Remodeling	MAP3K20	0.827801	0.0221605	0.276864
NA	KCNT2	1.37425	0.0207233	0.137351
NA	RNF165	1.37425	0.0207233	0.137351
CD8+ ISG	UNC93B1	0.746542	0.0204933	0.304619
CD8+ Exhausted	SSSCA1-AS1	1.06072	0.0204936	0.0789445
STS Mesenchymal-like ECM Remodeling	LAMTOR1	1.02999	0.0221639	0.276864
NA	AC096741.1	1.37382	0.0207257	0.137351
Proinflammatory PMNs	AC080112.4	1.23523	0.0207268	0.134056
CD4+ Tregs	GCNT4	0.797085	0.0204968	0.182695
Matrix CAFs	PLAUR	1.0759	0.025711	0.999515
CD8+ Exhausted	PEX11B	0.695188	0.0204991	0.0789456
CD4+ Stressed	TCTN2	0.950502	0.0205008	0.173686
Vascular CAFs	RAB20	1.06908	0.0257151	0.631312
CD4+ Tfh	F2RL2	0.72763	0.0205018	0.229049
STS Mesenchymal-like Contactin+	POGZ	0.978147	0.0221723	0.469411
NA	AC117834.1	1.37304	0.0207328	0.137351
CD4+ Tfh	CCND1	1.02883	0.0205038	0.229049
CD4+ Tregs	HLA-DMA	0.707433	0.0205076	0.182695
DCs CD1c+	TMEM208	0.653917	0.0207386	0.504392
Inflammatory Monocytes	TTC7A	0.71759	0.02074	0.283661
Monocytes EREG+	PTGER2	0.885389	0.0207401	0.459913
STS Mesenchymal-like Contactin+	CCDC84-DT	2.48697	0.0221801	0.469411
STS Mesenchymal-like Contactin+	MIR9-3HG	2.8586	0.0221816	0.469411
CD4+ T memory	ATP5F1D	0.65465	0.0205116	0.237954
Vascular CAFs	ASPA	1.14861	0.0257277	0.631312
Tip Endothelial Cells	ZFAND4	0.901765	0.024781	0.616067
NK cells CD56 low	TECPR2	0.573284	0.0205156	0.341205
STS Mesenchymal-like ECM Remodeling	CFAP97	0.821608	0.0221867	0.276913
CD4+ T memory	SNHG5	0.627545	0.0205176	0.237954
CD8+ ISG	CD93	1.46938	0.020518	0.304619
NK cells CD56 low	AC008735.2	0.845876	0.0205181	0.341205
Proinflammatory PMNs	MYD88	0.732578	0.0207487	0.134144
Macro SELENOP+ SLC40A1+	ARID3A	0.702046	0.0207496	0.0576656
CD8+ Early Activation	AL096794.1	0.794774	0.0205204	0.193576
Vascular CAFs	ASAP1	0.697289	0.0257378	0.631312
Mastocytes	SUCLA2	0.663963	0.020752	0.161095
Granulocytes_NIBAN1_TXNIPhi	RHPN2	1.31787	0.0207541	0.247362
CD4+ Tfh	BTBD8	0.818015	0.0205248	0.229049
STS Myofibroblastic	AC022126.1	1.82496	0.0221958	0.564763
Macro SELENOP+ SLC40A1+	EXOC4	0.993235	0.0207558	0.057673
STS Epithelial-like	CLTA	0.876026	0.0221962	0.162359
NA	AL451085.1	1.37431	0.0207561	0.137351
NA	AC111170.1	1.37431	0.0207561	0.137351
Pericytes	SGMS2	1.63348	0.0247945	0.511558
CD8+ Activated	LSM1	0.617912	0.0205285	0.204158
CD4+ Tfh	ZNF672	0.612398	0.0205302	0.229049
CD8+ Exhausted	ZNF785	0.867042	0.0205305	0.0790464
Granulocytes_NIBAN1_TXNIPhi	AC008731.1	1.22392	0.020762	0.247362
CD4+ Activated	DPM3	0.659215	0.0205322	0.180693
CD4+ Tfh	RAD52	0.778622	0.0205325	0.229049
CD8+ ISG	PRKAG2-AS1	0.817648	0.020536	0.304619
Monocytes EREG+	ATP5MD	0.665226	0.0207683	0.459913
CD8+ ISG	ABCB5	0.986847	0.0205392	0.304619
CD8+ ISG	GSTZ1	0.750349	0.0205402	0.304619
Arterial Endothelial Cells	BCAP29	0.943456	0.0248114	0.52675
Mastocytes	PTPRD	1.05688	0.0207722	0.16113
Proinflammatory PMNs	AC008875.3	0.855492	0.0207734	0.134251
Macro SELENOP+ SLC40A1+	WASL	0.653704	0.0207745	0.0577151
STS Mesenchymal-like ECM Remodeling	SDCBP	0.757918	0.0222161	0.276913
NA	COCH	1.3294	0.0207751	0.137351
NA	AL451065.1	1.37346	0.0207761	0.137351
NA	LINC00621	1.37346	0.0207761	0.137351
CD4+ Stressed	HLF	1.04121	0.0205459	0.173874
CD4+ Th17	TMEM50A	0.527889	0.0205484	0.350279
NA	PHOSPHO1	1.43065	0.020779	0.137351
NA	CYP4F12	1.37382	0.0207793	0.137351
NA	ASIC1	1.37382	0.0207793	0.137351
NA	FAM133A	1.37382	0.0207793	0.137351
Immunoregulatroy PMNs	CYREN	0.78667	0.0207834	0.083006
CD8+ Exhausted	FBXL13	0.921989	0.020553	0.0791078
CD4+ T memory	ZFYVE9	0.739834	0.0205542	0.238141
CD8+ Activated	TLE5	0.609853	0.0205542	0.204215
Proinflammatory PMNs	CPEB2	0.700068	0.0207861	0.13428
Granulocytes_NIBAN1_TXNIPhi	AC067751.1	1.32262	0.0207863	0.247362
CD8+ GZMK+ Tm	VDAC2	0.529596	0.0205565	0.226167
CD8+ Exhausted	TIGD5	0.91176	0.0205577	0.0791078
STS Mesenchymal-like Contactin+	C11orf87	2.92173	0.0222303	0.469864
CD4+ Stressed	LRRN3	0.761025	0.0205591	0.173889
Monocytes EREG+	HNRNPA1	0.751459	0.0207912	0.459913
CD8+ Exhausted	KIAA1671	0.881008	0.020562	0.0791078
Matrix CAFs	DIO2	2.41054	0.0257839	0.999515
STS Epithelial-like	MAF1	0.680549	0.0222367	0.162446
CD4+ T memory	CCDC59	0.605038	0.020565	0.238141
Arterial Endothelial Cells	HIRIP3	0.933011	0.0248402	0.52675
Granulocytes_NIBAN1_TXNIPhi	AL591368.1	1.28828	0.0207993	0.247362
Granulocytes_NIBAN1_TXNIPhi	AL136418.1	1.25248	0.0207996	0.247362
NA	SPSB4	1.37452	0.0207996	0.137351
NA	AL365259.1	1.37452	0.0207996	0.137351
NA	HAR1A	1.37452	0.0207996	0.137351
CD4+ Activated	NTHL1	0.711859	0.0205694	0.180916
CD8+ ISG	DOCK8-AS1	1.13152	0.0205697	0.30469
JAK2_high_STS	FURIN	1.88432	0.0222427	0.512522
NA	DDIT4-AS1	1.37452	0.0208082	0.137351
NA	AC096637.1	1.37452	0.0208082	0.137351
NA	AC092718.2	1.37452	0.0208082	0.137351
NA	AL031670.1	1.37452	0.0208082	0.137351
STS Mesenchymal-like Undiff.	TOB2	0.552501	0.0222521	0.29039
CD8+ Exhausted	LINC02615	0.935075	0.0205801	0.0791574
Inflammatory Monocytes	ABR	0.974642	0.0208132	0.284187
CD4+ Tfh	AP002360.1	0.726648	0.0205834	0.229372
CD4+ Tregs	CBX5	0.566328	0.0205861	0.183073
CD8+ Exhausted	AL121985.1	0.945258	0.0205862	0.079161
Granulocytes_NIBAN1_TXNIPhi	POLR1B	0.993599	0.0208173	0.247362
NA	AKR1C2	1.37431	0.0208174	0.137351
NA	AMOTL2	1.37431	0.0208174	0.137351
NA	CCDC8	1.37431	0.0208174	0.137351
M2 APOC1+ APOE+	RPL22	0.81441	0.0208177	0.30379
Capillary Venous Endothelial Cells	SNAP25	1.33737	0.0248611	0.137887
NA	CCR10	1.37415	0.0208191	0.137351
NA	AC027601.6	1.37415	0.0208191	0.137351
JAK2_high_STS	KLRG1	4.80596	0.0222615	0.512522
DCs CD1c+	DENND6B	0.870769	0.0208206	0.505466
CD4+ Th17	CFAP298	0.571448	0.0205909	0.350279
CD4+ Stressed	SERPINH1	0.81771	0.0205915	0.174067
CD4+ Tfh	FLACC1	0.792146	0.0205916	0.229372
Monocytes EREG+	LYZ	1.07033	0.0208247	0.459913
NK cells CD56 high	UGGT2	0.764428	0.0205946	0.15544
M2 TREM2+ SPP1+	FAM189B	0.799583	0.0208259	0.261629
CD8+ GZMK+ Tm	PLPBP	0.59201	0.0205976	0.226291
STS Mesenchymal-like Contactin+	AL138831.1	2.47603	0.0222717	0.469895
STS Immunomodulatory	TMEM248	0.60931	0.0222743	0.912857
Mastocytes	RPS15A	0.774501	0.0208327	0.161413
Mastocytes	SMARCAD1	0.732205	0.0208337	0.161413
Tip Endothelial Cells	NEU3	1.25168	0.024879	0.617412
Mastocytes	S100A4	0.981546	0.0208383	0.161413
CD4+ Tfh	AC010978.1	0.810674	0.0206084	0.229391
CD4+ Activated	AC079922.2	0.849855	0.0206085	0.18105
NA	C8orf48	1.37341	0.0208396	0.137351
NA	LINC01273	1.37341	0.0208396	0.137351
Inflammatory Monocytes	RNF149	0.988063	0.0208409	0.284326
STS Mesenchymal-like Contactin+	AL139274.2	2.38509	0.0222863	0.469895
Granulocytes_NIBAN1_TXNIPhi	ARIH2OS	1.22964	0.0208447	0.247362
NA	LAYN	1.34225	0.0208453	0.137351
NA	AC100763.1	1.31049	0.020846	0.137351
Immunoregulatroy PMNs	DOK3	0.891992	0.020849	0.083189
M2 TREM2+ SPP1+	KIF16B	0.783754	0.0208497	0.261727
M2 APOC1+ APOE+	AC007952.4	1.0099	0.0208499	0.303988
NK cells CD56 low	ZNF219	0.924779	0.0206211	0.34221
JAK2_high_STS	SYT17	6.15671	0.0222976	0.512522
Immunoregulatroy PMNs	CARD8	0.738183	0.0208548	0.083189
Mastocytes	RABAC1	0.718629	0.0208574	0.161484
Capillary Venous Endothelial Cells	INMT	1.1101	0.0249037	0.138015
CD8+ Exhausted	CEMIP	1.09226	0.0206269	0.0792774
CD4+ Tregs	RBMX2	0.610194	0.0206298	0.18314
NA	BMP4	1.29119	0.0208641	0.137351
CD4+ Activated	MRPL42	0.642168	0.0206347	0.181105
CD8+ Exhausted	AP001462.1	0.908146	0.020636	0.0792924
Granulocytes_NIBAN1_TXNIPhi	CPB2	1.28681	0.02087	0.247362
STS Mesenchymal-like Contactin+	SPHK2	0.938631	0.0223144	0.469913
CD4+ Tfh	AC007262.2	0.771159	0.0206418	0.229427
Vascular CAFs	ANKZF1	0.975182	0.0258704	0.632476
Monocytes EREG+	BTG3	0.687126	0.0208749	0.459913
DCs CD1c+	TRIM34	0.722772	0.0208755	0.505466
STS CTA high	NF2	1.00503	0.0223195	0.740597
CD8+ ISG	PALB2	0.814875	0.0206451	0.30469
CD4+ Tn	EMP1	0.92648	0.0206466	0.224574
Monocytes EREG+	LZIC	0.56329	0.0208777	0.459913
Monocytes EREG+	C17orf49	0.686903	0.0208796	0.459913
JAK2_high_STS	AL022068.1	4.41579	0.0223258	0.512522
Proinflammatory PMNs	CHIC2	0.710888	0.0208822	0.134582
Macro SELENOP+ SLC40A1+	SUMF1	0.789526	0.0208861	0.0579956
NA	AP005717.2	1.37346	0.0208878	0.137351
Immunoregulatroy PMNs	KBTBD2	0.639347	0.0208879	0.083189
NA	C11orf95	1.25699	0.0208891	0.137351
Granulocytes_NIBAN1_TXNIPhi	UVRAG	0.758191	0.020892	0.247362
Vascular CAFs	SNTA1	1.01519	0.0258916	0.632476
Inflammatory Monocytes	CD300LB	0.82697	0.0208926	0.284397
STS Epithelial-like	ELOF1	0.706697	0.0223378	0.162771
CD4+ Tn	CYLD	0.516316	0.0206649	0.224574
CD8+ Early Activation	PRKAA1	0.458523	0.0206653	0.194101
CD8+ ISG	PINK1-AS	0.892135	0.0206685	0.304706
CD4+ Th17	TARS	0.559459	0.0206686	0.350605
JAK2_high_STS	ARID1A	1.42185	0.0223446	0.512522
NA	LINC02550	1.37428	0.0209006	0.137351
NA	WNT11	1.37428	0.0209006	0.137351
NA	ARSE	1.37428	0.0209006	0.137351
CD4+ Stressed	LRRC69	0.762588	0.0206709	0.174525
CD4+ T memory	H3F3A	0.513152	0.0206722	0.238837
Granulocytes_NIBAN1_TXNIPhi	CDCA5	1.32117	0.0209061	0.247362
STS Mesenchymal-like Contactin+	AL139300.2	2.53355	0.0223515	0.470119
STS Immunomodulatory	WDR83OS	0.918562	0.0223522	0.912857
CD4+ Activated	JMJD8	0.60993	0.0206781	0.181347
STS Mesenchymal-like Undiff.	TTN	1.36724	0.0223567	0.290873
STS Epithelial-like	PTPN11	0.419192	0.0223589	0.162856
NA	SMC1B	1.30618	0.0209168	0.137351
CD4+ Stressed	RBPMS	0.875003	0.0206862	0.174525
M2 TREM2+ SPP1+	ELAC2	0.720896	0.0209181	0.262178
Immunoregulatroy PMNs	SIRT1	0.659144	0.0209195	0.083189
CD8+ ISG	TESC-AS1	1.00112	0.02069	0.304706
NA	AL354809.1	1.28468	0.020922	0.137351
CD4+ Activated	RIOX1	0.837545	0.0206932	0.181375
Arterial Endothelial Cells	SLC46A3	1.09029	0.0249768	0.52797
Granulocytes_NIBAN1_TXNIPhi	LINC01971	1.30731	0.0209265	0.247362
M2 TREM2+ SPP1+	MIPEP	0.881821	0.0209282	0.262178
JAK2_high_STS	ZNF608	4.18968	0.0223741	0.512522
CD8+ Exhausted	ZDHHC14	0.888917	0.0206983	0.0795114
Tip Endothelial Cells	COL4A1	1.1059	0.0249841	0.61816
M2 TREM2+ SPP1+	SNCA	0.898894	0.0209338	0.262178
NK cells CD56 low	AL512625.3	0.929602	0.0207034	0.34221
Monocytes EREG+	ANAPC15	0.665344	0.0209348	0.46051
Macro SELENOP+ SLC40A1+	DISC1	0.960583	0.0209364	0.0581213
Arterial Endothelial Cells	MPZL1	0.740322	0.0249895	0.52797
CD8+ ISG	AC092164.1	0.880403	0.0207062	0.304706
STS CTA high	THPO	3.55935	0.0223845	0.740597
CD8+ GZMK+ Tm	PFDN5	0.618359	0.0207088	0.227348
CD4+ Tfh	RNF227	0.913418	0.0207103	0.229671
CD4+ Stressed	MAP3K15	0.904283	0.0207129	0.174525
STS Myofibroblastic	TEX41	2.45383	0.0223916	0.568906
M2 APOC1+ APOE+	MRFAP1	0.570279	0.0209459	0.305115
CD4+ T memory	XRCC6	0.542136	0.0207163	0.239165
CD8+ Exhausted	ZNF8	0.858229	0.020718	0.0795216
CD8+ Exhausted	AL513166.1	1.35112	0.0207201	0.0795216
Vascular CAFs	MOCS1	1.44513	0.025957	0.632476
NA	AC022098.4	1.3502	0.0209528	0.137351
CD8+ Exhausted	AC005520.2	0.907723	0.0207218	0.0795216
CD4+ Stressed	HBEGF	0.973827	0.0207242	0.174525
CD8+ Stressed	SLAIN2	0.523967	0.0207249	0.115259
CD4+ Tn	PCNX1	0.738422	0.0207263	0.224676
Tip Endothelial Cells	CCDC142	1.21096	0.0250122	0.61816
CD4+ Tregs	AC008892.1	0.785179	0.020728	0.183882
Inflammatory Monocytes	CARD8-AS1	0.67303	0.0209607	0.28501
STS Proangiogenic	NXPH4	3.40498	0.0224076	0.999994
CD4+ Stressed	DLEU7	0.856334	0.0207337	0.174525
Granulocytes_NIBAN1_TXNIPhi	AL357054.4	1.26196	0.0209673	0.247362
CD4+ Stressed	ATP8B2	0.600392	0.0207375	0.174525
CD4+ Tfh	GRB10	0.93829	0.0207385	0.229671
Granulocytes_NIBAN1_TXNIPhi	LCA5	1.28034	0.0209713	0.247362
CD4+ Activated	AL589693.1	1.01165	0.0207403	0.181683
STS Epithelial-like	GNG10	0.954087	0.0224188	0.163017
Vascular CAFs	STK11	1.24124	0.0259792	0.632476
Granulocytes_NIBAN1_TXNIPhi	NLRP1	0.873208	0.0209728	0.247362
DCs CD1c+	LIMD2	0.654947	0.0209752	0.506379
CD8+ Early Activation	SP140	0.615778	0.0207468	0.194626
Macro SELENOP+ SLC40A1+	MCTP1	0.989677	0.0209788	0.0582085
Macro SELENOP+ SLC40A1+	ZFYVE26	0.676883	0.0209806	0.0582085
Mastocytes	FIBP	0.62026	0.0209813	0.162136
NA	SOX18	1.31867	0.0209828	0.137351
Monocytes EREG+	PFDN4	0.67138	0.0209841	0.460972
NK cells CD56 high	CARD19	0.639593	0.0207537	0.156331
STS Epithelial-like	PMF1	1.05871	0.0224331	0.163052
NA	TAFA1	1.32387	0.0209889	0.137351
STS Mesenchymal-like Contactin+	AC016766.1	2.66185	0.0224365	0.470484
STS Mesenchymal-like Contactin+	GPR89B	1.48576	0.0224366	0.470484
CD4+ Tfh	SOCS6	0.876311	0.020758	0.229671
Proinflammatory PMNs	GAB2	1.23812	0.0209951	0.135007
CD4+ Stressed	BRCA1	0.770516	0.0207639	0.174651
M2 TREM2+ SPP1+	PRLR	0.923121	0.0209993	0.262797
Mastocytes	HSP90AB1	0.91751	0.0210016	0.162217
STS Mesenchymal-like Contactin+	AC090617.5	2.4676	0.0224508	0.470484
CD4+ Activated	AP1S1	0.674311	0.020772	0.181845
STS Mesenchymal-like ECM Remodeling	EFEMP1	1.87453	0.0224521	0.278244
Vascular CAFs	NAA30	0.858139	0.0260155	0.632476
Macro SELENOP+ SLC40A1+	RAB20	0.761054	0.0210059	0.0582689
CD8+ Exhausted	DCBLD2	0.993892	0.0207748	0.0797049
DCs AREG+	AL360227.1	1.27713	0.021007	0.55288
CD4+ Th17	TRIM52	0.60087	0.0207782	0.351531
STS Myofibroblastic	ANKLE2	0.536594	0.0224592	0.569782
STS CTA high	FNIP2	1.42182	0.0224646	0.740597
CD4+ Tfh	ZNF90	0.712984	0.020785	0.229671
CD8+ Stressed	AL050309.1	0.683973	0.0207851	0.115551
NK cells CD56 high	PSMB10	0.660904	0.0207875	0.156508
M2 APOC1+ APOE+	EHMT2	0.707453	0.021022	0.305852
Granulocytes_NIBAN1_TXNIPhi	DBR1	0.767988	0.0210222	0.247362
CD4+ Tfh	WDR89	0.66034	0.0207919	0.229671
STS Proangiogenic	TPRA1	1.15654	0.0224718	0.999994
CD8+ Stressed	GIT2	0.573413	0.0207926	0.115551
NA	KBTBD12	1.37411	0.0210283	0.137351
NA	LINC01277	1.37411	0.0210283	0.137351
NA	AC004990.1	1.37411	0.0210283	0.137351
NA	KCNJ1	1.37411	0.0210283	0.137351
NA	AL353660.1	1.37411	0.0210283	0.137351
NA	MAGEB10	1.37411	0.0210283	0.137351
CD4+ Tfh	JMJD4	0.741544	0.0207967	0.229671
CD8+ Early Activation	GLS	0.640728	0.020799	0.194951
CD4+ Stressed	ITGB1-DT	0.78197	0.0207994	0.174853
STS CTA high	LINC02307	2.70858	0.0224838	0.740597
M2 APOC1+ APOE+	SUCLG2	0.66883	0.0210366	0.305852
Capillary Venous Endothelial Cells	SQSTM1	0.545194	0.0250981	0.13871
CD4+ Tn	NDUFAF6	0.765883	0.0208087	0.225039
NA	CTSW	1.22339	0.0210404	0.137351
CD4+ Tn	CCSER2	0.640247	0.020809	0.225039
CD36+ CAFs	NPM1	0.512224	0.0260574	0.992363
NK cells CD56 high	NDUFS8	0.602395	0.0208127	0.15662
CD8+ Exhausted	PTDSS2	0.874612	0.020813	0.0798112
Monocytes EREG+	CYP2S1	1.06251	0.0210452	0.461053
Monocytes EREG+	DDX19B	0.65034	0.0210477	0.461053
Matrix CAFs	UGDH	0.820032	0.0260632	0.999515
STS Proangiogenic	TFAP2A	4.17584	0.0225004	0.999994
Immunoregulatroy PMNs	ARHGAP21	0.667369	0.0210531	0.083477
STS Epithelial-like	SLC66A3	0.976524	0.0225048	0.163168
M2 APOC1+ APOE+	TMEM106A	0.729578	0.0210604	0.305852
CD4+ Stressed	ITGB8	0.901916	0.0208295	0.17495
STS Immunomodulatory	RPS19BP1	0.894547	0.0225122	0.912857
CD8+ Stressed	MED15	0.59458	0.0208314	0.115581
CD8+ Exhausted	Z83843.1	0.926445	0.0208314	0.0798617
CD4+ Activated	RASAL2	0.753661	0.0208328	0.18197
Macro SELENOP+ SLC40A1+	LPP	0.82533	0.0210671	0.0584188
STS Mesenchymal-like Contactin+	AL353759.1	2.9879	0.0225168	0.470698
Matrix CAFs	NDFIP1	0.519283	0.0260854	0.999515
NK cells CD56 low	SELENOS	0.566956	0.0208381	0.343896
STS Epithelial-like	RPN1	0.644986	0.0225203	0.163168
NK cells CD56 high	SGPL1	0.500387	0.0208402	0.156672
STS Mesenchymal-like ECM Remodeling	KRT10	1.10621	0.0225228	0.27832
Arterial Endothelial Cells	RRAS	1.05034	0.0251395	0.530154
CD8+ Activated	NME6	0.557952	0.0208458	0.204754
CD8+ Exhausted	AC079305.1	0.976983	0.020847	0.0798839
STS Mesenchymal-like Contactin+	UBA6-AS1	1.73421	0.0225302	0.470698
CD4+ Tfh	IQSEC2	0.902794	0.0208489	0.229882
STS Epithelial-like	SNRNP25	0.885064	0.022532	0.163168
Inflammatory Monocytes	WASHC4	0.644391	0.0210843	0.285991
Immunoregulatroy PMNs	THBS1	1.37715	0.021087	0.0835304
CD8+ ISG	CNIH2	0.984549	0.020858	0.305756
CD8+ Stressed	LINC01588	0.621734	0.0208586	0.115581
CD4+ T memory	2025-03-02	0.599785	0.0208588	0.240263
STS Mesenchymal-like Contactin+	AC013643.2	2.29631	0.022543	0.470698
CD8+ Exhausted	LYG1	1.28606	0.0208619	0.0798839
CD8+ Exhausted	AC010175.1	1.04667	0.0208646	0.0798839
Macro SELENOP+ SLC40A1+	NR4A2	0.980277	0.0210973	0.0584826
Monocytes EREG+	VPS51	0.628152	0.0211006	0.461053
CD8+ Exhausted	HORMAD2-AS1	1.07539	0.0208687	0.0798839
Inflammatory Monocytes	ZNF668	0.739834	0.0211009	0.285991
Mastocytes	NME4	0.803111	0.0211022	0.162764
Mastocytes	AFF2	1.05738	0.0211024	0.162764
DCs AREG+	ZBTB43	0.694759	0.0211026	0.553149
Macro SELENOP+ SLC40A1+	ACE	0.797875	0.0211031	0.0584889
CD4+ Tfh	AC073332.1	0.736587	0.0208713	0.229946
CD8+ GZMK+ Tm	TBX21	0.536842	0.020875	0.227858
JAK2_high_STS	HNRNPH2	0.98032	0.0225629	0.514229
Immunoregulatroy PMNs	KMT2D	0.618016	0.0211147	0.0835647
JAK2_high_STS	NFU1	1.44331	0.0225681	0.514229
M2 APOC1+ APOE+	RPL34	0.689638	0.021118	0.306027
Proinflammatory PMNs	RPGR	0.900069	0.0211195	0.135468
NA	ZNF606	1.30418	0.0211196	0.137351
CD8+ Exhausted	AC107959.1	0.945601	0.0208886	0.0799398
M2 APOC1+ APOE+	TRAF3IP1	0.752524	0.0211208	0.306027
NA	AC008945.2	1.32519	0.0211228	0.137351
CD4+ Stressed	AC015849.1	1.02281	0.020891	0.175141
CD36+ CAFs	OCIAD2	1.44015	0.0261448	0.992363
CD4+ Stressed	RUFY2	0.588138	0.0208912	0.175141
Proinflammatory PMNs	H3F3A	0.723042	0.0211275	0.135468
NA	ADAMTSL3	1.28589	0.0211282	0.137351
Mastocytes	RPL28	0.711301	0.0211318	0.162914
CD4+ Tfh	FLII	0.651149	0.0209034	0.229982
NA	RORA-AS1	1.28741	0.0211377	0.137351
STS Myofibroblastic	CADM1	1.76495	0.0225934	0.570805
M2 TREM2+ SPP1+	NUDCD3	0.665574	0.0211428	0.263986
DCs AREG+	PTGER2	0.884985	0.021143	0.553149
M2 APOC1+ APOE+	AIM2	0.983733	0.0211444	0.306098
Granulocytes_NIBAN1_TXNIPhi	GRTP1-AS1	1.29279	0.0211459	0.247362
CD4+ Activated	ELAVL1	0.518279	0.0209145	0.182328
Mastocytes	FICD	0.774006	0.0211481	0.162963
CD4+ Activated	PSMD13	0.560464	0.0209217	0.182328
CD8+ Exhausted	AL591368.1	1.04927	0.0209234	0.0800423
Mastocytes	SLC25A3	0.701715	0.0211596	0.162975
CD8+ Exhausted	CHI3L2	0.797551	0.0209306	0.0800423
CD8+ Exhausted	ISYNA1	0.921247	0.0209311	0.0800423
CD4+ Tregs	FTX	0.721086	0.0209331	0.184755
Vascular CAFs	AP001347.1	1.36235	0.0261968	0.634282
CD8+ GZMK+ Tm	HP1BP3	0.461591	0.02094	0.22824
Granulocytes_NIBAN1_TXNIPhi	CAPN10-DT	1.2408	0.0211731	0.247362
CD8+ ISG	YEATS2	0.702285	0.0209421	0.305939
DCs CD1c+	STRAP	0.579995	0.0211754	0.510459
NK cells CD56 low	SLC20A1	0.53579	0.0209445	0.344904
NA	TAS2R14	1.29739	0.0211787	0.137351
NA	STRIP2	1.35187	0.0211809	0.137351
M2 TREM2+ SPP1+	MRPS34	0.633367	0.0211815	0.264066
NA	IL31RA	1.37452	0.0211818	0.137351
NA	TSPAN6	1.37814	0.0211844	0.137351
CD8+ Exhausted	CADM2	0.917585	0.0209521	0.0801024
DCs AREG+	ACBD6	0.636771	0.021185	0.553149
STS CTA high	RND2	4.18189	0.0226384	0.741387
DCs AREG+	NOLC1	0.624024	0.0211864	0.553149
CD8+ Stressed	RNASEH2B	0.577168	0.0209559	0.116036
STS Proangiogenic	PSMD9	1.3346	0.0226429	0.999994
CD8+ ISG	ZNF470	0.914461	0.0209586	0.305939
Arterial Endothelial Cells	RFC3	1.14789	0.0252668	0.531435
CD8+ Exhausted	AL157911.1	1.02284	0.0209667	0.080138
CD4+ Activated	PREB	0.592471	0.0209673	0.182517
CD8+ GZMK+ Tm	PPIB	0.515278	0.0209674	0.228375
NK cells CD56 high	TEN1	0.556745	0.0209686	0.157215
Mastocytes	AKR1A1	0.772613	0.021202	0.163148
M2 APOC1+ APOE+	MT-ND3	0.862163	0.021203	0.306133
Vascular CAFs	DAB2IP	0.949515	0.026233	0.634282
CD4+ T memory	CAMLG	0.571263	0.0209717	0.241088
CD8+ Early Activation	ODF2	0.551908	0.0209751	0.195742
CD8+ Exhausted	AL357093.2	0.927442	0.0209822	0.0801771
CD4+ Tfh	LINC00663	0.90022	0.0209822	0.230484
CD8+ Stressed	C16orf72	0.518168	0.0209824	0.11614
CD4+ Stressed	GSTO2	0.778816	0.0209847	0.175635
Granulocytes_NIBAN1_TXNIPhi	ST20-AS1	1.2965	0.0212177	0.247362
Macro SELENOP+ SLC40A1+	ANKRD12	0.684239	0.0212191	0.0588003
JAK2_high_STS	SRSF5	1.59359	0.022674	0.514601
STS Mesenchymal-like Contactin+	KRI1	0.938419	0.0226756	0.471362
STS Mesenchymal-like Contactin+	LINC02541	3.11975	0.0226766	0.471362
Immunoregulatroy PMNs	MAFF	0.726964	0.0212245	0.0837907
Monocytes EREG+	ARF6	0.67614	0.0212254	0.463006
CD4+ Th17	RNF19B	0.652718	0.0209938	0.353492
CD4+ Activated	HECW2-AS1	0.942957	0.0209969	0.18267
NK cells CD56 high	P4HB	0.504327	0.020997	0.157215
CD8+ Exhausted	NRROS	0.999509	0.0209975	0.0801792
STS Mesenchymal-like Contactin+	AC097528.1	2.19518	0.0226852	0.471362
CD8+ Exhausted	TOM1L1	0.844491	0.0209994	0.0801792
CD8+ GZMK+ Tm	TIGAR	0.609348	0.0210024	0.228429
Tip Endothelial Cells	HIC1	1.00108	0.0253109	0.62232
CD8+ Activated	SDCBP	0.598915	0.0210034	0.205391
CD4+ Tfh	ENKD1	0.997344	0.0210039	0.230484
CD8+ Stressed	ZFAND3	0.979822	0.0210049	0.116222
Immunoregulatroy PMNs	PJA2	0.641222	0.0212389	0.0838274
Mastocytes	BDH1	0.989368	0.021241	0.163371
CD4+ T memory	DERL2	0.566291	0.0210084	0.241088
Proinflammatory PMNs	KPNA1	0.684034	0.0212429	0.1361
CD8+ Exhausted	C12orf73	0.666041	0.0210102	0.0801834
CD4+ T memory	RANGAP1	0.574199	0.0210118	0.241088
CD4+ T memory	SPEF2	0.714848	0.021012	0.241088
CD4+ Tregs	RANBP9	0.713409	0.0210133	0.185356
Monocytes EREG+	BX284668.5	0.912519	0.0212466	0.463006
M2 TREM2+ SPP1+	ACO2	0.60578	0.0212468	0.264678
Granulocytes_NIBAN1_TXNIPhi	NSG2	1.28586	0.0212475	0.247362
STS Mesenchymal-like Contactin+	HIST1H2BH	3.0628	0.0227045	0.471362
CD8+ ISG	HES4	0.91984	0.0210194	0.305939
Inflammatory Monocytes	RRP12	0.80146	0.0212544	0.287773
Arterial Endothelial Cells	ZNF740	0.846974	0.0253342	0.532056
CD4+ Stressed	AC006504.5	0.722338	0.0210249	0.175777
M2 APOC1+ APOE+	PET100	0.81751	0.0212577	0.306651
STS Epithelial-like	THAP4	0.763316	0.0227178	0.16422
CD4+ Tregs	REXO2	0.557183	0.0210308	0.185402
NA	ZNF180	1.11513	0.021264	0.137351
CD8+ Exhausted	LACC1	0.704012	0.0210347	0.080239
CD8+ Exhausted	COL21A1	1.04609	0.0210353	0.080239
Granulocytes_NIBAN1_TXNIPhi	AC012640.2	1.27491	0.0212702	0.247362
M2 TREM2+ SPP1+	ELAVL1	0.609127	0.0212741	0.264817
CD8+ Exhausted	AC019130.1	0.884218	0.0210415	0.0802424
CD8+ Early Activation	ZFY	0.792954	0.0210448	0.196091
STS Mesenchymal-like Undiff.	TRAK1	1.01228	0.022734	0.293894
Pericytes	ZFHX4	2.01129	0.0253575	0.522409
STS Mesenchymal-like Undiff.	RMND5A	0.59328	0.0227343	0.293894
CD8+ Exhausted	BAP1	0.684633	0.0210468	0.0802426
CD4+ Tfh	C12orf45	0.613759	0.0210479	0.230572
STS Immunomodulatory	SPA17	0.953589	0.0227377	0.915767
CD4+ Stressed	MCMDC2	1.26752	0.0210493	0.175885
Mastocytes	BBIP1	0.640015	0.0212823	0.163534
CD8+ GZMK+ Tm	RBM12	0.514564	0.0210499	0.228653
CD8+ GZMK+ Tm	IFNG-AS1	0.984953	0.021053	0.228653
NA	AL392172.2	1.32934	0.0212876	0.137351
NA	SPINK6	1.36963	0.0212922	0.137351
M2 TREM2+ SPP1+	AP000812.1	1.06001	0.0212937	0.264858
CD8+ Stressed	SPEN	0.621262	0.0210614	0.11645
Tip Endothelial Cells	DOCK4	1.24364	0.0253767	0.62232
STS Mesenchymal-like Contactin+	AC006994.2	2.70135	0.0227525	0.471362
M2 APOC1+ APOE+	SCP2	0.745115	0.0213047	0.307058
CD4+ Tfh	ZNF174	0.887573	0.0210717	0.230625
STS Immunomodulatory	ODF2L	0.680886	0.0227614	0.915767
Inflammatory Monocytes	AKIRIN1	0.569213	0.021305	0.287802
Vascular CAFs	LINC01141	1.04265	0.0263438	0.634839
CD8+ Exhausted	CKMT2	0.923352	0.0210726	0.0803006
Inflammatory Monocytes	ILRUN	0.736513	0.0213069	0.287802
STS Proangiogenic	ZNF98	4.13696	0.0227643	0.999994
STS Mesenchymal-like Contactin+	FBXO39	2.02233	0.0227644	0.471362
Proinflammatory PMNs	AL133342.1	0.874855	0.0213079	0.13636
NK cells CD56 low	PHYH	0.612713	0.0210752	0.346173
CD4+ Th17	FAM102A	0.566747	0.0210753	0.354344
Tip Endothelial Cells	PMAIP1	0.921422	0.0253905	0.62232
STS Mesenchymal-like Contactin+	AC099552.5	2.82614	0.0227663	0.471362
M2 TREM2+ SPP1+	DERL1	0.587273	0.0213105	0.264866
NA	ZNF778	1.01824	0.0213107	0.137351
DCs CD1c+	RGS18	0.770432	0.0213114	0.511463
CD8+ ISG	AC103724.3	0.935932	0.0210786	0.305939
Arterial Endothelial Cells	ARMCX2	0.847534	0.0253939	0.532515
CD8+ Stressed	GIMAP7	0.73328	0.0210793	0.116507
CD4+ Tfh	EML2	0.581402	0.021083	0.230625
Monocytes EREG+	DCTN3	0.661592	0.0213193	0.463097
NK cells CD56 low	HHLA3	0.769046	0.0210898	0.346173
Immunoregulatroy PMNs	TSG101	0.741654	0.0213243	0.0840627
Monocytes EREG+	TMEM160	0.749463	0.0213253	0.463097
CD8+ Exhausted	NANOS1	0.914298	0.0210959	0.080352
CD8+ Exhausted	SLC27A2	0.998472	0.0210966	0.080352
CD4+ T memory	METTL8	0.660263	0.0210971	0.241364
CD4+ Stressed	EGLN3	0.87082	0.0210998	0.17621
NA	CCDC194	1.37346	0.021339	0.137351
Tip Endothelial Cells	MGRN1	0.93416	0.0254306	0.62232
CD4+ Tfh	MAF	0.821805	0.0211131	0.230788
Macro SELENOP+ SLC40A1+	IFNAR1	0.706032	0.0213473	0.0591257
STS Immunomodulatory	ZNF354A	0.68791	0.0228065	0.915767
STS CTA high	MAPKBP1	1.53715	0.0228073	0.743568
NA	P2RY10	1.29573	0.0213497	0.137351
NA	SLC5A10	1.37595	0.0213515	0.137351
CD4+ Tn	RFX3	1.11933	0.0211198	0.226809
STS Epithelial-like	TRAPPC12	0.744936	0.0228121	0.164546
STS Epithelial-like	MRPL27	0.728283	0.0228162	0.164546
CD8+ GZMK+ Tm	CD52	0.563867	0.0211252	0.228845
Mastocytes	COMMD6	0.720254	0.0213584	0.163965
STS Mesenchymal-like Contactin+	SIRT1	1.15203	0.0228165	0.471834
NA	AC008731.1	1.28536	0.0213599	0.137351
NA	RAPGEF4	1.35553	0.0213682	0.137351
NK cells CD56 low	RBBP9	0.619884	0.0211349	0.346415
STS Mesenchymal-like Undiff.	STK24	0.673129	0.0228265	0.294323
CD4+ Stressed	SHF	0.843597	0.0211362	0.176417
DCs CD1c+	EIF1	0.699904	0.0213697	0.511463
Granulocytes_NIBAN1_TXNIPhi	C2orf68	0.745248	0.0213717	0.247362
Vascular CAFs	NES	1.53224	0.0264172	0.634974
Monocytes EREG+	MRPS18A	0.736446	0.0213735	0.463097
Granulocytes_NIBAN1_TXNIPhi	AC093895.1	1.34782	0.0213736	0.247362
Granulocytes_NIBAN1_TXNIPhi	C19orf33	1.28796	0.0213742	0.247362
CD8+ Exhausted	TTLL4	0.918234	0.0211432	0.0804885
Mastocytes	SPSB3	0.588079	0.0213812	0.164063
Immunoregulatroy PMNs	AVL9	0.830473	0.0213819	0.0841405
Granulocytes_NIBAN1_TXNIPhi	AC073333.1	1.2894	0.021383	0.247362
CD8+ Exhausted	AC007533.1	0.932524	0.0211498	0.0804885
Immunoregulatroy PMNs	AC007032.1	0.806719	0.0213838	0.0841405
CD4+ Tregs	LTBP3	0.608309	0.0211508	0.186023
Inflammatory Monocytes	CRADD	1.34214	0.0213842	0.288369
M2 TREM2+ SPP1+	CYB5R3	0.632127	0.0213846	0.265585
STS Mesenchymal-like ECM Remodeling	CST3	1.86221	0.0228436	0.280159
NA	JPH2	1.36752	0.0213857	0.137351
STS Epithelial-like	SQSTM1	1.24484	0.022845	0.164633
STS Mesenchymal-like ECM Remodeling	RCN1	0.787908	0.0228457	0.280159
CD8+ Exhausted	AC090589.2	1.03027	0.0211536	0.0804885
STS Epithelial-like	CNPY4	1.08433	0.0228514	0.164633
Monocytes EREG+	C4orf48	0.749875	0.0213925	0.463097
NK cells CD56 low	EFNA5	0.902668	0.0211601	0.346415
CD4+ Tfh	DOCK1	1.04182	0.0211601	0.231136
Tip Endothelial Cells	PPP6R1	0.876176	0.0254817	0.622431
NK cells CD56 high	SEPTIN7	0.520135	0.0211608	0.15799
Vascular CAFs	FOXN2	0.927182	0.0264419	0.634974
NA	AL138760.1	1.36841	0.021395	0.137351
NA	DNAH17-AS1	1.36841	0.021395	0.137351
Immunoregulatroy PMNs	UTRN	0.733205	0.0213967	0.0841405
CD4+ Activated	GNAI2	0.670683	0.021165	0.183817
CD8+ Activated	FOS	0.794848	0.0211692	0.206232
NK cells CD56 low	SPSB3	0.55194	0.0211728	0.346415
Arterial Endothelial Cells	HAGLR	0.943729	0.025496	0.532769
NA	AC139720.1	1.28138	0.0214088	0.137351
CD4+ T memory	NIFK	0.603657	0.0211777	0.241921
CD8+ ISG	AC026725.1	1.01765	0.0211778	0.305939
Capillary Venous Endothelial Cells	PALMD	0.529308	0.025504	0.140292
CD8+ Stressed	AK9	0.583805	0.0211809	0.116941
STS Mesenchymal-like Contactin+	USP21	1.42656	0.0228753	0.47233
CD8+ Activated	TESC	0.606847	0.0211843	0.206232
CD4+ Tregs	RCSD1	0.633837	0.0211847	0.186112
NA	ANKFN1	1.37214	0.021419	0.137351
Pericytes	GUCY1A1	1.5258	0.0255106	0.524795
STS Myofibroblastic	SLAMF8	2.60019	0.0228806	0.57623
NA	AC098818.2	1.05761	0.0214216	0.137351
DCs CD1c+	IER5L	0.805878	0.0214229	0.511463
Granulocytes_NIBAN1_TXNIPhi	BPI	1.29224	0.021424	0.247362
NK cells CD56 high	SETD3	0.520863	0.0211932	0.158077
DCs CD1c+	CBX5	0.630722	0.0214277	0.511463
NA	NRIP2	1.37411	0.0214314	0.137351
NA	AC091729.1	1.37411	0.0214314	0.137351
CD8+ GZMK+ Tm	LRRC8A	0.559427	0.0211988	0.229091
NA	LGALS12	1.36876	0.0214327	0.137351
M2 TREM2+ SPP1+	CSNK2B	0.629428	0.0214348	0.265721
STS Mesenchymal-like Contactin+	MRPL18	0.878799	0.0228956	0.47233
CD4+ Tregs	VAMP5	0.685473	0.0212026	0.186162
M2 TREM2+ SPP1+	AAR2	0.776065	0.0214369	0.265721
CD4+ Stressed	DLGAP4-AS1	0.867703	0.0212039	0.176726
Mastocytes	TMEM150C	1.01646	0.0214375	0.164418
NA	NPR1	1.36675	0.0214388	0.137351
NA	HOXA7	1.36675	0.0214388	0.137351
NA	BNC2-AS1	1.36675	0.0214388	0.137351
NA	HOXC4	1.36675	0.0214388	0.137351
NA	LINC01915	1.36675	0.0214388	0.137351
CD8+ Exhausted	AC069277.1	1.41021	0.0212061	0.0806277
NA	LINC02376	1.36538	0.0214414	0.137351
Tip Endothelial Cells	KRT8	1.10189	0.0255332	0.622431
M2 TREM2+ SPP1+	COMT	0.844955	0.0214443	0.265721
NA	AL359208.1	1.37149	0.0214464	0.137351
STS Mesenchymal-like ECM Remodeling	CSTB	0.868179	0.0229129	0.280159
NA	AC079866.2	1.34929	0.0214552	0.137351
DCs CD1c+	PSMA7	0.599965	0.0214553	0.511463
CD8+ Exhausted	PIPOX	0.978109	0.0212218	0.0806554
DCs AREG+	SIDT2	0.718859	0.0214603	0.558584
CD4+ Stressed	ADAT1	0.627397	0.0212277	0.176793
STS Mesenchymal-like Contactin+	FGFR4	2.6606	0.0229228	0.47233
Granulocytes_NIBAN1_TXNIPhi	FST	1.25457	0.0214629	0.247362
Inflammatory Monocytes	PRKACA	0.626136	0.0214646	0.288657
CD8+ ISG	CIB2	0.929661	0.0212351	0.305939
Macro SELENOP+ SLC40A1+	ARNT	0.656551	0.0214704	0.0594363
M2 APOC1+ APOE+	TMEM9B	0.63681	0.0214709	0.308154
CD8+ ISG	AC004832.6	1.37144	0.0212372	0.305939
JAK2_high_STS	PRR7	4.23803	0.0229325	0.518418
CD4+ Th17	CYTH3	0.824228	0.0212379	0.356684
Vascular CAFs	UBA5	0.675016	0.0265289	0.635953
CD8+ Early Activation	CUL2	0.571209	0.0212458	0.197283
CD8+ Stressed	RAB8B	0.636401	0.021248	0.117226
Granulocytes_NIBAN1_TXNIPhi	DCC	1.23857	0.0214845	0.247362
NA	SYNDIG1L	1.35373	0.0214873	0.137351
Mastocytes	HMGN3	0.835802	0.021488	0.164552
Mastocytes	ETS1	0.762082	0.0214884	0.164552
CD4+ Tn	TAPT1	0.635633	0.0212557	0.227234
CD8+ Activated	EHMT2	0.572659	0.0212603	0.206387
NK cells CD56 low	ARL4C	0.551485	0.0212611	0.346879
CD4+ Stressed	ZNF79	0.717355	0.0212613	0.176881
NA	CCN3	1.15439	0.0214953	0.137351
STS Mesenchymal-like Undiff.	NRDE2	0.707932	0.0229592	0.294509
Immunoregulatroy PMNs	PHF3	0.534808	0.0214975	0.0842781
CD4+ Stressed	HEATR4	0.868589	0.0212641	0.176881
Proinflammatory PMNs	BICRAL	0.928832	0.0214983	0.13728
STS Mesenchymal-like Undiff.	LINC01578	0.691506	0.0229609	0.294509
NK cells CD56 high	XYLT1	0.970954	0.0212688	0.158382
NK cells CD56 low	PAIP2B	0.81614	0.0212696	0.346879
M2 TREM2+ SPP1+	CHID1	0.827322	0.0215043	0.266136
DCs CD1c+	DGCR6L	0.671783	0.021506	0.511463
CD8+ Exhausted	AP002381.2	0.75891	0.0212754	0.0808134
CD8+ Exhausted	ZNF799	0.908762	0.0212762	0.0808134
M2 TREM2+ SPP1+	PRDX3	0.753348	0.0215104	0.266136
CD8+ Early Activation	AKAP10	0.56493	0.0212765	0.197283
CD8+ Early Activation	NOCT	0.754061	0.0212768	0.197283
DCs CD1c+	ATP5PF	0.770247	0.0215131	0.511463
STS Myofibroblastic	PHC2	0.5473	0.0229776	0.576397
CD8+ Exhausted	EDC3	0.656774	0.0212823	0.0808134
STS Mesenchymal-like Contactin+	C14orf93	1.11478	0.0229826	0.472471
CD8+ Exhausted	AL137003.1	0.932731	0.0212868	0.0808134
NA	NKX3-1	1.36863	0.0215234	0.137351
CD4+ Stressed	ATP6V0E2	0.632935	0.0212895	0.176921
STS Myofibroblastic	COL6A1	1.0908	0.0229876	0.576397
Matrix CAFs	KCNK2	2.31732	0.0265846	0.999515
CD8+ Early Activation	LAMTOR5-AS1	0.698685	0.0212944	0.197283
CD8+ Exhausted	AC005070.3	0.975907	0.0212965	0.08083
STS CTA high	CCNK	1.23747	0.0229958	0.743568
JAK2_high_STS	BTAF1	1.55601	0.0230019	0.519198
CD8+ Early Activation	RNF38	0.837741	0.0213064	0.197283
Inflammatory Monocytes	UBXN2B	0.843647	0.021542	0.288657
CD8+ Exhausted	AL157912.1	0.770507	0.0213089	0.0808568
STS CTA high	ARHGAP10	1.21811	0.0230072	0.743568
M2 APOC1+ APOE+	ENG	0.727945	0.0215442	0.308154
NA	MYH7B	1.36474	0.0215456	0.137351
NA	SCN2A	1.36474	0.0215456	0.137351
NA	AC109492.1	1.36474	0.0215456	0.137351
NK cells CD56 high	PITHD1	0.55248	0.0213129	0.158426
NA	JCAD	1.324	0.0215479	0.137351
CD4+ Tn	MLH1	0.551971	0.021314	0.227234
STS Epithelial-like	STX10	0.933298	0.0230115	0.165202
M2 APOC1+ APOE+	IER3IP1	0.677705	0.0215498	0.308154
M2 APOC1+ APOE+	RPL23A	0.804786	0.0215547	0.308154
Immunoregulatroy PMNs	DDX18	0.61136	0.0215559	0.084298
NA	IRX3	1.37185	0.0215572	0.137351
CD4+ Tregs	CCDC167	0.642577	0.0213239	0.186805
CD4+ Th17	SMARCD2	0.510478	0.0213247	0.357126
CD4+ Tregs	CCDC91	0.63069	0.0213249	0.186805
CD4+ Tfh	CINP	0.620893	0.0213261	0.232582
CD8+ Exhausted	LINC02603	1.04261	0.0213263	0.0809028
Inflammatory Monocytes	PLXNC1	0.942157	0.0215619	0.288657
Inflammatory Monocytes	CDIP1	0.666665	0.0215633	0.288657
Matrix CAFs	CCDC170	0.884924	0.0266272	0.999515
Monocytes EREG+	LAS1L	0.685141	0.0215668	0.463849
M2 APOC1+ APOE+	ASRGL1	0.819614	0.0215693	0.308154
Proinflammatory PMNs	AC073475.1	1.13833	0.0215695	0.137546
CD8+ ISG	SNAPC2	0.939702	0.021337	0.305939
CD4+ Tfh	DERA	0.576322	0.0213384	0.232582
NA	CD44-AS1	1.31271	0.0215728	0.137351
CD8+ ISG	AC002091.1	0.99286	0.0213394	0.305939
Granulocytes_NIBAN1_TXNIPhi	ZDHHC9	1.13828	0.0215741	0.247362
Immunoregulatroy PMNs	PPP6R3	0.774866	0.0215748	0.084298
CD8+ Exhausted	EFNB1	0.887585	0.0213416	0.0809405
NA	AL133445.2	1.36316	0.0215764	0.137351
CD4+ Stressed	ATP6V0A1	0.903812	0.0213477	0.177048
STS Mesenchymal-like Contactin+	AC016590.1	2.75763	0.0230514	0.472471
CD4+ Tn	WDR33	0.520096	0.021353	0.227234
CD4+ Stressed	HMBS	0.918376	0.0213547	0.177048
NA	AC079949.1	1.36758	0.0215893	0.137351
Granulocytes_NIBAN1_TXNIPhi	AP001372.1	1.28352	0.0215896	0.247362
CD8+ Activated	ACTG1	0.591799	0.0213555	0.206387
Monocytes EREG+	ATAD3A	0.754926	0.0215908	0.463849
Monocytes EREG+	AAMP	0.684369	0.0215909	0.463849
CD4+ T memory	PMPCB	0.520964	0.0213603	0.243277
STS CTA high	GRB10	1.76279	0.0230598	0.743862
CD8+ ISG	BMP6	1.14084	0.0213615	0.305939
DCs AREG+	SNHG15	0.829253	0.0215976	0.560305
STS Mesenchymal-like ECM Remodeling	CHCHD2	0.907653	0.0230625	0.280672
Inflammatory Monocytes	DNAJC5	0.807203	0.021598	0.288847
Mastocytes	NDUFA5	0.637778	0.0215984	0.164955
NA	KLK1	1.36419	0.0215985	0.137351
Vascular CAFs	ARID4A	0.771278	0.0266661	0.638129
CD8+ Activated	GAS7	0.874788	0.0213674	0.206387
Pericytes	PKDCC	1.79072	0.0257061	0.527274
CD4+ Stressed	NAV1	0.754201	0.021369	0.177048
CD8+ ISG	GALNT8	0.995848	0.0213738	0.305939
CD8+ ISG	TGDS	0.664123	0.0213782	0.305939
CD4+ T memory	OARD1	0.552505	0.0213792	0.243311
Inflammatory Monocytes	RHOQ	0.713827	0.021614	0.288847
STS Immunomodulatory	HTATIP2	0.657555	0.0230813	0.924647
JAK2_high_STS	RFX3	3.1255	0.0230844	0.519198
NK cells CD56 low	SH3GLB1	0.55063	0.021386	0.347539
JAK2_high_STS	YTHDF3	1.39365	0.0230875	0.519198
STS Mesenchymal-like Undiff.	MT-ND6	1.053	0.0230881	0.295305
STS Mesenchymal-like ECM Remodeling	DNAJB11	0.521284	0.0230906	0.280672
Macro SELENOP+ SLC40A1+	AGAP3	0.814412	0.0216287	0.0597936
NA	LINC02723	1.35691	0.0216293	0.137351
CD8+ ISG	MRGBP	0.697448	0.0213963	0.305939
NA	VWA3A	1.36261	0.0216325	0.137351
CD8+ ISG	PSMB9	0.778742	0.0213991	0.305939
DCs CD1c+	SEPTIN6	0.628515	0.0216344	0.512224
CD4+ Tn	AC007619.1	0.711451	0.0214002	0.227234
Macro SELENOP+ SLC40A1+	MARCO	1.48447	0.021635	0.0598009
Tip Endothelial Cells	UBD	1.71029	0.0257428	0.622431
CD8+ Activated	AC044849.1	0.59438	0.0214017	0.206387
Immunoregulatroy PMNs	R3HCC1L	0.671772	0.0216382	0.084445
STS Mesenchymal-like Contactin+	FOXP1-IT1	2.90365	0.0231046	0.472471
DCs CD1c+	PCK2	0.786497	0.0216396	0.512224
Mastocytes	TARS	0.634125	0.0216399	0.165195
CD4+ Activated	RNF7	0.628137	0.021407	0.185389
STS Mesenchymal-like Undiff.	SERTAD2	0.590153	0.0231087	0.295305
CD8+ Early Activation	TNFAIP3	0.672966	0.0214091	0.197289
NA	C1QTNF1	1.329	0.0216446	0.137351
CD4+ Stressed	HIGD1B	0.876401	0.0214106	0.177188
CD8+ ISG	AC008083.2	0.910921	0.0214146	0.305939
NA	FAM124B	1.31319	0.0216494	0.137351
CD4+ Stressed	AL355581.1	0.927564	0.0214149	0.177188
Monocytes EREG+	RGCC	0.967948	0.0216503	0.464372
STS CTA high	AL049830.3	2.85565	0.0231168	0.743862
CD8+ Exhausted	XKR9	0.906716	0.021416	0.0811109
CD8+ Exhausted	DNAJC25	0.667363	0.0214185	0.0811109
Macro SELENOP+ SLC40A1+	ARL6IP1	0.749995	0.0216538	0.0598428
STS Epithelial-like	FAM210B	0.63676	0.0231212	0.165676
STS Mesenchymal-like Contactin+	IGSF11	2.30959	0.0231244	0.472471
CD8+ Early Activation	HLA-DPB1	0.790541	0.0214239	0.197289
CD8+ Exhausted	AL445248.1	0.886533	0.0214255	0.0811174
CD8+ ISG	AL590764.1	0.742391	0.0214266	0.305939
M2 APOC1+ APOE+	MRPS35	0.742411	0.0216649	0.309008
Tip Endothelial Cells	XXYLT1	1.06418	0.0257754	0.622431
CD4+ Tregs	ZNF831	0.765252	0.0214326	0.187316
CD4+ Activated	FUCA2	0.644227	0.0214326	0.185505
M2 APOC1+ APOE+	AXL	1.20282	0.0216715	0.309008
CD8+ ISG	AC073517.1	0.905518	0.0214372	0.305939
NA	BPI	1.36038	0.0216744	0.137351
Mastocytes	PDCD6	0.638186	0.0216773	0.165403
NA	C3orf67	1.35548	0.021678	0.137351
CD8+ Early Activation	EEA1	0.585706	0.0214503	0.197332
STS Mesenchymal-like Contactin+	LPXN	1.64486	0.0231539	0.472471
NA	SLC7A2	1.31165	0.0216874	0.137351
DCs AREG+	AC109630.1	0.992136	0.021688	0.560664
CD8+ Exhausted	SETMAR	0.82895	0.0214598	0.0812068
NA	DGCR6	1.36896	0.0216953	0.137351
M2 TREM2+ SPP1+	NSF	0.544626	0.0216968	0.267873
CD4+ Stressed	USP40	0.706555	0.021463	0.177489
CD8+ GZMK+ Tm	AURKAIP1	0.593276	0.021463	0.230474
NA	RNF208	1.33632	0.0216984	0.137351
Granulocytes_NIBAN1_TXNIPhi	AL133523.1	1.1434	0.0217037	0.247362
CD8+ Stressed	USP3	0.63895	0.02147	0.118119
Granulocytes_NIBAN1_TXNIPhi	P2RY12	1.24055	0.0217049	0.247362
CD8+ ISG	MFSD2B	0.94254	0.0214709	0.305939
STS Mesenchymal-like ECM Remodeling	RPL7A	0.971977	0.0231755	0.28134
Proinflammatory PMNs	SNX18	0.764112	0.0217081	0.138214
DCs AREG+	CCDC117	0.692357	0.0217083	0.560664
Immunoregulatroy PMNs	NEK7	0.688975	0.0217113	0.0845012
Mastocytes	RBAKDN	1.12988	0.0217121	0.165514
Macro SELENOP+ SLC40A1+	DCUN1D4	0.702972	0.0217127	0.0599926
STS Epithelial-like	MCUR1	0.745856	0.023181	0.16581
STS Mesenchymal-like Contactin+	STAC3	2.23726	0.0231814	0.472471
CD8+ Exhausted	PHYHD1	1.08366	0.0214785	0.0812574
CD8+ ISG	WIPF3	1.07066	0.0214794	0.305939
DCs AREG+	SGPL1	0.732539	0.0217144	0.560664
Macro SELENOP+ SLC40A1+	ICAM1	0.837352	0.0217154	0.0599926
STS Mesenchymal-like Undiff.	ZNF654	1.00966	0.0231856	0.29535
Immunoregulatroy PMNs	MTMR6	0.597428	0.0217197	0.0845012
NK cells CD56 low	ATG4D	0.607733	0.0214856	0.347718
Monocytes EREG+	C1orf122	0.64317	0.021725	0.46513
CD4+ Tfh	TCAF1	0.685589	0.0214916	0.234084
Immunoregulatroy PMNs	TMOD3	0.578914	0.0217271	0.0845012
CD8+ Exhausted	ARHGAP11B	0.848111	0.0214941	0.0812839
CD8+ Exhausted	RNF122	0.829938	0.0214962	0.0812839
STS Epithelial-like	MRPL12	1.01131	0.0232002	0.16581
CD4+ Tn	YIPF5	0.568948	0.0215005	0.228139
STS Proangiogenic	SYDE1	1.34395	0.0232043	0.999994
STS Mesenchymal-like Contactin+	SH2D4B	2.46247	0.0232047	0.472471
STS Mesenchymal-like Undiff.	UBQLN1	0.618881	0.0232048	0.29535
STS Proangiogenic	OSCAR	2.30031	0.0232055	0.999994
M2 APOC1+ APOE+	IFI6	1.13516	0.0217372	0.309008
NA	AC092718.4	1.36827	0.0217386	0.137351
Arterial Endothelial Cells	RAPGEF1	0.81677	0.0258531	0.538134
CD4+ Tregs	KIF5B	0.449683	0.0215042	0.187775
Pericytes	C12orf66	1.30531	0.025854	0.529537
CD4+ Th17	C16orf72	0.516218	0.0215059	0.357242
Monocytes EREG+	CAPN1	0.668854	0.0217439	0.46513
M2 TREM2+ SPP1+	ZSCAN16-AS1	0.693547	0.0217461	0.26824
Capillary Venous Endothelial Cells	ADGRL4	0.440879	0.0258623	0.141001
Matrix CAFs	CSTA	1.36477	0.0268286	0.999515
NA	AP001318.2	1.36488	0.0217487	0.137351
Granulocytes_NIBAN1_TXNIPhi	ABCC9	1.20169	0.0217494	0.247362
CD4+ T memory	ZC3H12D	0.721405	0.0215159	0.244683
CD4+ Activated	METTL1	0.739429	0.0215164	0.186106
NA	FBXW11	0.723139	0.0217525	0.137351
Inflammatory Monocytes	GAS7	0.756563	0.0217536	0.290238
DCs CD1c+	RCC2	0.701217	0.0217556	0.512224
CD4+ Tregs	SLAIN2	0.522216	0.0215221	0.187775
CD4+ Stressed	C2orf27A	0.845253	0.021524	0.177705
STS Mesenchymal-like Contactin+	ZKSCAN4	1.45355	0.0232289	0.472471
NA	CLSTN2	1.30096	0.0217617	0.137351
JAK2_high_STS	MYH14	5.79553	0.0232339	0.520633
M2 APOC1+ APOE+	ZNF428	0.702721	0.0217643	0.309008
CD4+ Activated	GPR160	0.750793	0.0215317	0.186106
STS Myofibroblastic	AMPH	1.58234	0.0232366	0.581792
CD4+ Tfh	FAM174B	0.851541	0.0215319	0.234356
NK cells CD56 high	GP6	0.701259	0.0215321	0.159628
CD8+ Exhausted	AGAP4	0.920821	0.0215345	0.081368
CD8+ Stressed	UNC13D	0.555824	0.0215351	0.118398
STS Mesenchymal-like Contactin+	HIST1H2BG	2.89924	0.0232401	0.472471
Monocytes EREG+	FASN	0.848252	0.021771	0.46513
CD8+ Activated	A2M-AS1	0.821887	0.021536	0.20646
JAK2_high_STS	CASC3	1.42441	0.023242	0.520633
DCs CD1c+	ARPC3	0.690328	0.0217729	0.512224
NA	AL357153.2	1.26549	0.021779	0.137351
DCs AREG+	CBARP	1.10187	0.0217798	0.561464
CD4+ Activated	NELFCD	0.544308	0.0215452	0.186106
STS Epithelial-like	APMAP	0.786604	0.0232522	0.165894
CD4+ Tfh	AL136419.3	0.954914	0.0215473	0.234356
NA	AJ003147.2	1.36813	0.0217835	0.137351
CD8+ Stressed	UGGT1	0.493464	0.0215503	0.118398
Granulocytes_NIBAN1_TXNIPhi	ZNF93	1.06263	0.0217863	0.247362
CD8+ Activated	PMAIP1	0.708178	0.0215532	0.20646
STS Mesenchymal-like Contactin+	AC096677.1	2.65609	0.0232587	0.472471
CD8+ Stressed	MTG1	0.581644	0.0215538	0.118398
CD4+ Stressed	MCC	0.759314	0.021555	0.177768
STS Epithelial-like	ZC3H8	0.544416	0.023263	0.165894
CD4+ T memory	BLOC1S2	0.55711	0.0215608	0.245011
Granulocytes_NIBAN1_TXNIPhi	SIPA1L2	0.83846	0.0217982	0.247362
Granulocytes_NIBAN1_TXNIPhi	SIX5	1.27605	0.0217994	0.247362
CD8+ ISG	KIAA1549	0.919617	0.0215646	0.305939
CD8+ ISG	DIPK2B	1.39905	0.0215655	0.305939
STS CTA high	ANKS1A	1.55804	0.0232727	0.743862
CD8+ Activated	FTL	0.62976	0.0215668	0.20646
CD8+ ISG	HPS6	0.883109	0.0215676	0.305939
CD8+ ISG	TYSND1	0.652914	0.0215688	0.305939
STS CTA high	SEMA3C	2.76606	0.0232754	0.743862
CD4+ Tfh	LRCH4	0.638758	0.0215695	0.23443
M2 APOC1+ APOE+	STOM	0.829752	0.0218062	0.309008
Monocytes EREG+	UBL5	0.6775	0.0218063	0.465276
Matrix CAFs	NEGR1	1.91833	0.026893	0.999515
JAK2_high_STS	MED12L	4.68664	0.0232809	0.520828
M2 APOC1+ APOE+	MCUR1	0.700745	0.0218104	0.309008
NA	LINC00242	1.36603	0.0218113	0.137351
NA	BBOX1-AS1	1.36603	0.0218113	0.137351
NA	LINC02315	1.36603	0.0218113	0.137351
CD36+ CAFs	STOML2	0.750697	0.026902	0.992363
Arterial Endothelial Cells	PTPRJ	1.53514	0.0259362	0.539066
M2 APOC1+ APOE+	RPS27	0.781484	0.0218181	0.309008
STS Mesenchymal-like Undiff.	DHX57	0.625882	0.0232893	0.29535
CD8+ Exhausted	CCDC18	0.752751	0.0215924	0.0814856
CD4+ Stressed	AC025946.1	0.944378	0.0215942	0.177776
CD8+ ISG	GINS1	1.00421	0.0215942	0.305939
STS Mesenchymal-like Undiff.	ARFIP1	0.511365	0.0233029	0.29535
STS Mesenchymal-like Contactin+	AC010624.1	2.56116	0.0233034	0.47282
CD4+ Tregs	ABHD18	0.804984	0.0215967	0.188318
STS Epithelial-like	MT-ND4	1.11306	0.0233059	0.166033
CD4+ Stressed	TUBGCP4	0.62226	0.0215998	0.177776
Inflammatory Monocytes	SERTAD2	0.711921	0.0218357	0.290621
CD4+ Th17	ASF1A	0.577084	0.0216017	0.357677
CD4+ Th17	SYNGAP1	0.663045	0.0216026	0.357677
M2 APOC1+ APOE+	FABP5	1.01724	0.0218387	0.309031
CD8+ Exhausted	ALG14	0.711455	0.021605	0.081513
NA	AC004381.1	1.36171	0.0218497	0.137351
STS Mesenchymal-like Undiff.	GALNT10	0.963306	0.023323	0.29535
CD8+ Exhausted	SLC25A30	0.632765	0.0216171	0.0815384
CD8+ Early Activation	UBR2	0.650911	0.0216203	0.198656
NA	CBR4	0.709542	0.0218564	0.137351
CD8+ GZMK+ Tm	TOMM6	0.649281	0.0216237	0.231383
STS Mesenchymal-like ECM Remodeling	MAP4	0.616209	0.0233324	0.282345
CD4+ Tfh	MRTFA-AS1	0.905878	0.0216247	0.234862
NA	DBET	1.36248	0.0218607	0.137351
CD8+ Exhausted	LINC02828	1.02056	0.0216271	0.0815558
CD8+ Activated	OST4	0.676526	0.0216274	0.206694
Granulocytes_NIBAN1_TXNIPhi	ATP8B4	0.936629	0.021864	0.247362
NK cells CD56 low	TNFAIP8L2	0.889756	0.0216313	0.349037
NA	CLUL1	1.36832	0.0218678	0.137351
NA	ASB11	1.36832	0.0218678	0.137351
Monocytes EREG+	MDH2	0.659489	0.0218761	0.465717
CD4+ Th17	PIGA	0.592305	0.0216418	0.357757
CD8+ Exhausted	ZXDB	0.926238	0.0216418	0.0815913
CD4+ T memory	CNIH4	0.566445	0.021644	0.245512
Macro SELENOP+ SLC40A1+	SEPHS2	0.702596	0.0218802	0.0603663
NA	HPGDS	1.49566	0.0218826	0.137351
Monocytes EREG+	ARF5	0.660498	0.0218839	0.465717
CD8+ Exhausted	ERLIN1	0.650013	0.0216487	0.081597
CD4+ T memory	TIPIN	0.537262	0.0216533	0.245512
NA	AL357075.4	1.36631	0.0218897	0.137351
CD8+ Exhausted	RCN3	0.980854	0.0216556	0.0816026
DCs CD1c+	PMVK	0.632021	0.021893	0.512224
STS Proangiogenic	EVL	1.32504	0.0233693	0.999994
Macro SELENOP+ SLC40A1+	HPS3	0.664358	0.0219009	0.0604067
NA	IGSF9B	1.36609	0.0219083	0.137351
NA	CTXN1	1.36609	0.0219083	0.137351
NA	EFS	1.36593	0.0219102	0.137351
CD8+ GZMK+ Tm	TMEM71	0.588663	0.0216752	0.231425
STS Myofibroblastic	CDC42EP3	2.1539	0.0233852	0.58181
CD4+ Tregs	DGLUCY	0.546031	0.0216778	0.188918
Granulocytes_NIBAN1_TXNIPhi	COA7	0.954411	0.0219146	0.247362
NA	NPFF	1.36182	0.0219184	0.137351
CD4+ T memory	RBSN	0.601827	0.0216849	0.245516
STS Mesenchymal-like Contactin+	MKRN2OS	2.43253	0.0233967	0.473136
Tip Endothelial Cells	RARRES1	1.36552	0.0260516	0.62409
Immunoregulatroy PMNs	LAMTOR3	0.580633	0.0219238	0.0848607
NA	AC144521.1	1.30141	0.0219269	0.137351
CD8+ Exhausted	LINC00393	1.01389	0.0216914	0.0816845
CD8+ Stressed	PLCG2	1.34304	0.0216928	0.119033
STS Immunomodulatory	CTSH	1.5201	0.0234031	0.93019
CD8+ Exhausted	ZNF230	0.863136	0.0216943	0.0816845
STS Mesenchymal-like Undiff.	RAB3GAP2	0.67711	0.0234048	0.296006
Matrix CAFs	DPP4	2.26296	0.0270287	0.999515
Immunoregulatroy PMNs	RAB5B	0.664508	0.0219344	0.0848607
CD8+ Exhausted	TRIM66	0.738938	0.0216988	0.0816845
CD4+ Tn	UST	1.02964	0.0216998	0.229613
Vascular CAFs	LINC00665	1.00407	0.0270338	0.642117
CD4+ T memory	MTIF3	0.592561	0.0217034	0.245516
Granulocytes_NIBAN1_TXNIPhi	AP001160.2	1.28755	0.0219412	0.247362
STS Myofibroblastic	PDE3A	2.95112	0.0234176	0.58181
CD4+ Tregs	NDFIP1	0.570748	0.0217072	0.18906
CD8+ Stressed	KHDC1	0.658843	0.0217073	0.119069
STS Mesenchymal-like Undiff.	NOTCH2	0.685245	0.0234214	0.296006
CD8+ ISG	ZNF154	0.912665	0.0217106	0.306367
CD8+ Activated	SEC22B	0.547282	0.0217113	0.206829
CD4+ Stressed	CCDC102B	0.679283	0.0217132	0.178491
DCs CD1c+	GHITM	0.646888	0.0219535	0.512224
Tip Endothelial Cells	TEP1	0.874126	0.0260845	0.62409
NA	AFAP1L2	1.36932	0.0219538	0.137351
CD8+ ISG	FKBP7	0.935199	0.02172	0.306367
Vascular CAFs	AC026369.2	1.10124	0.0270555	0.642117
NA	DDX11-AS1	1.36931	0.0219591	0.137351
CD4+ Stressed	AC147067.1	0.907531	0.0217248	0.178491
CD4+ Stressed	AC013652.1	1.07391	0.0217248	0.178491
CD8+ ISG	LPIN2	0.558076	0.0217251	0.306367
CD8+ Exhausted	NUDT16	0.854613	0.0217282	0.0817749
STS Myofibroblastic	NDUFA9	0.75376	0.0234399	0.58181
CD4+ Tfh	LDB1	0.588638	0.0217289	0.235825
Granulocytes_NIBAN1_TXNIPhi	ZFP69	1.16311	0.0219658	0.247362
NK cells CD56 high	RHOB	0.716037	0.0217301	0.160433
STS Epithelial-like	AGPAT1	0.558495	0.0234422	0.166551
Mastocytes	TM4SF1	1.08626	0.0219733	0.167272
Arterial Endothelial Cells	RASSF4	0.922817	0.0261058	0.541515
Proinflammatory PMNs	TLR8	0.807047	0.0219761	0.139216
NA	SIX1	1.36909	0.0219776	0.137351
JAK2_high_STS	IGSF21	6.83141	0.0234534	0.52342
CD8+ Exhausted	ARHGAP8	0.932289	0.0217436	0.0818128
Macro SELENOP+ SLC40A1+	PDGFB	1.01551	0.0219816	0.0606154
CD8+ Stressed	SNX14	0.583333	0.0217488	0.119254
Pericytes	UGDH	1.03261	0.0261204	0.534215
CD4+ Tregs	PRDX3	0.633908	0.0217526	0.189136
Tip Endothelial Cells	PRKAR1B	0.890801	0.0261239	0.62409
CD4+ T memory	COX7A2L	0.536561	0.0217554	0.245731
CD4+ Stressed	USP30	0.81646	0.0217557	0.178648
CD8+ Exhausted	AL359711.2	1.05166	0.0217577	0.0818457
DCs CD1c+	DDX49	0.594771	0.0219962	0.512224
Granulocytes_NIBAN1_TXNIPhi	AC114763.1	1.24091	0.0219963	0.247362
NA	PRRG3	1.3698	0.0219974	0.137351
M2 APOC1+ APOE+	STK32C	0.714073	0.0220032	0.310982
CD4+ Th17	SUSD3	0.636835	0.0217679	0.358851
CD8+ Stressed	ADAMTS17	0.917684	0.0217682	0.119317
CD8+ Exhausted	KIFC3	1.05449	0.0217683	0.0818653
STS Immunomodulatory	CETN2	0.7916	0.0234811	0.93019
STS CTA high	STRA6	3.65855	0.0234812	0.747754
STS Epithelial-like	FAM20C	0.884914	0.0234815	0.166595
Mastocytes	PLEKHA3	0.58152	0.0220087	0.167446
NA	POGLUT2	1.36889	0.0220121	0.137351
NA	AC080038.1	1.36889	0.0220121	0.137351
M2 TREM2+ SPP1+	OLMALINC	0.817557	0.0220121	0.270954
STS Immunomodulatory	SAMHD1	1.42313	0.0234896	0.93019
M2 APOC1+ APOE+	NOP53	0.719402	0.0220146	0.310982
Monocytes EREG+	SIGIRR	0.638792	0.0220153	0.46645
Proinflammatory PMNs	CCDC88B	0.811273	0.0220181	0.139266
DCs CD1c+	RPLP0	0.829898	0.0220181	0.512224
NA	AL034417.3	1.34874	0.0220199	0.137351
NA	TMEM82	1.34874	0.0220199	0.137351
NA	SYDE1	1.36395	0.0220213	0.137351
NA	BDKRB2	1.36889	0.0220216	0.137351
CD4+ Stressed	HPD	1.31354	0.0217876	0.17872
CD4+ Stressed	AC092745.5	0.962933	0.021788	0.17872
DCs CD1c+	FXYD5	0.720284	0.0220299	0.512224
NA	AC104984.3	1.31764	0.022031	0.137351
NA	PKMYT1	1.36959	0.0220319	0.137351
NA	PCDHB14	1.36959	0.0220319	0.137351
NA	PAX6	1.36959	0.0220319	0.137351
Monocytes EREG+	GRK6	0.609862	0.0220325	0.46645
M2 TREM2+ SPP1+	COX11	0.721555	0.0220362	0.270954
NA	GPC6	1.26736	0.0220386	0.137351
STS Epithelial-like	POP4	0.84529	0.0235164	0.166691
NA	AC096751.2	1.37509	0.0220407	0.137351
STS Epithelial-like	TOR1A	0.653042	0.0235209	0.166691
STS Mesenchymal-like Contactin+	TRIM16L	1.59011	0.0235226	0.473136
CD8+ Exhausted	NUDT8	0.970742	0.0218093	0.0819623
NA	IL23A	1.37251	0.0220463	0.137351
CD8+ Exhausted	AL139289.2	0.963937	0.0218103	0.0819623
M2 TREM2+ SPP1+	CATSPERE	1.06228	0.022049	0.270954
Mastocytes	IARS2	0.582586	0.0220498	0.167514
Granulocytes_NIBAN1_TXNIPhi	RNF169	0.722246	0.0220518	0.247362
CD8+ Exhausted	SLC36A1	0.896448	0.0218168	0.0819665
CD4+ Th17	GNAI3	0.511923	0.0218189	0.358916
Mastocytes	REXO5	1.07751	0.0220564	0.167514
M2 APOC1+ APOE+	SMCO4	0.662551	0.0220567	0.311046
CD8+ GZMK+ Tm	BDP1	0.502912	0.021822	0.232029
CD8+ Stressed	GGA1	0.569564	0.0218226	0.11953
STS Mesenchymal-like Contactin+	TBP	1.19974	0.0235371	0.473136
CD8+ Exhausted	AP004609.3	1.24353	0.0218228	0.0819687
Matrix CAFs	LTBP2	1.56049	0.0271715	0.999515
NK cells CD56 high	PHF19	0.533835	0.0218262	0.16078
NK cells CD56 high	SEC23B	0.64257	0.0218304	0.16078
M2 APOC1+ APOE+	SMIM19	0.658805	0.0220698	0.311046
NA	DOK6	1.33215	0.0220711	0.137351
CD4+ Tfh	SMC5-AS1	0.810267	0.0218367	0.236033
CD4+ Activated	SNRPG	0.643162	0.0218374	0.188046
M2 APOC1+ APOE+	TMEM203	0.675568	0.0220762	0.311046
STS Proangiogenic	ZNF503	1.13735	0.0235554	0.999994
NA	AL355922.1	1.35593	0.0220803	0.137351
CD8+ Exhausted	ZSCAN25	0.668185	0.0218439	0.0820277
NA	KDR	1.25836	0.0220806	0.137351
CD4+ Tfh	SCAF1	0.664418	0.0218442	0.236033
STS Mesenchymal-like Contactin+	EPHA7	3.91033	0.02356	0.473136
CD8+ ISG	AP005329.3	1.00991	0.0218449	0.306536
NK cells CD56 low	ACACB	0.629267	0.0218454	0.351022
NA	AC073934.1	1.36976	0.022083	0.137351
DCs AREG+	CAMSAP2	0.737884	0.0220834	0.567503
CD8+ ISG	AC091133.1	0.965357	0.0218483	0.306536
Mastocytes	TTC28	1.01586	0.0220867	0.167666
NA	DNAH2	1.3122	0.0220886	0.137351
Macro SELENOP+ SLC40A1+	LINC01374	1.14345	0.0220887	0.0608799
STS CTA high	GPANK1	1.00915	0.0235708	0.747754
CD4+ Tfh	ERCC4	0.637968	0.0218566	0.236033
NA	AC016876.1	1.27427	0.0220942	0.137351
STS Mesenchymal-like Contactin+	AC090945.1	2.46649	0.0235737	0.473136
STS Mesenchymal-like Contactin+	LINC00240	2.61886	0.0235751	0.473136
CD4+ Th17	TM9SF1	0.584041	0.021863	0.359144
CD8+ Exhausted	C1orf100	1.02808	0.0218642	0.0820523
CD4+ T memory	LSM1	0.61285	0.0218664	0.246511
CD8+ Exhausted	LINC00504	1.06447	0.0218692	0.0820523
Immunoregulatroy PMNs	PPIG	0.577991	0.0221062	0.0851776
DCs CD1c+	CHURC1	0.603929	0.0221071	0.512224
CD4+ T memory	CYTIP	0.727393	0.0218711	0.246511
M2 TREM2+ SPP1+	ZFYVE26	0.720817	0.022109	0.271101
M2 APOC1+ APOE+	CD28	0.962387	0.0221093	0.311096
Proinflammatory PMNs	SAT1	0.842669	0.0221135	0.139581
CD8+ Exhausted	AC007114.2	0.93509	0.0218768	0.0820523
CD4+ Tregs	TXNRD2	0.597019	0.0218794	0.189912
CD8+ Stressed	HSP90AA1	0.621056	0.0218794	0.119668
M2 APOC1+ APOE+	SLC7A7	0.796857	0.0221178	0.311096
CD8+ Exhausted	PTGFRN	1.11993	0.0218822	0.0820523
Proinflammatory PMNs	GNAI3	0.658574	0.0221191	0.139581
CD8+ Exhausted	ZNF80	0.988425	0.0218828	0.0820523
Immunoregulatroy PMNs	REV3L	0.76272	0.0221218	0.0851869
CD4+ Tn	YLPM1	0.593001	0.0218851	0.230437
STS Mesenchymal-like Undiff.	ATL2	0.748768	0.0236022	0.296984
CD8+ ISG	MRPL38	0.62336	0.021886	0.306536
CD4+ Tfh	NAT14	0.926458	0.0218863	0.236185
CD8+ ISG	DND1	0.990104	0.021889	0.306536
STS Myofibroblastic	EDIL3	1.55696	0.0236067	0.583087
CD8+ Exhausted	CDC6	0.993478	0.0218931	0.0820709
STS Epithelial-like	ATP5PB	0.888057	0.0236123	0.166966
CD4+ Stressed	AL162458.1	0.888712	0.0218962	0.179222
Granulocytes_NIBAN1_TXNIPhi	AC069224.1	1.24414	0.0221347	0.247362
CD4+ Tn	SHLD2	0.607008	0.0218984	0.230437
Granulocytes_NIBAN1_TXNIPhi	AC016773.1	1.29829	0.0221358	0.247362
NA	MAMSTR	1.36935	0.0221362	0.137351
Immunoregulatroy PMNs	UBE3B	0.593357	0.0221363	0.0851869
Mastocytes	NUP37	0.789407	0.0221364	0.167845
Immunoregulatroy PMNs	AC104695.4	0.703665	0.0221367	0.0851869
CD8+ Early Activation	FAM214A	0.685234	0.0219004	0.19969
CD4+ Th17	LNPK	0.55493	0.0219013	0.359144
Mastocytes	CFL2	0.863281	0.022139	0.167845
STS Mesenchymal-like Contactin+	THPO	2.96749	0.023621	0.473136
Granulocytes_NIBAN1_TXNIPhi	ZNF165	1.26246	0.0221411	0.247362
Arterial Endothelial Cells	CPNE8	0.73623	0.0262871	0.541515
DCs CD1c+	CREM	0.862474	0.0221448	0.512224
Mastocytes	SET	0.618967	0.0221454	0.167845
DCs AREG+	CLOCK	0.612577	0.0221467	0.568236
CD4+ T memory	ABLIM1	0.93287	0.0219109	0.246777
DCs CD1c+	PPP1R14B	0.841869	0.0221482	0.512224
Granulocytes_NIBAN1_TXNIPhi	FASN	0.96312	0.0221488	0.247362
NA	Z93930.2	0.934814	0.0221507	0.137351
STS Myofibroblastic	ARHGAP6	1.31254	0.0236315	0.583087
Mastocytes	PYROXD2	0.871926	0.0221514	0.167845
Immunoregulatroy PMNs	OLR1	1.07983	0.0221544	0.085198
STS Epithelial-like	TRABD	0.822629	0.0236372	0.166966
NA	SPAG4	1.36732	0.0221566	0.137351
Granulocytes_NIBAN1_TXNIPhi	KCNJ2	1.13191	0.0221576	0.247362
STS Mesenchymal-like Contactin+	AC007220.1	2.91226	0.0236383	0.473136
STS Myofibroblastic	RAMP1	2.66274	0.0236427	0.583087
CD8+ Early Activation	SP3	0.515665	0.0219255	0.19969
Immunoregulatroy PMNs	EYA2	0.913779	0.0221631	0.0852115
CD8+ Exhausted	IFT122	0.732931	0.0219265	0.0821759
CD4+ Th17	SGF29	0.552843	0.0219273	0.359144
Granulocytes_NIBAN1_TXNIPhi	AL596214.1	1.2683	0.0221663	0.247362
CD4+ Activated	ZNF197	0.636399	0.0219307	0.188743
NA	SPATA12	1.28923	0.0221705	0.137351
NA	AC068473.5	1.30541	0.0221715	0.137351
CD4+ Tfh	AC005052.2	0.94141	0.0219364	0.236559
M2 APOC1+ APOE+	ALDH16A1	0.715294	0.0221752	0.311635
STS Myofibroblastic	NEMP2	0.960101	0.0236606	0.583087
Matrix CAFs	AVPI1	1.19472	0.0273008	0.999515
CD8+ Exhausted	SLC35B2	0.776775	0.0219463	0.0821862
M2 TREM2+ SPP1+	MRPS35	0.77331	0.0221839	0.271101
NA	AC068286.2	1.34596	0.022185	0.137351
CD8+ Exhausted	RBFOX3	0.973948	0.0219482	0.0821862
CD8+ Early Activation	TTN	0.642836	0.0219498	0.199716
Mastocytes	NDUFS5	0.798165	0.0221889	0.168052
Granulocytes_NIBAN1_TXNIPhi	ASAH2	1.29812	0.022189	0.247362
CD4+ Stressed	PLLP	1.00358	0.0219552	0.179607
CD8+ Exhausted	TELO2	0.710108	0.0219552	0.0821862
CD4+ Tfh	LRSAM1	0.658322	0.0219562	0.236604
CD4+ T memory	HSPA13	0.572993	0.0219572	0.246933
CD8+ Exhausted	MIR4458HG	0.975302	0.0219574	0.0821862
CD8+ ISG	AC099063.1	0.882166	0.0219585	0.306536
CD8+ ISG	CBWD2	0.710738	0.0219587	0.306536
CD8+ GZMK+ Tm	POGLUT1	0.57829	0.0219595	0.23301
Tip Endothelial Cells	CDKN2B	1.20995	0.0263496	0.62637
Tip Endothelial Cells	TET1	1.08284	0.0263529	0.62637
STS Epithelial-like	GM2A	0.783977	0.0236868	0.166994
STS Mesenchymal-like Contactin+	ZSCAN32	1.02988	0.0236904	0.473136
STS CTA high	NBR2	1.4196	0.0236904	0.748342
M2 APOC1+ APOE+	FCER1G	0.80512	0.0222098	0.311853
M2 TREM2+ SPP1+	UQCC2	0.705121	0.0222103	0.271101
NA	AL355388.2	1.35988	0.0222107	0.137351
CD4+ Tn	SATB1-AS1	0.766854	0.0219758	0.230768
DCs CD1c+	NME1	0.683814	0.0222146	0.512224
Vascular CAFs	ITPK1	0.878452	0.0273376	0.646315
STS Mesenchymal-like Contactin+	PPP1R1C	2.71552	0.0236976	0.473136
Granulocytes_NIBAN1_TXNIPhi	KDR	1.20505	0.0222155	0.247362
CD8+ Exhausted	LINC01678	0.963156	0.0219789	0.0822304
DCs AREG+	AC068888.1	0.921978	0.0222166	0.569061
CD4+ Activated	MZT1	0.570306	0.02198	0.188954
NA	AL353796.2	1.33519	0.0222186	0.137351
STS Mesenchymal-like Contactin+	AC097376.3	1.28121	0.0237029	0.473136
STS Mesenchymal-like ECM Remodeling	RPL38	0.671681	0.0237032	0.284455
STS Mesenchymal-like Undiff.	AGPAT4	0.912693	0.0237037	0.297594
NK cells CD56 high	COL27A1	0.743098	0.0219842	0.161516
CD4+ T memory	HBP1	0.575978	0.0219855	0.247069
CD4+ Stressed	MSRB3	0.977874	0.0219876	0.179776
Granulocytes_NIBAN1_TXNIPhi	SUPT20H	0.729215	0.0222271	0.247362
Proinflammatory PMNs	LINC02631	1.1294	0.0222272	0.140078
Immunoregulatroy PMNs	CYTOR	0.849802	0.0222293	0.0852776
CD8+ ISG	AL121658.1	1.09098	0.0219923	0.306536
NK cells CD56 high	SMC1A	0.582318	0.0219977	0.161516
CD4+ Tn	APPBP2	0.711492	0.022004	0.230905
CD4+ Tfh	PFAS	0.828422	0.0220048	0.236961
Granulocytes_NIBAN1_TXNIPhi	GRID2	1.23916	0.0222425	0.247362
STS Epithelial-like	DUSP1	1.30576	0.0237263	0.166994
CD4+ Th17	ITGA5	0.7165	0.0220063	0.359735
Arterial Endothelial Cells	NPDC1	0.602814	0.0263988	0.541515
CD4+ Stressed	AL391097.1	0.990877	0.0220089	0.179854
NA	CA4	1.32542	0.0222488	0.137351
DCs AREG+	AC012636.1	1.13436	0.0222513	0.569061
STS Myofibroblastic	SCIN	2.37026	0.0237345	0.583672
NA	AC093690.1	1.19134	0.0222539	0.137351
DCs CD1c+	PLEKHA5	0.795908	0.022254	0.512224
CD4+ Activated	FAM50A	0.592261	0.0220185	0.189088
CD4+ Activated	APEX1	0.593352	0.0220205	0.189088
CD8+ Exhausted	AL356356.1	1.06144	0.0220209	0.0823674
STS Epithelial-like	METRNL	1.32394	0.0237433	0.166994
CD4+ Th17	DIMT1	0.566793	0.0220243	0.359735
STS Epithelial-like	UBXN6	0.926055	0.0237464	0.166994
Immunoregulatroy PMNs	SF3B1	0.643004	0.0222635	0.0853364
DCs CD1c+	SPIB	1.05987	0.0222638	0.512224
STS Epithelial-like	GLRX5	0.950236	0.0237482	0.166994
CD8+ ISG	SH3BGRL2	0.923818	0.0220277	0.306536
M2 APOC1+ APOE+	SNRPD2	0.664999	0.0222658	0.312103
CD8+ Stressed	TMEM131	0.661505	0.0220287	0.120261
STS Mesenchymal-like Contactin+	HIST1H3A	2.22141	0.0237509	0.473136
STS Myofibroblastic	MSC-AS1	1.20982	0.0237521	0.583672
DCs CD1c+	COX4I1	0.778663	0.022269	0.512224
Granulocytes_NIBAN1_TXNIPhi	BTNL3	1.28685	0.0222714	0.247362
CD8+ Exhausted	DCLK1	1.14965	0.0220341	0.0823761
Proinflammatory PMNs	AC006059.1	0.963308	0.0222717	0.140204
CD8+ Stressed	CEP152	0.643118	0.0220352	0.120261
STS Mesenchymal-like Undiff.	FLOT1	0.656632	0.0237569	0.297594
Capillary Venous Endothelial Cells	TPM3	0.494991	0.0264281	0.142184
CD4+ Stressed	LINC00334	0.973024	0.0220376	0.179991
CD8+ Activated	BLOC1S1	0.644156	0.0220395	0.207562
Monocytes EREG+	LMO2	0.669312	0.0222786	0.46984
STS Epithelial-like	FAM229B	0.702106	0.0237628	0.167008
CD4+ Activated	BEX3	0.779188	0.0220415	0.189162
CD8+ ISG	AL035071.1	0.884794	0.0220419	0.306536
Vascular CAFs	CD36	1.70509	0.02741	0.646913
DCs CD1c+	RSL24D1	0.57195	0.0222829	0.512224
Macro SELENOP+ SLC40A1+	LGALS8	0.656322	0.0222837	0.061376
Immunoregulatroy PMNs	ARHGAP12	0.817271	0.022285	0.0853726
STS Mesenchymal-like ECM Remodeling	TBCA	0.578884	0.0237713	0.284774
Arterial Endothelial Cells	IL18BP	1.07061	0.0264451	0.541515
CD4+ Stressed	SCN8A	0.87378	0.0220553	0.180039
Inflammatory Monocytes	ZCCHC3	0.776402	0.0222929	0.294547
CD4+ T memory	ARL4A	0.625243	0.0220562	0.247658
CD8+ ISG	AL024474.2	0.948613	0.0220577	0.306536
CD8+ ISG	TRIB3	0.881063	0.0220595	0.306536
STS CTA high	ARL10	1.07361	0.0237818	0.748342
M2 TREM2+ SPP1+	HYDIN	1.07941	0.0223001	0.271994
CD4+ Th17	SORBS3	0.679202	0.0220629	0.359735
STS Mesenchymal-like ECM Remodeling	CHPF	1.13353	0.023789	0.284774
CD8+ Exhausted	CD244	1.07987	0.0220685	0.0824503
Immunoregulatroy PMNs	UBR2	0.684873	0.0223078	0.085406
CD8+ Exhausted	AC008074.2	1.04372	0.0220702	0.0824503
STS Mesenchymal-like Undiff.	INSR	0.869282	0.0237946	0.297594
NA	AC016769.6	1.33793	0.0223103	0.137351
DCs CD1c+	BZW2	0.61546	0.0223173	0.512295
Proinflammatory PMNs	SERPINA1	0.97078	0.0223176	0.140317
Arterial Endothelial Cells	ZNF232	0.9185	0.0264773	0.541515
STS Mesenchymal-like Undiff.	KIAA1109	0.521238	0.0238061	0.297594
STS Mesenchymal-like Contactin+	LINC01220	2.14601	0.0238063	0.473136
CD8+ Stressed	AC243829.4	0.763039	0.0220849	0.120446
NA	NRG3	1.29216	0.0223246	0.137351
NA	LINC01546	1.36039	0.0223253	0.137351
CD4+ Tregs	TET2	0.614116	0.0220894	0.191004
CD8+ Exhausted	AL451080.1	1.30187	0.0220921	0.0825119
NK cells CD56 low	RMND5A	0.627152	0.0220922	0.352371
CD4+ Tregs	TMEM68	0.620737	0.022093	0.191004
Immunoregulatroy PMNs	PARN	0.625556	0.022331	0.0854318
Immunoregulatroy PMNs	GIT2	0.695441	0.0223348	0.0854318
Immunoregulatroy PMNs	EREG	1.27596	0.0223364	0.0854318
Vascular CAFs	PATZ1	1.06186	0.0274709	0.647239
NA	TSHR	1.24983	0.022338	0.137351
Macro SELENOP+ SLC40A1+	HSPA8	0.813551	0.022339	0.0614973
CD4+ Activated	LIX1L	0.559826	0.0221022	0.189575
NA	ULBP2	1.35877	0.0223437	0.137351
STS Immunomodulatory	C6orf120	0.630946	0.0238297	0.935059
M2 TREM2+ SPP1+	ICAM2	0.66165	0.022347	0.272129
Monocytes EREG+	VDAC1	0.690289	0.022347	0.46984
STS Mesenchymal-like Contactin+	FAM98C	1.3284	0.0238337	0.473136
M2 TREM2+ SPP1+	SHARPIN	0.669501	0.0223482	0.272129
CD4+ Stressed	LINC02798	0.870813	0.0221109	0.180107
STS Mesenchymal-like Contactin+	AC010632.2	2.69738	0.0238357	0.473136
STS Mesenchymal-like Contactin+	TMEM156	2.3044	0.0238416	0.473136
CD4+ Tfh	PDE10A	0.901574	0.0221194	0.237773
Inflammatory Monocytes	MAFB	1.00552	0.0223579	0.294584
Proinflammatory PMNs	LINC01270	1.41413	0.0223607	0.140492
DCs AREG+	NCOR2	0.679511	0.0223607	0.570147
M2 TREM2+ SPP1+	SWI5	0.670107	0.0223611	0.272129
JAK2_high_STS	UBE2W	1.66255	0.0238479	0.529386
CD4+ Stressed	MRTFB	0.680969	0.0221242	0.180119
CD8+ Stressed	EMB	0.511784	0.0221254	0.120616
NA	AL645939.5	1.34139	0.0223647	0.137351
CD4+ Th17	CRY1	0.986632	0.0221294	0.359735
CD8+ Exhausted	MTRF1L	0.623356	0.0221331	0.0826447
NA	PKN3	1.34274	0.0223729	0.137351
STS Myofibroblastic	MLPH	2.37967	0.0238601	0.585491
CD4+ Activated	ZNF511	0.563368	0.0221376	0.189772
M2 APOC1+ APOE+	RPL36A	0.786233	0.0223757	0.312839
CD4+ Th17	NMRK1	0.580936	0.0221383	0.359735
CD4+ Tfh	PP2D1	0.722966	0.0221388	0.237773
CD4+ Tfh	TFAP2E	0.870436	0.0221427	0.237773
NA	CCL28	1.30614	0.0223824	0.137351
NA	COL11A1	1.26518	0.0223849	0.137351
STS Epithelial-like	SGSM3	0.682845	0.023874	0.167484
CD4+ Tregs	PNKP	0.554029	0.0221491	0.191163
Tip Endothelial Cells	UBFD1	0.828694	0.0265505	0.627676
Mastocytes	NDUFB2	0.7257	0.022388	0.169011
M2 TREM2+ SPP1+	CANX	0.648535	0.0223882	0.272256
CD8+ ISG	ZNF775	0.963337	0.0221507	0.306884
STS Epithelial-like	TAX1BP3	1.07626	0.0238764	0.167484
Arterial Endothelial Cells	ELN	1.36486	0.0265542	0.5423
Proinflammatory PMNs	ADAR	0.646368	0.0223915	0.14054
CD8+ ISG	FASTKD3	0.834056	0.0221545	0.306884
NK cells CD56 high	MGST2	0.714312	0.0221555	0.162026
STS Mesenchymal-like ECM Remodeling	GM2A	0.785844	0.0238836	0.285509
Macro SELENOP+ SLC40A1+	ZYG11B	0.594967	0.022398	0.0616492
CD8+ Exhausted	SLC5A4-AS1	1.01785	0.0221605	0.0827063
CD4+ Activated	C9orf85	0.575698	0.0221612	0.189868
CD4+ Stressed	ST5	0.920624	0.0221617	0.180328
STS Mesenchymal-like Undiff.	ZBTB20	1.03141	0.0238883	0.297973
M2 APOC1+ APOE+	IL10RA	0.75989	0.0224034	0.312958
CD4+ T memory	NDUFB4	0.581424	0.0221682	0.248389
Mastocytes	STXBP4	0.840531	0.0224067	0.169074
M2 TREM2+ SPP1+	C11orf71	0.755196	0.0224073	0.272286
JAK2_high_STS	USP32	2.6178	0.0238955	0.52945
Granulocytes_NIBAN1_TXNIPhi	HYLS1	1.23015	0.022408	0.247362
Monocytes EREG+	ZNRD2	0.679165	0.0224088	0.46984
CD4+ Activated	MT2A	0.816989	0.0221742	0.189872
NK cells CD56 low	TMBIM1	0.543824	0.0221743	0.352934
CD8+ Exhausted	DUSP4	1.04405	0.0221745	0.0827383
Monocytes EREG+	TUBA4A	0.853705	0.022419	0.46984
NA	AC016773.1	1.36642	0.0224227	0.137351
CD4+ Th17	TEX261	0.513417	0.0221859	0.359735
NA	DCP1B	1.20355	0.0224245	0.137351
Mastocytes	SEPTIN11	0.790521	0.022425	0.169135
CD4+ Tfh	AL162253.2	0.736574	0.0221933	0.237942
CD8+ Exhausted	ALKBH6	0.691528	0.0221942	0.0827437
CD8+ Exhausted	AC009299.3	0.835086	0.0221952	0.0827437
CD8+ Exhausted	POLR1A	0.708204	0.0221959	0.0827437
CD4+ Tregs	ARID4A	0.536497	0.0221968	0.191358
CD8+ Exhausted	FAM50B	0.881625	0.0221977	0.0827437
NA	KANSL2	0.712425	0.022436	0.137351
CD8+ Early Activation	CPEB2	0.800187	0.022198	0.201013
Granulocytes_NIBAN1_TXNIPhi	AC117834.1	1.28462	0.0224376	0.247362
CD8+ Activated	SUB1	0.577725	0.0222017	0.20866
NA	ITGA2	1.36865	0.0224413	0.137351
Tip Endothelial Cells	IGF2	1.15817	0.0266114	0.627676
Proinflammatory PMNs	PELI2	1.01868	0.0224447	0.14082
Granulocytes_NIBAN1_TXNIPhi	ABAT	0.859155	0.0224453	0.247362
CD8+ Exhausted	LHFPL3-AS2	1.25329	0.022208	0.082762
Granulocytes_NIBAN1_TXNIPhi	LINC00461	1.22033	0.0224469	0.247362
M2 TREM2+ SPP1+	IFRD2	0.812657	0.0224474	0.272571
STS Mesenchymal-like Undiff.	AFF4	0.602518	0.0239365	0.298153
Mastocytes	MTRES1	0.769228	0.0224478	0.169228
STS Mesenchymal-like Undiff.	PKNOX1	0.475399	0.0239374	0.298153
CD8+ ISG	TEP1	0.652192	0.0222116	0.306884
Granulocytes_NIBAN1_TXNIPhi	DSCC1	1.28855	0.0224512	0.247362
CD4+ Th17	GDPD5	0.725457	0.0222139	0.359735
STS Mesenchymal-like Contactin+	NAXD	1.1992	0.0239413	0.473136
Capillary Venous Endothelial Cells	ARL4A	0.961467	0.0266219	0.142835
NA	TMPRSS13	1.36122	0.0224548	0.137351
CD8+ Exhausted	ENGASE	0.91637	0.0222167	0.0827708
NA	AC008014.1	1.22288	0.0224606	0.137351
STS Mesenchymal-like Contactin+	AC090531.1	3.37109	0.0239529	0.473136
CD8+ Exhausted	RIN2	0.940862	0.0222255	0.0827708
CD8+ ISG	FDXACB1	0.938607	0.0222259	0.306884
STS Immunomodulatory	STMN3	0.950024	0.0239539	0.937794
CD4+ Stressed	AC013437.1	0.893431	0.0222266	0.18068
Mastocytes	MTERF4	0.660984	0.022465	0.169246
CD4+ Activated	LINC01393	0.79442	0.0222267	0.190052
CD4+ Activated	RINL	0.582932	0.0222281	0.190052
CD8+ Early Activation	CLECL1	0.695946	0.0222286	0.201013
CD4+ Stressed	ZFP30	0.795475	0.0222287	0.18068
Matrix CAFs	DPYSL3	1.76891	0.027613	0.999515
CD4+ Tn	INTS10	0.52823	0.0222294	0.231884
M2 APOC1+ APOE+	RPL35	0.767454	0.0224689	0.313178
CD8+ GZMK+ Tm	SNX2	0.527477	0.0222318	0.234624
CD8+ Exhausted	ZNF529	0.642725	0.0222324	0.0827708
Mastocytes	MINCR	0.934772	0.0224708	0.169246
CD4+ Activated	ARF5	0.61026	0.0222327	0.190052
CD4+ T memory	SMIM19	0.567662	0.0222331	0.24864
JAK2_high_STS	DHX15	1.31047	0.0239609	0.529846
CD4+ Tfh	DTX3	0.844719	0.0222337	0.237942
Monocytes EREG+	RUVBL1	0.658619	0.0224739	0.470312
CD4+ T memory	MRPL21	0.555792	0.0222365	0.24864
CD8+ GZMK+ Tm	MRPL2	0.547985	0.0222387	0.234624
NA	ITM2C	1.20798	0.0224775	0.137351
Capillary Venous Endothelial Cells	MYOF	0.79066	0.0266476	0.142842
Granulocytes_NIBAN1_TXNIPhi	ADGRF5	1.15016	0.0224799	0.247362
CD4+ Tfh	DISC1	0.9435	0.0222421	0.237942
CD8+ Exhausted	OXSM	0.666419	0.022243	0.0827708
Pericytes	CDH26	1.53438	0.026653	0.542742
Granulocytes_NIBAN1_TXNIPhi	CNGB3	1.28086	0.022483	0.247362
CD4+ Th17	IVNS1ABP	0.563226	0.0222452	0.359735
STS Mesenchymal-like Undiff.	IGF1R	1.08921	0.0239741	0.298179
CD8+ ISG	ZNF324B	0.920872	0.0222467	0.306884
CD8+ Early Activation	ZFYVE28	0.696158	0.0222467	0.201013
CD4+ Th17	WHAMM	0.544996	0.022247	0.359735
STS Mesenchymal-like Contactin+	NKRF	0.812072	0.0239775	0.473136
STS Mesenchymal-like Contactin+	LINC02185	3.05122	0.0239776	0.473136
STS Mesenchymal-like ECM Remodeling	MARCKS	0.955979	0.0239792	0.285661
NA	NPIPA1	1.34605	0.0224913	0.137351
CD4+ Tfh	RCCD1	0.870906	0.0222591	0.237942
DCs AREG+	SRCAP	0.669072	0.0224986	0.572769
STS Myofibroblastic	DES	3.10815	0.0239912	0.586943
NA	BTNL3	1.35498	0.0225016	0.137351
CD8+ GZMK+ Tm	ANKRD13D	0.527068	0.0222638	0.234624
DCs CD1c+	MARCKSL1	0.815775	0.0225041	0.514187
CD4+ Tfh	ASCL2	1.09099	0.0222679	0.237942
NA	SYCE2	1.35913	0.0225096	0.137351
Arterial Endothelial Cells	STS	1.0094	0.0266841	0.543374
CD8+ Exhausted	C2orf88	0.891263	0.0222747	0.0828381
Capillary Venous Endothelial Cells	TASOR2	0.554378	0.0266863	0.142994
Proinflammatory PMNs	GSEC	1.21226	0.0225148	0.141022
CD8+ Exhausted	DNAJC18	0.627203	0.0222774	0.0828381
NA	NDUFA4L2	1.25373	0.0225178	0.137351
Vascular CAFs	B3GNT2	1.02133	0.0276696	0.649443
M2 APOC1+ APOE+	MRPL13	0.61254	0.0225197	0.313178
Macro SELENOP+ SLC40A1+	RHBDF2	0.73126	0.0225234	0.0619526
Granulocytes_NIBAN1_TXNIPhi	GPC3	1.25982	0.0225237	0.247362
STS Mesenchymal-like Contactin+	AP000662.1	2.34144	0.0240176	0.473136
M2 TREM2+ SPP1+	DPYS	1.08847	0.0225269	0.272849
CD8+ ISG	CHI3L1	0.950122	0.0222894	0.306884
Pericytes	ST3GAL6-AS1	1.3817	0.026703	0.542973
NA	CHL1	1.33712	0.0225298	0.137351
Immunoregulatroy PMNs	LINC02207	0.968211	0.0225301	0.0859226
NA	GATA3	1.26315	0.0225341	0.137351
CD4+ Tn	AL645465.1	0.930246	0.0222963	0.232048
NA	USP12-AS1	1.37666	0.0225365	0.137351
CD8+ Activated	CD7	0.709517	0.0222985	0.208796
Capillary Venous Endothelial Cells	USP34	0.538638	0.0267137	0.143083
NA	ZNF707	1.2976	0.0225419	0.137351
CD8+ Exhausted	LIN9	0.820374	0.0223045	0.0828674
Granulocytes_NIBAN1_TXNIPhi	FAM124B	1.2497	0.0225465	0.247362
Vascular CAFs	GRID1	1.35886	0.0277	0.649443
NK cells CD56 low	SNHG17	0.654465	0.0223101	0.354723
M2 APOC1+ APOE+	PSMB4	0.666114	0.0225491	0.313178
CD4+ Tn	SLC5A3	0.525773	0.0223111	0.232048
STS CTA high	CYB5D1	1.37883	0.0240424	0.748342
CD8+ Stressed	NFE2L3	1.09528	0.0223122	0.121381
Macro SELENOP+ SLC40A1+	WBP1L	0.62995	0.022555	0.0620081
Arterial Endothelial Cells	HELB	1.10009	0.0267318	0.54356
CD4+ Stressed	GPR19	0.674533	0.0223186	0.181313
STS CTA high	GTF3C5	1.07592	0.0240491	0.748342
STS CTA high	KANK3	3.66151	0.0240494	0.748342
CD8+ Early Activation	EPC2	0.638549	0.0223191	0.201547
M2 APOC1+ APOE+	SEPTIN10	0.780912	0.0225584	0.313178
CD4+ Activated	ERAL1	0.567669	0.0223201	0.190372
NA	DGCR9	1.36327	0.0225601	0.137351
DCs CD1c+	PDCD6	0.626586	0.022562	0.514187
CD4+ Tfh	AC125494.1	0.893375	0.0223253	0.238388
DCs AREG+	CYTOR	0.850096	0.0225662	0.573309
Granulocytes_NIBAN1_TXNIPhi	GRIN2D	1.10787	0.0225681	0.247362
Inflammatory Monocytes	MTHFD1L	0.907721	0.0225684	0.29651
Immunoregulatroy PMNs	SMG6	0.660484	0.0225687	0.0859259
CD8+ Exhausted	BOLA2	0.720845	0.0223303	0.0829334
CD8+ ISG	PIAS3	0.890695	0.0223324	0.306884
Mastocytes	APBB2	0.978525	0.0225746	0.169792
STS CTA high	TMPRSS9	3.67866	0.0240672	0.748342
JAK2_high_STS	ALAS1	1.43743	0.0240684	0.531009
Vascular CAFs	ACAN	1.36436	0.0277315	0.649443
CD8+ ISG	LINC01006	0.975008	0.0223374	0.306884
STS Mesenchymal-like Undiff.	TRIM44	0.431742	0.0240695	0.298514
Macro SELENOP+ SLC40A1+	TFEC	0.824408	0.0225775	0.0620595
Immunoregulatroy PMNs	NIN	0.712335	0.0225812	0.0859259
NA	TEX9	1.28985	0.0225824	0.137351
JAK2_high_STS	PNISR	1.50492	0.0240751	0.531009
M2 APOC1+ APOE+	RPL27	0.691686	0.0225837	0.313178
Monocytes EREG+	ATPSCKMT	0.8556	0.022584	0.472012
Immunoregulatroy PMNs	CREB5	1.15835	0.0225855	0.0859259
CD8+ Exhausted	CLCN7	0.646169	0.0223479	0.0829786
STS Myofibroblastic	FBXO7	0.579407	0.024081	0.586943
CD8+ Early Activation	TAF1	0.571819	0.0223501	0.201708
DCs AREG+	TNFRSF10B	0.709477	0.02259	0.573309
NA	EPHA7	1.36429	0.0225906	0.137351
CD4+ T memory	HBEGF	0.873927	0.0223544	0.249477
M2 APOC1+ APOE+	CALM2	0.679314	0.022596	0.313178
NA	AC035140.1	1.35782	0.0225965	0.137351
CD8+ Exhausted	RBM15-AS1	0.760336	0.0223595	0.0829849
NA	CDKL2	1.28078	0.0225985	0.137351
CD4+ Activated	CDKL2	0.800647	0.0223602	0.190465
CD8+ Exhausted	AC018445.5	0.967659	0.0223605	0.0829849
CD8+ ISG	AC074117.1	0.896779	0.0223606	0.306884
STS Mesenchymal-like Contactin+	MMS22L	1.19212	0.0240931	0.473136
M2 TREM2+ SPP1+	FGD6	0.710777	0.0226011	0.273127
NA	DISP3	1.35519	0.0226014	0.137351
CD4+ T memory	EPHB6	0.586453	0.0223638	0.249477
Tip Endothelial Cells	IQSEC3	1.77911	0.0267867	0.627676
DCs CD1c+	CORO1A	0.696284	0.0226079	0.514187
CD8+ Early Activation	IQSEC1	0.521891	0.0223704	0.201771
STS Mesenchymal-like Contactin+	AC079804.3	2.6545	0.0241036	0.473136
CD4+ Th17	SQOR	0.54942	0.0223718	0.360118
Granulocytes_NIBAN1_TXNIPhi	AL645939.5	1.26935	0.0226112	0.247362
CD4+ Activated	ACAA1	0.53566	0.0223738	0.190465
Granulocytes_NIBAN1_TXNIPhi	EFCAB7	1.26423	0.0226172	0.247362
CD8+ Exhausted	PTPRD	0.872307	0.0223782	0.0830301
NA	SERPINI2	1.34198	0.0226186	0.137351
DCs CD1c+	HMGA1	0.693333	0.0226187	0.514187
NA	AC073050.1	1.34298	0.0226226	0.137351
NK cells CD56 high	TYMS	0.743481	0.0223881	0.162838
CD4+ Th17	YTHDF2	0.541851	0.0223889	0.360118
CD4+ Th17	N4BP2	0.583674	0.022389	0.360118
Proinflammatory PMNs	SPATA1	1.03661	0.0226297	0.141207
STS Epithelial-like	H1FX	1.26613	0.0241274	0.168882
NA	AC024270.5	1.13329	0.022635	0.137351
CD8+ GZMK+ Tm	XAB2	0.594594	0.0223961	0.235345
STS Mesenchymal-like Contactin+	HSH2D	2.38186	0.0241347	0.473136
STS Mesenchymal-like ECM Remodeling	XRCC6	0.479369	0.0241355	0.287126
CD4+ Activated	HSPA8	0.529196	0.0224039	0.190465
STS Mesenchymal-like Contactin+	AL356417.2	2.92534	0.0241375	0.473136
Tip Endothelial Cells	ELP6	0.865097	0.0268265	0.627676
CD4+ Activated	AKR7A2	0.573992	0.0224055	0.190465
NA	CPS1	1.36223	0.022647	0.137351
CD4+ Stressed	IL21	1.10737	0.022409	0.181757
DCs AREG+	SS18	0.622489	0.0226484	0.5739
CD4+ Activated	RPP40	0.791709	0.0224094	0.190465
NA	CCND2-AS1	1.35427	0.0226513	0.137351
STS Mesenchymal-like Contactin+	AC107214.1	1.58836	0.0241462	0.473136
Proinflammatory PMNs	UBALD1	0.839233	0.0226535	0.141207
CD4+ Activated	CUTC	0.534495	0.0224167	0.190465
STS Proangiogenic	INTU	1.42709	0.0241513	0.999994
CD8+ Activated	SRP14	0.600444	0.0224186	0.209325
CD4+ Activated	GIT1	0.577031	0.0224187	0.190465
Arterial Endothelial Cells	NOTCH4	1.04155	0.0268412	0.544996
Matrix CAFs	ARL6IP5	0.799007	0.0278228	0.999515
STS Epithelial-like	UROS	0.961713	0.0241571	0.168942
CD8+ ISG	CD177	1.36418	0.0224248	0.306884
CD4+ Stressed	SENP8	0.909203	0.0224252	0.181791
M2 TREM2+ SPP1+	GLO1	0.705116	0.0226645	0.273581
NA	BX470209.1	1.36202	0.0226661	0.137351
NA	HOXC10	1.36202	0.0226661	0.137351
NA	GSC	1.36186	0.0226682	0.137351
Tip Endothelial Cells	ZNF460	0.978531	0.0268539	0.627676
STS Epithelial-like	HDAC3	0.519502	0.0241666	0.168942
STS Mesenchymal-like Undiff.	GSK3B	0.63645	0.0241699	0.298514
NK cells CD56 high	RHOC	0.614076	0.0224362	0.16311
Monocytes EREG+	METTL9	0.601445	0.0226782	0.472518
CD8+ Early Activation	ZNF430	0.548891	0.0224416	0.202174
STS Mesenchymal-like Contactin+	IPP	0.874352	0.0241761	0.473136
M2 TREM2+ SPP1+	TMEM218	0.688767	0.0226813	0.273582
Mastocytes	KNSTRN	0.88439	0.0226819	0.170364
NA	KIRREL2	1.34903	0.0226828	0.137351
CD4+ Activated	ZNF518B	0.580549	0.0224441	0.190575
DCs CD1c+	GAPDH	0.690015	0.0226863	0.514187
STS Mesenchymal-like Contactin+	ZKSCAN5	1.19113	0.0241852	0.473136
NA	NLGN4X	1.36112	0.0226912	0.137351
NA	AC090579.1	1.27691	0.0226934	0.137351
CD4+ Tn	MAP3K2	0.643326	0.0224544	0.232901
CD8+ Stressed	CD40LG	0.893885	0.0224567	0.121949
Mastocytes	DNAJA1	0.659915	0.0226967	0.17039
CD8+ Exhausted	BTG3-AS1	0.951453	0.0224587	0.0833085
Granulocytes_NIBAN1_TXNIPhi	NLGN2	1.26176	0.0226993	0.247362
NA	DTX3	1.36182	0.0227015	0.137351
NA	ARHGAP44	1.36182	0.0227015	0.137351
NA	KIAA1755	1.36182	0.0227015	0.137351
STS Immunomodulatory	CTSC	1.1232	0.0241979	0.938027
CD4+ T memory	TOP1MT	0.571303	0.0224629	0.250033
CD8+ GZMK+ Tm	HNRNPF	0.539636	0.0224643	0.235735
Mastocytes	HSBP1L1	0.871152	0.0227062	0.17039
Vascular CAFs	TCF7L1	0.883416	0.0278761	0.6512
DCs CD1c+	LAGE3	0.645933	0.0227098	0.514187
CD8+ Early Activation	ANKRD36C	0.531239	0.0224721	0.202329
DCs CD1c+	NDUFV2	0.724829	0.0227127	0.514187
Granulocytes_NIBAN1_TXNIPhi	AC040934.1	1.25211	0.0227128	0.247362
DCs CD1c+	LAMP3	1.03912	0.0227143	0.514187
NA	L1TD1	1.34679	0.0227174	0.137351
CD4+ Tregs	SNAPIN	0.576624	0.022479	0.193134
CD8+ Exhausted	VASN	0.837818	0.0224812	0.0833604
STS Mesenchymal-like ECM Remodeling	RUNX2	1.0375	0.0242196	0.287134
Proinflammatory PMNs	NECAB2	1.1744	0.0227234	0.141483
Monocytes EREG+	METTL3	0.723307	0.0227239	0.472518
STS Mesenchymal-like Contactin+	FOXRED1	1.25026	0.0242225	0.473136
CD8+ Stressed	HECTD4	0.671076	0.0224883	0.122013
STS Mesenchymal-like Contactin+	AL365259.1	3.12085	0.0242267	0.473136
Granulocytes_NIBAN1_TXNIPhi	PLK1	1.26625	0.0227306	0.247362
CD8+ Stressed	AFF4	0.624958	0.0224925	0.122013
M2 TREM2+ SPP1+	VIM	0.914765	0.0227357	0.273755
Pericytes	SPECC1	1.44708	0.0269254	0.546019
Granulocytes_NIBAN1_TXNIPhi	CLCN5	0.825083	0.022738	0.247362
M2 TREM2+ SPP1+	CWC27	0.57726	0.0227384	0.273755
STS Epithelial-like	FXN	0.674989	0.0242351	0.169027
M2 APOC1+ APOE+	LAMP2	0.758405	0.0227407	0.314711
CD8+ Exhausted	ARMH1	0.770841	0.0225015	0.0834061
CD4+ Stressed	SNHG22	0.869536	0.0225016	0.182007
Pericytes	ADCY1	1.04364	0.0269304	0.546019
CD4+ Tn	SLC9A9	0.786509	0.0225026	0.233015
M2 TREM2+ SPP1+	SEC22C	0.658205	0.0227459	0.273755
CD4+ Stressed	AL139330.1	0.824051	0.0225066	0.182007
CD8+ ISG	EPHB2	1.02355	0.0225078	0.306884
STS Epithelial-like	CHMP1A	0.722011	0.024245	0.169027
STS Epithelial-like	TMEM243	0.816587	0.0242465	0.169027
CD8+ Exhausted	FRG1-DT	0.894496	0.0225113	0.0834224
CD8+ ISG	ZNF543	0.886616	0.022513	0.306884
STS Mesenchymal-like ECM Remodeling	DSEL	0.560888	0.0242503	0.287266
STS Epithelial-like	STMN3	0.915143	0.0242507	0.169027
Granulocytes_NIBAN1_TXNIPhi	EHHADH	1.04878	0.0227572	0.247362
NA	PKDCC	1.36733	0.022761	0.137351
NA	AC002074.1	1.36733	0.022761	0.137351
CD8+ ISG	GUCY1A1	1.06524	0.022522	0.306884
CD8+ ISG	ARHGEF35	0.867299	0.0225232	0.306884
STS Mesenchymal-like Undiff.	MTREX	0.725987	0.024261	0.298514
CD4+ Activated	PHKG1	0.694928	0.0225248	0.190836
CD4+ Activated	SELENOW	0.652736	0.022525	0.190836
STS Mesenchymal-like ECM Remodeling	ACSL3	0.483085	0.024264	0.287266
CD8+ ISG	SCAMP1-AS1	0.693626	0.0225282	0.306884
NA	ZNF177	1.351	0.0227686	0.137351
NA	SLC3A1	1.24871	0.0227712	0.137351
DCs AREG+	TYW5	0.793838	0.0227718	0.575542
NA	AC106795.3	1.32648	0.0227719	0.137351
STS Myofibroblastic	TMEM185A	0.659751	0.0242702	0.590014
CD8+ Exhausted	LGR4	1.05494	0.0225344	0.0834674
NA	AL049840.4	1.25788	0.0227747	0.137351
NA	CCNF	1.30224	0.022775	0.137351
CD4+ Th17	CD5	0.592729	0.0225358	0.361109
NK cells CD56 low	KNSTRN	0.80752	0.0225382	0.357831
M2 TREM2+ SPP1+	ZBED3-AS1	0.84876	0.022779	0.273952
NA	SLC44A2	0.966441	0.02278	0.137351
NA	LDOC1	1.36712	0.02278	0.137351
CD8+ GZMK+ Tm	DNAJB1	0.713808	0.0225408	0.236375
NA	SHISAL2A	1.37191	0.0227829	0.137351
Mastocytes	PPP1R14B	0.850236	0.0227831	0.170739
CD4+ Tregs	SLC41A1	0.538591	0.0225434	0.193454
CD4+ Stressed	CHEK2	0.712134	0.0225449	0.182179
STS Mesenchymal-like Undiff.	GNAI1	1.62489	0.0242835	0.298578
STS Myofibroblastic	SPRY4-AS1	1.85005	0.0242842	0.590014
Matrix CAFs	CACNB4	2.42547	0.027963	0.999515
CD4+ Tfh	SETD6	0.821004	0.0225554	0.240294
CD8+ Activated	TMEM70	0.600592	0.0225585	0.209838
M2 TREM2+ SPP1+	CD163	1.28234	0.0227997	0.273998
STS Proangiogenic	C22orf39	1.49145	0.0242988	0.999994
CD8+ Early Activation	RAB2A	0.508478	0.0225613	0.202538
CD8+ Early Activation	KLHL24	0.58353	0.0225619	0.202538
NA	GALNT17	1.28919	0.0228028	0.137351
NA	AC024230.1	1.41209	0.0228081	0.137351
CD4+ Th17	RANBP3	0.518386	0.0225693	0.361109
STS Epithelial-like	RPIA	0.689805	0.0243087	0.169179
Granulocytes_NIBAN1_TXNIPhi	SEMA4C	1.27145	0.0228128	0.247362
NA	HIF3A	1.32164	0.0228151	0.137351
NA	NIPAL4	1.35798	0.0228165	0.137351
CD4+ Stressed	KRI1	0.610114	0.0225789	0.182329
STS Proangiogenic	BCKDHA	1.38987	0.0243188	0.999994
CD4+ T memory	PTGES3	0.478165	0.0225828	0.250881
STS Mesenchymal-like Contactin+	LINC02109	2.68067	0.0243222	0.473136
CD4+ T memory	STK38L	0.592029	0.0225839	0.250881
NA	AC092969.1	1.35245	0.0228252	0.137351
JAK2_high_STS	PPP2R2D	1.44034	0.0243264	0.53518
CD8+ Stressed	BTN3A3	0.642875	0.0225878	0.122399
DCs CD1c+	TBCB	0.617621	0.0228302	0.514645
CD4+ Tfh	DNM3	0.80342	0.0225909	0.240294
NA	UNC80	1.27638	0.0228319	0.137351
Immunoregulatroy PMNs	BMP2K	0.641372	0.0228326	0.0864494
DCs CD1c+	ITGB2-AS1	0.79025	0.0228335	0.514645
NA	FIGNL1	1.20834	0.0228368	0.137351
NA	AL683807.1	1.34272	0.0228372	0.137351
STS Epithelial-like	PSMB4	0.85415	0.0243367	0.169179
CD4+ Stressed	CAPS2	0.816767	0.0225974	0.182329
Granulocytes_NIBAN1_TXNIPhi	PPP2R5D	0.909219	0.0228374	0.247362
CD4+ Tn	C11orf80	0.721674	0.0225984	0.23344
STS CTA high	PDP1	1.18848	0.0243379	0.752683
CD8+ Early Activation	CHIC2	0.546622	0.0226005	0.202765
CD8+ ISG	EVC	0.876922	0.0226016	0.307589
Inflammatory Monocytes	DOCK8	0.766254	0.0228447	0.298939
STS Mesenchymal-like Contactin+	NXF1	1.16923	0.0243455	0.473136
NA	MIR497HG	1.34801	0.0228494	0.137351
CD4+ Stressed	MEIKIN	0.956415	0.0226093	0.182329
CD4+ Stressed	KTN1-AS1	0.906329	0.0226114	0.182329
Immunoregulatroy PMNs	SAMSN1	0.890466	0.0228527	0.0864494
DCs CD1c+	NUBP1	0.637666	0.0228605	0.514645
STS Mesenchymal-like Contactin+	SYNJ1	1.44459	0.0243612	0.473136
CD4+ Activated	EIF3G	0.615588	0.0226212	0.191381
Macro SELENOP+ SLC40A1+	ACYP2	0.667614	0.0228627	0.0627592
M2 TREM2+ SPP1+	MICOS13	0.804501	0.0228636	0.274565
Vascular CAFs	LHFPL6	1.38537	0.0280469	0.652377
CD4+ Activated	B2M	0.559604	0.0226299	0.191381
NA	DYNC1I1	1.24398	0.0228714	0.137351
CD4+ Tregs	ANP32A	0.567556	0.0226312	0.193727
CD8+ Stressed	FUBP1	0.48406	0.0226371	0.122579
Arterial Endothelial Cells	PPP2R5B	0.808314	0.027077	0.547415
CD4+ Activated	RPL38	0.8047	0.0226418	0.191381
DCs AREG+	PPFIA1	0.694199	0.0228835	0.575542
NA	XYLT2	1.12071	0.0228846	0.137351
Mastocytes	NDUFB8	0.783327	0.0228861	0.171347
CD8+ Early Activation	GXYLT1	0.585192	0.022647	0.202823
DCs AREG+	AC016831.7	1.11925	0.0228892	0.575542
CD4+ Tfh	NRROS	0.955166	0.0226516	0.240387
CD4+ Activated	NDUFC2	0.588525	0.0226522	0.191381
CD4+ Tregs	XXYLT1-AS2	0.76591	0.0226535	0.193758
CD4+ Tfh	MYO18A	0.721092	0.0226548	0.240387
CD4+ T memory	POLR2M	0.498128	0.0226549	0.251435
STS Proangiogenic	NUMA1	1.06804	0.0243967	0.999994
CD8+ Exhausted	Z98885.3	0.796942	0.022656	0.0838107
CD8+ GZMK+ Tm	CD48	0.711337	0.0226588	0.236675
Vascular CAFs	TMEM245	0.906308	0.0280843	0.652377
M2 TREM2+ SPP1+	PNPO	0.784957	0.0229008	0.274809
Immunoregulatroy PMNs	KDM5A	0.566767	0.0229011	0.0865212
CD8+ Exhausted	MDS2	0.910644	0.0226615	0.0838107
Mastocytes	S100A3	1.1346	0.0229021	0.171388
CD8+ GZMK+ Tm	HERPUD1	0.593133	0.022662	0.236675
CD8+ GZMK+ Tm	CCDC25	0.555325	0.0226627	0.236675
DCs AREG+	AL136987.1	1.12598	0.0229049	0.575542
STS Immunomodulatory	CHCHD5	0.731771	0.0244102	0.938027
Matrix CAFs	KLRD1	2.21732	0.0280964	0.999515
NA	MYEF2	1.25219	0.0229121	0.137351
M2 APOC1+ APOE+	RPS3A	0.778541	0.0229153	0.316324
CD4+ Stressed	KIAA1217	0.833775	0.0226755	0.182539
CD8+ Exhausted	FNBP1L	0.953836	0.0226758	0.0838107
CD8+ Exhausted	AC008115.2	1.03449	0.0226767	0.0838107
CD8+ ISG	PLD6	0.916719	0.0226771	0.30781
CD8+ Stressed	USP9Y	0.91989	0.0226779	0.122756
CD8+ Activated	ADGRE5	0.58438	0.0226835	0.210305
Monocytes EREG+	AIP	0.639557	0.0229267	0.474968
NA	AC009812.3	1.3187	0.0229296	0.137351
CD4+ Activated	C19orf48	0.589309	0.0226903	0.191595
DCs AREG+	FEM1C	0.587544	0.0229308	0.575542
Granulocytes_NIBAN1_TXNIPhi	AC009061.2	0.909996	0.0229313	0.247362
CD4+ T memory	IRF2BPL	0.602579	0.0226923	0.251666
Mastocytes	SNHG21	0.971069	0.0229339	0.171548
STS Mesenchymal-like Undiff.	FASTKD2	0.60248	0.0244379	0.299835
CD4+ Tfh	PTDSS1	0.625049	0.0226986	0.240516
DCs CD1c+	SH3BGRL3	0.718838	0.0229399	0.515666
Granulocytes_NIBAN1_TXNIPhi	MAPK14	0.856329	0.022941	0.247362
CD8+ Activated	CKS2	0.572628	0.0227005	0.210305
NA	MIR663AHG	1.34946	0.0229436	0.137351
CD4+ Tregs	LINC00963	0.569069	0.0227047	0.193978
STS Myofibroblastic	UBTD1	0.791573	0.0244482	0.593163
M2 TREM2+ SPP1+	UBE2F	0.59889	0.0229464	0.2749
CD4+ Stressed	KATNAL2	0.905425	0.022706	0.182608
Immunoregulatroy PMNs	STAU2	0.728695	0.0229472	0.086574
Mastocytes	LINC02725	1.13295	0.0229476	0.171571
STS Mesenchymal-like Contactin+	MIF-AS1	2.86383	0.0244513	0.473136
Vascular CAFs	RNF128	1.18511	0.0281385	0.652377
Pericytes	DERL3	1.75433	0.0271554	0.549141
DCs AREG+	CEP95	0.640863	0.0229529	0.575542
CD4+ Tfh	AC036176.1	0.890431	0.0227143	0.240516
Immunoregulatroy PMNs	CYSTM1	0.943025	0.0229556	0.086574
CD8+ Exhausted	AC008119.1	0.90588	0.0227154	0.0839333
NA	AC022182.2	1.3402	0.0229563	0.137351
Pericytes	UBE2D1	0.943983	0.0271624	0.549141
M2 TREM2+ SPP1+	TMEM126B	0.683713	0.0229588	0.2749
CD8+ GZMK+ Tm	WIPF1	0.497952	0.0227211	0.236777
M2 APOC1+ APOE+	DPY30	0.611197	0.0229618	0.316698
Granulocytes_NIBAN1_TXNIPhi	NAPEPLD	0.951361	0.0229626	0.247362
CD8+ ISG	CCNA2	0.980644	0.0227265	0.307997
DCs CD1c+	NSA2	0.654025	0.022969	0.515666
Granulocytes_NIBAN1_TXNIPhi	ZFP14	0.917137	0.0229691	0.247362
CD8+ GZMK+ Tm	RPL39	0.731204	0.0227295	0.236777
NA	ADGRG1	1.26715	0.0229702	0.137351
CD4+ Th17	COMTD1	0.582318	0.0227317	0.362117
CD8+ Exhausted	VILL	0.873988	0.0227319	0.0839691
Vascular CAFs	RAPGEF2	1.04329	0.0281639	0.652377
STS Epithelial-like	MRFAP1	0.703695	0.0244796	0.169966
CD8+ Exhausted	CERKL	0.898867	0.0227377	0.0839691
CD4+ Th17	SEMA4A	0.819613	0.0227391	0.362117
NA	EPHB1	1.83116	0.0229811	0.137351
NK cells CD56 low	AXIN1	0.569679	0.022742	0.360458
CD8+ Exhausted	LINC00891	1.06355	0.0227422	0.0839691
CD8+ Activated	PSMD8	0.529583	0.0227427	0.210367
CD8+ Activated	MAP1LC3B	0.557881	0.0227467	0.210367
CD8+ Exhausted	LINC02099	1.12815	0.0227471	0.0839691
Mastocytes	ARL13B	0.678045	0.0229886	0.17177
CD4+ Stressed	TSPAN3	0.685934	0.0227491	0.182858
DCs AREG+	CSTA	0.772399	0.0229918	0.575542
STS Immunomodulatory	ERAP1	0.919998	0.0244968	0.938027
Monocytes EREG+	ZNF511	0.660166	0.0229944	0.47512
Mastocytes	ZC3H12B	1.10518	0.0229951	0.17177
STS Mesenchymal-like Contactin+	PCDHGA7	2.62244	0.0245	0.473136
CD8+ Activated	PGGHG	0.61166	0.0227565	0.210367
CD4+ Tn	RAB1A	0.544436	0.0227567	0.234757
CD8+ Exhausted	MRPL12	0.637512	0.0227581	0.0839891
NA	AC016866.1	1.32586	0.0229998	0.137351
Macro SELENOP+ SLC40A1+	CD180	0.746679	0.0230011	0.0630756
CD8+ Stressed	DNAJC1	0.57893	0.022761	0.123162
CD4+ Tfh	AC004812.2	0.916853	0.0227626	0.240798
NA	DCST2	1.36481	0.0230036	0.137351
CD8+ ISG	RPE	0.682379	0.0227633	0.307997
Granulocytes_NIBAN1_TXNIPhi	TXNRD3	1.13445	0.0230057	0.247362
Granulocytes_NIBAN1_TXNIPhi	AC090912.1	1.21606	0.0230061	0.247362
M2 TREM2+ SPP1+	LSM1	0.605943	0.023007	0.27523
CD4+ Stressed	AC104066.4	0.984491	0.0227671	0.182874
NA	DTHD1	1.30279	0.0230088	0.137351
Macro SELENOP+ SLC40A1+	PIBF1	0.667257	0.0230103	0.0630901
DCs CD1c+	LEPROTL1	0.674323	0.0230124	0.515933
CD4+ Tfh	SPG21	0.598211	0.0227726	0.240798
STS Mesenchymal-like Undiff.	ARL5B	0.52256	0.0245178	0.300117
CD4+ T memory	PEX26	0.551197	0.0227745	0.251843
CD8+ Exhausted	OSGEPL1	0.860383	0.0227754	0.0840121
CD4+ Stressed	GREM2	0.950309	0.0227787	0.182874
CD8+ Stressed	DCAF1	0.600269	0.0227812	0.123194
CD4+ Activated	FKBPL	0.804746	0.0227847	0.19218
CD8+ Early Activation	AC021752.1	0.79815	0.0227859	0.203588
STS Mesenchymal-like Contactin+	AC073111.4	1.15553	0.0245317	0.473217
NK cells CD56 high	NAPA	0.559146	0.0227891	0.165045
CD4+ Tfh	ZNF606	0.958391	0.0227893	0.240806
NA	LINC01179	1.36151	0.0230305	0.137351
CD8+ Exhausted	AC036176.1	0.925402	0.0227897	0.0840272
STS Immunomodulatory	FNTA	0.481168	0.0245357	0.938027
CD8+ Exhausted	AC034238.1	1.0272	0.0227905	0.0840272
CD4+ Stressed	PFKM	0.79492	0.0227921	0.182874
CD8+ ISG	HCFC1	0.606438	0.0227923	0.307997
M2 TREM2+ SPP1+	ADCY3	0.928216	0.0230368	0.27523
CD8+ Activated	SOD1	0.648977	0.0227976	0.210618
NK cells CD56 low	MYO1H	0.801117	0.0227994	0.360458
NA	FBXO36	1.23664	0.0230405	0.137351
Tip Endothelial Cells	TMEM214	0.745081	0.0272519	0.635924
STS CTA high	SLAIN2	0.945524	0.0245466	0.753702
CD4+ Activated	CARD8-AS1	0.668371	0.0228017	0.192217
DCs AREG+	ZFYVE28	1.03068	0.0230445	0.575542
STS Proangiogenic	PEPD	1.35094	0.0245495	0.999994
Macro SELENOP+ SLC40A1+	RAB7A	0.752373	0.0230474	0.0631706
Granulocytes_NIBAN1_TXNIPhi	AL139274.2	1.23371	0.023049	0.247362
NA	AC011043.1	1.3613	0.0230498	0.137351
NK cells CD56 low	TMEM159	0.650446	0.0228096	0.360458
Granulocytes_NIBAN1_TXNIPhi	CLEC4F	1.28801	0.0230507	0.247362
CD4+ Stressed	SMCR8	0.636758	0.0228103	0.182874
Pericytes	LINC02693	1.21331	0.0272656	0.549901
STS Immunomodulatory	HLA-DPA1	1.99349	0.0245596	0.938027
NA	CPT1C	1.35689	0.023057	0.137351
STS Epithelial-like	SDHAF2	0.555855	0.024563	0.170339
STS Mesenchymal-like Contactin+	HSPA1L	2.31359	0.024569	0.473332
CD4+ Tn	AP001977.1	0.8791	0.0228229	0.234963
Pericytes	AXIN2	1.4249	0.0272781	0.549901
CD8+ Early Activation	TRPM7	0.70033	0.022825	0.203631
Mastocytes	COX6B1	0.604033	0.0230665	0.172145
CD8+ Exhausted	AP001318.2	0.872359	0.022826	0.0841379
Granulocytes_NIBAN1_TXNIPhi	AL137186.2	1.05808	0.0230694	0.247362
Arterial Endothelial Cells	RXRB	0.829949	0.0272844	0.549239
NK cells CD56 low	C5orf30	0.823809	0.0228305	0.360458
CD8+ Early Activation	PRKCI	0.646676	0.0228309	0.203631
NK cells CD56 high	SERPINB1	0.610552	0.0228311	0.165192
Immunoregulatroy PMNs	SEMA4D	0.706467	0.0230738	0.0868335
Granulocytes_NIBAN1_TXNIPhi	SMAD6	1.25205	0.023074	0.247362
DCs AREG+	AC027031.2	1.06329	0.0230768	0.575542
CD8+ ISG	AC024060.2	0.979079	0.0228362	0.307997
NA	ZNF775	1.20332	0.0230789	0.137351
STS Mesenchymal-like Undiff.	MYO1D	2.01238	0.0245877	0.300117
NA	AC027698.1	1.33703	0.0230818	0.137351
CD4+ T memory	CAMSAP2	0.654878	0.022844	0.252429
Granulocytes_NIBAN1_TXNIPhi	AC027698.1	1.26753	0.0230863	0.247362
STS Mesenchymal-like Contactin+	BMX	2.53189	0.0245926	0.473332
M2 APOC1+ APOE+	ZNHIT1	0.595645	0.0230918	0.317259
CD4+ Stressed	DPY19L3	0.839007	0.0228516	0.182911
NA	MCPH1-AS1	1.32332	0.0230932	0.137351
STS Mesenchymal-like Undiff.	HNRNPA2B1	0.71335	0.0246003	0.300117
Macro SELENOP+ SLC40A1+	HSD17B14	0.812016	0.0230962	0.0632725
CD8+ ISG	AL731577.1	0.927027	0.0228585	0.307997
DCs AREG+	CD93	0.818954	0.0231005	0.575542
CD8+ ISG	SYNGR3	0.961513	0.0228599	0.307997
Granulocytes_NIBAN1_TXNIPhi	AC024084.1	1.21917	0.0231022	0.247362
Matrix CAFs	TWIST2	1.79815	0.0283057	0.999515
STS Proangiogenic	FLT4	3.25965	0.0246147	0.999994
CD4+ Th17	HINT1	0.574055	0.0228677	0.362831
NA	FBXL2	1.25602	0.0231108	0.137351
CD8+ Early Activation	ZNF266	0.575922	0.0228707	0.203867
NA	HEY2	1.36071	0.0231126	0.137351
STS Immunomodulatory	AMPH	1.55905	0.0246202	0.938027
Granulocytes_NIBAN1_TXNIPhi	UBAC2-AS1	1.21792	0.0231139	0.247362
NA	MUC1	1.33674	0.0231169	0.137351
NA	LOR	1.34242	0.0231171	0.137351
Macro SELENOP+ SLC40A1+	CRY1	1.01935	0.0231176	0.0633024
Immunoregulatroy PMNs	LINC01004	1.24707	0.0231184	0.0869015
CD4+ Stressed	TASP1	0.725245	0.0228799	0.182943
CD4+ Tn	AC090921.1	0.77383	0.0228823	0.234963
CD4+ Tn	KDM6B	0.603308	0.0228848	0.234963
NK cells CD56 low	SATB1	0.660835	0.0228928	0.360746
Granulocytes_NIBAN1_TXNIPhi	RFTN2	1.22264	0.0231344	0.247362
NK cells CD56 high	YWHAZ	0.463444	0.022896	0.165504
M2 APOC1+ APOE+	NDUFA8	0.783178	0.0231381	0.317259
CD4+ Tfh	CORO1C	0.705796	0.0229005	0.241311
NK cells CD56 low	ZNF600	0.615008	0.0229023	0.360746
STS Myofibroblastic	DYNC1I1	2.39194	0.0246528	0.594285
NA	C19orf44	1.36067	0.0231462	0.137351
NA	TFAP2A	1.36067	0.0231462	0.137351
NA	PRPH	1.36067	0.0231462	0.137351
STS Mesenchymal-like ECM Remodeling	RIF1	0.773183	0.0246546	0.289624
Pericytes	CNR1	2.08105	0.027368	0.550923
CD8+ Exhausted	USP21	1.03908	0.0229127	0.0843553
CD8+ Stressed	ANKLE2	0.476572	0.0229143	0.123815
Granulocytes_NIBAN1_TXNIPhi	ORC1	1.25604	0.0231597	0.247362
STS CTA high	FBXW7	1.43645	0.0246686	0.753702
NA	NDP	1.3371	0.0231609	0.137351
Arterial Endothelial Cells	STON1	1.34699	0.0273823	0.549982
NK cells CD56 high	SMIM10L1	0.568016	0.0229215	0.165511
NA	AC005332.5	1.36138	0.0231658	0.137351
NA	PAX3	1.36138	0.0231658	0.137351
NA	AC024558.2	1.36138	0.0231658	0.137351
NA	AL035401.1	1.36138	0.0231658	0.137351
CD8+ ISG	EGFL8	1.04709	0.0229247	0.307997
NA	AL592156.2	1.35915	0.0231688	0.137351
NA	IL17RD	1.3648	0.0231718	0.137351
Macro SELENOP+ SLC40A1+	PACS2	0.655057	0.0231722	0.0634277
Matrix CAFs	MATN2	1.18655	0.0283801	0.999515
CD4+ Tregs	MBIP	0.523614	0.0229309	0.195253
NA	LINC01515	1.30855	0.0231734	0.137351
CD8+ ISG	SPDYE3	0.865238	0.0229338	0.307997
STS Myofibroblastic	SLC25A43	1.22032	0.0246845	0.594285
CD4+ T memory	FAM89A	0.75255	0.0229346	0.252696
CD4+ Stressed	FAM153B	1.06889	0.0229352	0.183289
Arterial Endothelial Cells	POMGNT2	0.99713	0.0273994	0.549982
CD8+ Exhausted	DAG1	0.608054	0.0229404	0.0844366
NA	KCND3	1.33356	0.0231821	0.137351
Granulocytes_NIBAN1_TXNIPhi	PGBD4	1.27774	0.0231848	0.247362
NA	CHST10	1.29164	0.0231849	0.137351
NA	MYO16-AS1	1.35127	0.0231858	0.137351
M2 TREM2+ SPP1+	QTRT1	0.811741	0.0231859	0.276305
STS Mesenchymal-like ECM Remodeling	RNASEK	0.785984	0.0246953	0.289722
CD8+ Stressed	ATP2B4	0.670872	0.0229469	0.123903
CD4+ Stressed	RAB11FIP5	0.871657	0.0229475	0.183291
NA	AC073052.2	1.33518	0.0231892	0.137351
NA	RERE-AS1	1.26012	0.0231899	0.137351
CD4+ Tfh	FBLN5	0.868613	0.0229502	0.241668
NA	AL357507.1	1.36443	0.0231935	0.137351
STS Mesenchymal-like Contactin+	PIK3R3	1.55685	0.0247042	0.473534
CD8+ Activated	C12orf57	0.661138	0.022955	0.211062
Granulocytes_NIBAN1_TXNIPhi	C5orf46	1.25778	0.0231976	0.247362
STS Mesenchymal-like Contactin+	IDH1-AS1	2.66846	0.0247126	0.473534
STS Epithelial-like	HLA-B	1.49901	0.0247135	0.170758
Mastocytes	AC005261.1	0.755903	0.0232058	0.173027
NA	AC011476.3	1.27819	0.0232087	0.137351
Granulocytes_NIBAN1_TXNIPhi	SP2-AS1	1.11883	0.0232109	0.247362
CD4+ Stressed	AP000766.1	0.770032	0.0229712	0.183379
CD8+ Exhausted	DMAC2	0.683623	0.0229784	0.0845465
CD8+ Early Activation	MARK2	0.568533	0.0229797	0.204479
CD8+ GZMK+ Tm	CAMLG	0.561704	0.0229811	0.23735
CD8+ Exhausted	AC008443.1	0.690552	0.0229814	0.0845465
NA	NPIPB2	1.33215	0.0232258	0.137351
Monocytes EREG+	STEAP3	0.885382	0.0232264	0.47822
CD4+ Tn	TUBD1	0.524481	0.0229863	0.235687
NA	LINC02006	1.27345	0.0232282	0.137351
STS Epithelial-like	PIGF	0.444514	0.0247381	0.170797
CD4+ Tfh	RAB3D	0.893565	0.0229866	0.241743
Immunoregulatroy PMNs	PDK1	0.753609	0.0232288	0.0871088
STS Mesenchymal-like ECM Remodeling	EDF1	0.752002	0.0247406	0.289722
CD4+ Tfh	TLL2	1.0349	0.0229891	0.241743
CD4+ Activated	MRPL18	0.638437	0.0229897	0.193586
Inflammatory Monocytes	HCP5	0.670892	0.0232315	0.301585
CD8+ Stressed	ITGB2-AS1	0.539292	0.02299	0.124048
NA	FGF2	1.36438	0.0232324	0.137351
STS Myofibroblastic	DNM1L	0.456482	0.0247433	0.594285
CD8+ GZMK+ Tm	ISG20	0.939561	0.0229916	0.23735
CD8+ Exhausted	RGS6	1.01321	0.0229927	0.0845676
STS Myofibroblastic	KALRN	2.26019	0.0247459	0.594285
M2 APOC1+ APOE+	FIS1	0.655949	0.0232362	0.318211
CD4+ Stressed	ARHGAP45	0.538186	0.0229946	0.183379
NA	DCAF4L1	1.3335	0.0232379	0.137351
Immunoregulatroy PMNs	AL133330.1	0.847438	0.0232384	0.087112
CD8+ ISG	C17orf80	0.657359	0.0229969	0.3083
Macro SELENOP+ SLC40A1+	DNMT1	0.616389	0.023243	0.0636109
NK cells CD56 high	CLEC2B	0.600659	0.0230047	0.165817
M2 APOC1+ APOE+	ATF3	1.00865	0.0232467	0.318211
STS Immunomodulatory	DPM2	0.785853	0.0247572	0.938027
NA	LINC01827	1.33329	0.023248	0.137351
CD8+ Stressed	ITGA1	0.946011	0.0230065	0.124093
STS Mesenchymal-like Contactin+	IKZF4	0.971482	0.0247594	0.473534
Granulocytes_NIBAN1_TXNIPhi	AC007566.1	1.07055	0.0232494	0.247362
NA	AL136454.1	1.34947	0.02325	0.137351
Vascular CAFs	KLHDC8B	1.32551	0.0284647	0.657127
M2 TREM2+ SPP1+	ALDOA	0.937668	0.0232506	0.276305
Monocytes EREG+	POLR2J	0.679521	0.0232512	0.47822
NA	KAZALD1	1.36416	0.0232518	0.137351
M2 TREM2+ SPP1+	KLHL7	0.714332	0.0232533	0.276305
CD8+ Activated	TRIM39	0.544537	0.0230121	0.211062
NA	AC022506.2	1.364	0.0232541	0.137351
STS Myofibroblastic	SH3RF1	1.02041	0.0247674	0.594285
M2 TREM2+ SPP1+	MRPS18A	0.746428	0.0232596	0.276305
STS Myofibroblastic	MEGF10	2.83998	0.0247705	0.594285
NK cells CD56 high	GTPBP1	0.574539	0.0230192	0.165843
CD4+ Tn	MRPL1	0.769303	0.0230193	0.235707
Macro SELENOP+ SLC40A1+	HSPA1B	1.4104	0.0232663	0.0636424
STS Mesenchymal-like Undiff.	KANSL1	0.824581	0.0247773	0.301346
STS Mesenchymal-like ECM Remodeling	EIF4EBP2	0.737129	0.0247817	0.289821
NA	ENTPD2	1.36487	0.023271	0.137351
CD8+ Exhausted	AC025259.1	1.04478	0.0230296	0.0846411
Granulocytes_NIBAN1_TXNIPhi	GRIP2	1.27799	0.0232726	0.247362
NA	TMEM116	1.13522	0.0232728	0.137351
CD8+ Exhausted	AC008964.1	0.879482	0.0230313	0.0846411
NA	LYG1	1.36113	0.0232735	0.137351
NK cells CD56 low	MRM3	0.620336	0.0230317	0.362036
CD4+ Stressed	TOB1-AS1	0.875732	0.0230355	0.183379
CD8+ ISG	CRMP1	0.894248	0.0230372	0.308569
Monocytes EREG+	GEMIN2	0.93158	0.0232804	0.47822
Granulocytes_NIBAN1_TXNIPhi	FAM157C	1.01242	0.0232818	0.247362
JAK2_high_STS	CLIP3	2.23278	0.0247931	0.543501
Macro SELENOP+ SLC40A1+	HADH	0.6805	0.0232832	0.0636675
STS Mesenchymal-like Contactin+	Z84484.1	2.92346	0.0247956	0.473534
CD8+ Exhausted	TAB1	0.817295	0.0230435	0.0846524
STS Mesenchymal-like Contactin+	BDH1	2.7306	0.024798	0.473534
JAK2_high_STS	FAM98A	1.43181	0.0247992	0.543501
STS Mesenchymal-like Contactin+	RTCA-AS1	1.59932	0.0248002	0.473534
CD4+ Th17	GATAD2A	0.537188	0.023048	0.36493
NA	LIMD1-AS1	1.25502	0.0232902	0.137351
Immunoregulatroy PMNs	P2RY8	0.981023	0.0232915	0.087211
NA	HCN2	1.35614	0.0232918	0.137351
CD8+ Exhausted	IL21-AS1	1.06288	0.0230497	0.0846548
NK cells CD56 high	CDIP1	0.520802	0.0230504	0.16591
Granulocytes_NIBAN1_TXNIPhi	AL118558.3	0.935821	0.0232927	0.247362
STS Mesenchymal-like Undiff.	AKAP9	0.706636	0.0248066	0.301346
DCs AREG+	CCR2	1.10646	0.0232953	0.575902
NA	SH3BGR	1.24476	0.0232954	0.137351
CD8+ Exhausted	ALK	0.944108	0.023056	0.0846573
NA	AC015802.4	1.33549	0.0232982	0.137351
DCs AREG+	AHCY	0.646581	0.0233021	0.575902
STS Mesenchymal-like Contactin+	DLGAP1-AS4	2.49233	0.0248149	0.473534
CD8+ Stressed	PCCA	0.75491	0.0230621	0.124349
Immunoregulatroy PMNs	SESTD1	0.813433	0.0233043	0.0872391
NA	CCNO	1.35902	0.0233049	0.137351
NA	LINC01550	1.35902	0.0233049	0.137351
Tip Endothelial Cells	TBC1D20	0.856577	0.0275369	0.640172
M2 TREM2+ SPP1+	TCEAL3	0.836213	0.0233089	0.276305
CD8+ Activated	SUPT3H	0.724306	0.0230673	0.211124
Pericytes	SLC6A8	1.29406	0.0275405	0.553603
Monocytes EREG+	HK2	0.914149	0.023311	0.47822
STS Mesenchymal-like Contactin+	CACNG4	2.47447	0.024823	0.473534
Macro SELENOP+ SLC40A1+	WASHC2C	0.701006	0.0233149	0.0637114
NA	TRIM16	1.20382	0.0233153	0.137351
M2 APOC1+ APOE+	SDHD	0.632042	0.0233171	0.31835
CD8+ GZMK+ Tm	ZNF331	0.712937	0.0230752	0.23735
M2 APOC1+ APOE+	SBDS	0.612313	0.0233182	0.31835
CD8+ GZMK+ Tm	MRPS6	0.585217	0.0230766	0.23735
CD8+ Stressed	SLC4A5	0.746925	0.0230772	0.124352
CD8+ Stressed	WDR73	0.525511	0.023079	0.124352
NK cells CD56 high	OCIAD1	0.517184	0.0230797	0.16591
Immunoregulatroy PMNs	GPAT4	0.590533	0.0233221	0.0872458
CD4+ Activated	ARRB2	0.568996	0.0230816	0.194151
STS Mesenchymal-like Undiff.	SLC2A3	0.966005	0.0248376	0.301346
CD8+ Activated	ETV1	0.737537	0.023083	0.211124
CD4+ Stressed	DGKI	0.923781	0.0230883	0.183452
CD4+ Activated	UBE2S	0.641929	0.0230886	0.194151
Monocytes EREG+	PAXX	0.654086	0.0233312	0.47822
CD8+ Exhausted	SLC5A6	0.916924	0.0230928	0.0847386
CD8+ Exhausted	SCN1A	0.937653	0.0230948	0.0847386
NA	AC091729.3	1.16373	0.0233406	0.137351
CD8+ Early Activation	TNKS	0.743543	0.0231	0.205189
DCs CD1c+	RNF181	0.674288	0.023344	0.519743
CD4+ T memory	CD47	0.553415	0.0231042	0.254153
STS Myofibroblastic	CD82	1.53769	0.0248595	0.595591
Granulocytes_NIBAN1_TXNIPhi	AC010173.1	1.25238	0.0233467	0.247362
Mastocytes	FIS1	0.663144	0.023351	0.1739
Arterial Endothelial Cells	MIR155HG	1.14021	0.0275846	0.552124
CD4+ Tregs	IGF2R	0.538162	0.023111	0.196372
CD4+ Activated	TMEM141	0.635204	0.0231116	0.194151
DCs CD1c+	FCER1G	0.796764	0.0233544	0.519743
Mastocytes	PCMT1	0.568448	0.0233548	0.1739
M2 TREM2+ SPP1+	SLC4A2	0.831956	0.0233548	0.276305
NA	LINC01134	1.35183	0.0233559	0.137351
NA	NDRG4	1.34093	0.0233586	0.137351
CD4+ Tfh	AC002091.1	0.953474	0.0231196	0.242779
STS Epithelial-like	B2M	1.34785	0.0248761	0.171544
CD4+ Activated	FIGNL1	0.677767	0.0231204	0.194151
CD4+ Tregs	CYFIP1	0.608167	0.0231205	0.196372
NK cells CD56 high	AP1S3	0.648705	0.0231219	0.165912
CD4+ Th17	TOP1	0.46443	0.0231221	0.365723
M2 TREM2+ SPP1+	THAP4	0.733104	0.0233676	0.276305
DCs AREG+	PLEKHO1	0.672265	0.0233686	0.576074
Mastocytes	MRPS10	0.64179	0.023369	0.173927
NA	AL023653.1	1.34154	0.0233694	0.137351
CD8+ ISG	C15orf48	0.900749	0.0231291	0.308903
DCs CD1c+	NHP2	0.638246	0.0233732	0.519743
CD4+ T memory	VSIG1	0.87538	0.0231337	0.254153
Monocytes EREG+	MRPL3	0.758088	0.0233774	0.47822
CD4+ Tfh	ZMYND19	0.869628	0.0231379	0.242804
STS Mesenchymal-like Undiff.	NFATC2IP	0.613105	0.0248952	0.301346
JAK2_high_STS	ZNF219	2.3543	0.0248963	0.544243
NA	PANO1	1.35497	0.0233911	0.137351
CD4+ Activated	MYOM1	0.798906	0.0231491	0.194284
STS Mesenchymal-like Contactin+	TLX2	2.56945	0.02491	0.474204
CD8+ Exhausted	CNIH3	0.740881	0.0231541	0.0848737
STS Mesenchymal-like Undiff.	PCNT	0.622442	0.024911	0.301346
CD8+ Exhausted	KRTCAP3	0.871883	0.0231551	0.0848737
CD4+ Tregs	CSTF1	0.532237	0.0231552	0.196393
Monocytes EREG+	MPLKIP	0.576199	0.023398	0.47822
STS Mesenchymal-like Contactin+	AC099778.1	1.50111	0.0249132	0.474204
M2 TREM2+ SPP1+	NMD3	0.614853	0.0233992	0.276305
Inflammatory Monocytes	ZNF703	0.817495	0.0234028	0.302987
NA	AC025857.2	1.30091	0.0234074	0.137351
M2 TREM2+ SPP1+	POLDIP2	0.647192	0.023408	0.276305
CD4+ Tn	NT5DC3	0.670752	0.0231673	0.236276
CD4+ Tfh	TENM1	0.817843	0.0231683	0.242956
Mastocytes	PNKP	0.601613	0.0234119	0.174081
Inflammatory Monocytes	MCTP1	0.958993	0.0234124	0.302987
CD4+ Tn	TM9SF3	0.531281	0.0231711	0.236276
CD8+ Activated	SRRM1	0.491871	0.0231717	0.211633
CD4+ Tregs	CAMK2D	0.73658	0.023175	0.196452
STS Myofibroblastic	FHOD1	0.833803	0.0249332	0.596334
CD8+ Exhausted	AC007220.1	1.0113	0.023178	0.0849157
NA	EGFR	1.32891	0.023425	0.137351
Monocytes EREG+	BYSL	0.940249	0.023426	0.47822
STS Mesenchymal-like Contactin+	AC087071.1	2.99913	0.0249421	0.474209
CD4+ Tn	SPAG9	0.567955	0.0231849	0.236276
CD8+ Exhausted	B9D2	0.715132	0.0231853	0.0849157
Mastocytes	ACP1	0.593591	0.023429	0.174081
CD8+ Exhausted	TYW5	0.673635	0.0231877	0.0849157
CD8+ ISG	ATP8B3	1.00416	0.0231908	0.308903
Inflammatory Monocytes	THAP9-AS1	0.652216	0.0234341	0.302987
Monocytes EREG+	ACTB	0.703672	0.023437	0.47822
CD8+ Exhausted	GSPT2	0.958475	0.0231948	0.0849212
CD4+ Activated	ULK3	0.668596	0.0231953	0.194457
CD8+ GZMK+ Tm	BLOC1S2	0.548927	0.0231953	0.237539
CD4+ Tfh	GPSM1	0.97716	0.0231962	0.242984
Mastocytes	PLRG1	0.68537	0.0234401	0.174081
M2 APOC1+ APOE+	MACORIS	0.775069	0.0234402	0.319255
DCs AREG+	ADNP2	0.667032	0.023441	0.576988
NA	CDH24	1.3643	0.0234439	0.137351
CD4+ T memory	MAP4K2	0.590085	0.023202	0.25472
CD8+ Stressed	CEPT1	0.575403	0.023205	0.124766
STS CTA high	AL355377.3	2.91129	0.0249656	0.757764
CD8+ Exhausted	AL390198.1	0.914186	0.0232083	0.0849499
M2 TREM2+ SPP1+	IMPDH2	0.637672	0.0234512	0.276305
M2 TREM2+ SPP1+	LZIC	0.566433	0.0234523	0.276305
DCs CD1c+	ZDHHC12	0.612937	0.0234546	0.5204
M2 TREM2+ SPP1+	TMEM199	0.675461	0.0234556	0.276305
M2 TREM2+ SPP1+	MIS12	0.707676	0.0234571	0.276305
Proinflammatory PMNs	LINC02193	1.17377	0.0234592	0.144795
NA	FFAR1	1.32731	0.0234603	0.137351
M2 APOC1+ APOE+	ASCL2	0.80148	0.0234622	0.31929
Granulocytes_NIBAN1_TXNIPhi	C6orf99	1.2009	0.0234628	0.247362
CD8+ ISG	C9orf24	1.02804	0.0232202	0.308903
Granulocytes_NIBAN1_TXNIPhi	FAM53B-AS1	1.20851	0.0234633	0.247362
M2 TREM2+ SPP1+	MAGOHB	0.745242	0.023465	0.276305
CD8+ Stressed	RFX3-AS1	0.863611	0.0232225	0.124808
DCs CD1c+	EZR	0.791504	0.0234664	0.5204
NA	CTC1	1.01514	0.0234665	0.137351
CD8+ ISG	Z95331.1	0.89069	0.0232241	0.308903
STS Mesenchymal-like Undiff.	BICD1	0.802265	0.024992	0.302114
CD4+ Tn	OXCT1	0.662575	0.0232334	0.236468
CD4+ Tregs	LINC01578	0.512034	0.0232369	0.196704
CD8+ Stressed	IL18RAP	0.774617	0.0232375	0.124808
STS Mesenchymal-like ECM Remodeling	KDELR3	1.21847	0.0249976	0.291767
CD4+ Tfh	DPH6-DT	0.848733	0.0232388	0.243027
Mastocytes	NPRL2	0.733783	0.0234818	0.174211
Immunoregulatroy PMNs	SNIP1	0.609621	0.0234832	0.0875676
Inflammatory Monocytes	ZNF438	1.1945	0.0234834	0.30317
CD8+ Exhausted	MAGEF1	0.955161	0.023243	0.0850568
Macro SELENOP+ SLC40A1+	MRC2	0.788521	0.0234871	0.064107
CD8+ ISG	AMDHD2	0.683424	0.023247	0.308903
Immunoregulatroy PMNs	ACAT2	0.726747	0.0234911	0.0875676
M2 TREM2+ SPP1+	SHB	0.910302	0.0234919	0.276424
CD8+ GZMK+ Tm	CIR1	0.600697	0.0232501	0.237539
NA	PELI3	1.20769	0.0234932	0.137351
Mastocytes	CCDC189	1.06896	0.0234943	0.174224
DCs AREG+	SNX30	0.687137	0.0234976	0.577512
CD4+ Tfh	CHKB-DT	0.833806	0.023255	0.243027
CD4+ Activated	TBCA	0.54177	0.0232555	0.194747
STS Mesenchymal-like ECM Remodeling	BSG	0.977558	0.0250168	0.291767
DCs CD1c+	MRPL21	0.575971	0.0235003	0.520446
Pericytes	MYO1B	0.794125	0.0277453	0.555705
STS CTA high	LINC00685	1.2649	0.02502	0.757764
Mastocytes	BX890604.2	0.952882	0.0235073	0.174224
CD4+ Stressed	AC087645.2	1.28416	0.0232654	0.184667
CD8+ Exhausted	NAT10	0.708049	0.0232669	0.0851236
NA	AL096677.1	1.33836	0.023513	0.137351
CD8+ Stressed	NGLY1	0.598012	0.0232722	0.124828
Mastocytes	MRPS21	0.680493	0.0235156	0.174224
NA	NFATC4	1.34307	0.0235185	0.137351
CD8+ ISG	PSMB8	0.732844	0.0232766	0.308903
NA	SNTA1	1.23443	0.0235204	0.137351
NA	AC102953.2	1.34939	0.0235205	0.137351
Immunoregulatroy PMNs	ROCK2	0.52345	0.0235267	0.0876459
CD8+ Early Activation	PLSCR1	0.689285	0.0232837	0.20576
Proinflammatory PMNs	WWP2	0.950637	0.0235278	0.144932
Granulocytes_NIBAN1_TXNIPhi	PRC1-AS1	1.25393	0.0235292	0.247362
JAK2_high_STS	SCOC-AS1	3.73681	0.0250483	0.546873
Vascular CAFs	FEM1A	1.11836	0.0287714	0.6617
CD8+ Exhausted	LINC00551	0.965303	0.023291	0.08519
STS Immunomodulatory	IFT22	0.771431	0.0250541	0.938027
Proinflammatory PMNs	PLPPR2	0.960224	0.023539	0.144932
STS CTA high	APC2	2.9715	0.0250586	0.757764
STS Myofibroblastic	SPECC1L	0.572796	0.0250594	0.5975
NA	LINC02201	1.3468	0.0235433	0.137351
CD8+ Exhausted	AC105446.1	0.988752	0.0233018	0.08519
Pericytes	MAP7D3	1.03205	0.0277954	0.555705
CD8+ Exhausted	IGHM	1.36033	0.0233074	0.08519
NA	SLC30A10	1.34861	0.0235549	0.137351
Monocytes EREG+	BAD	0.654472	0.0235563	0.47886
STS Mesenchymal-like Undiff.	LINC-PINT	1.38772	0.0250762	0.30292
Mastocytes	SPAG16	0.78716	0.0235587	0.174353
CD4+ Activated	CBX3	0.516328	0.0233159	0.194774
STS Myofibroblastic	CYP26B1	2.04358	0.025078	0.5975
CD4+ Tn	PPRC1	0.577842	0.0233172	0.236777
STS Mesenchymal-like Contactin+	AC126696.1	2.35991	0.0250804	0.474209
NA	STOX2	1.29951	0.0235635	0.137351
CD4+ Tregs	KIF1B	0.669296	0.023321	0.19714
Proinflammatory PMNs	LINC02217	1.21815	0.0235648	0.144954
Mastocytes	AL606804.1	1.11494	0.023565	0.174353
CD8+ Activated	CASP1	0.621173	0.0233233	0.212635
CD4+ Tn	PPP3CA	0.772419	0.0233234	0.236777
CD8+ GZMK+ Tm	RAB4B	0.545844	0.0233245	0.237539
NA	STAG3	1.10495	0.0235682	0.137351
CD4+ Activated	LAMTOR5	0.61121	0.0233277	0.194774
Arterial Endothelial Cells	ZNF540	1.25421	0.0278206	0.555374
NA	ZNF257	1.35567	0.0235732	0.137351
DCs AREG+	AC008667.1	1.17747	0.023574	0.578518
Matrix CAFs	CRISPLD1	2.30224	0.028818	0.999515
Arterial Endothelial Cells	PPP1R14A	2.03926	0.0278259	0.555374
Inflammatory Monocytes	CNEP1R1	0.719306	0.0235773	0.303662
CD4+ Tn	CYSTM1	0.581779	0.0233341	0.236777
CD4+ Tregs	RABL3	0.558504	0.0233369	0.197165
CD4+ Tfh	IFT74	0.611931	0.0233371	0.24362
M2 APOC1+ APOE+	TMEM129	0.728097	0.023586	0.32059
Granulocytes_NIBAN1_TXNIPhi	HEXA-AS1	1.10744	0.0235869	0.247362
STS Immunomodulatory	P3H1	0.724807	0.0251072	0.938027
STS Mesenchymal-like Contactin+	ABHD12B	2.93407	0.0251079	0.474209
NK cells CD56 low	S100B	1.37504	0.0233467	0.365959
STS Epithelial-like	DEF8	0.929577	0.0251096	0.172459
CD4+ Stressed	IL6R	0.772138	0.0233485	0.185133
Proinflammatory PMNs	LINC01948	1.19721	0.0235919	0.145012
CD4+ Activated	TMEM9B	0.566252	0.0233489	0.194774
NA	ZNF696	1.26311	0.0235935	0.137351
Pericytes	DCXR	0.806092	0.0278444	0.555705
M2 APOC1+ APOE+	RHOU	0.832149	0.0235971	0.32059
CD4+ T memory	CHCHD7	0.60217	0.0233541	0.255982
M2 TREM2+ SPP1+	LRSAM1	0.7128	0.023598	0.276969
Granulocytes_NIBAN1_TXNIPhi	CHRNA9	1.28278	0.023599	0.247362
NA	KCNK5	1.31695	0.0235995	0.137351
NA	AL589745.1	1.33724	0.0236014	0.137351
CD8+ Exhausted	AC034195.1	0.96932	0.0233586	0.0853247
CD8+ Early Activation	IKZF3	0.661554	0.0233591	0.206079
STS Mesenchymal-like ECM Remodeling	PTAR1	0.679164	0.0251295	0.292311
CD4+ T memory	ZBTB6	0.518329	0.0233675	0.255982
Pericytes	OGFOD1	0.835049	0.0278625	0.555705
CD8+ ISG	MELK	0.934042	0.0233705	0.308903
CD4+ Activated	XRN2	0.472637	0.0233739	0.194774
Granulocytes_NIBAN1_TXNIPhi	AC099850.1	1.20041	0.0236174	0.247362
Granulocytes_NIBAN1_TXNIPhi	AL158071.1	1.22649	0.0236216	0.247362
NA	MS4A5	1.32095	0.0236229	0.137351
M2 TREM2+ SPP1+	CCDC137	0.709599	0.0236229	0.276969
Granulocytes_NIBAN1_TXNIPhi	CNTNAP3C	1.27179	0.0236231	0.247362
CD8+ Exhausted	HDAC5	0.704533	0.0233809	0.0853697
CD8+ GZMK+ Tm	TCF7	0.571103	0.0233814	0.237539
STS Myofibroblastic	IFI16	1.25827	0.0251485	0.597557
CD8+ Exhausted	POLQ	1.26068	0.0233847	0.0853697
STS Myofibroblastic	GPR161	1.09577	0.0251497	0.597557
STS Mesenchymal-like Contactin+	FOXN3-AS1	1.70118	0.0251525	0.474209
STS Mesenchymal-like Undiff.	ARFGEF1	0.637657	0.0251539	0.30322
STS Epithelial-like	TEX261	1.09416	0.025154	0.172477
M2 TREM2+ SPP1+	CRYL1	0.681952	0.0236356	0.276969
NA	AC092835.1	1.33379	0.0236371	0.137351
STS Immunomodulatory	LMF2	0.964565	0.0251578	0.938027
NA	NAALADL2-AS2	1.33421	0.0236376	0.137351
NA	AC022613.1	1.33421	0.0236376	0.137351
Granulocytes_NIBAN1_TXNIPhi	NOP9	0.950719	0.02364	0.247362
M2 TREM2+ SPP1+	WIPI1	0.691147	0.02364	0.276969
CD4+ Th17	TSPYL1	0.55306	0.0233983	0.368861
CD8+ Exhausted	AC016876.1	0.878892	0.023399	0.0854014
CD8+ Stressed	ZNF420	0.565706	0.0233991	0.125146
NA	AL078590.2	1.34124	0.0236448	0.137351
CD8+ Early Activation	ZNF451	0.529508	0.0234018	0.206079
Inflammatory Monocytes	ALAS1	0.639999	0.0236458	0.30387
Inflammatory Monocytes	ELMSAN1	0.58777	0.0236492	0.30387
M2 APOC1+ APOE+	DYNLL1	0.661716	0.0236493	0.321034
CD8+ GZMK+ Tm	GAS5	0.642558	0.0234059	0.237539
NA	GTF2IRD2	0.971545	0.0236497	0.137351
Proinflammatory PMNs	TP53BP1	0.854215	0.0236497	0.145312
DCs AREG+	C5AR2	0.833567	0.0236511	0.578734
NA	AL137857.1	1.33619	0.0236527	0.137351
NA	CASC20	1.3534	0.0236528	0.137351
DCs AREG+	RIT1	0.673836	0.0236536	0.578734
Immunoregulatroy PMNs	TTLL5	0.849332	0.0236552	0.0879137
Immunoregulatroy PMNs	NCR3LG1	0.70912	0.0236567	0.0879137
NA	LINC01483	1.2878	0.0236584	0.137351
STS Epithelial-like	AK3	0.75462	0.0251798	0.172477
CD4+ Th17	GPRIN3	0.543435	0.0234174	0.368861
CD4+ Tfh	MEOX1	0.976777	0.0234175	0.244222
DCs CD1c+	MRPL11	0.655301	0.0236616	0.522957
CD8+ GZMK+ Tm	HLA-DRA	0.998031	0.0234211	0.237539
Immunoregulatroy PMNs	NT5C2	0.946692	0.023665	0.0879146
Macro SELENOP+ SLC40A1+	FGD6	0.651642	0.0236662	0.0645528
Granulocytes_NIBAN1_TXNIPhi	LINC01505	1.20669	0.0236666	0.247362
Granulocytes_NIBAN1_TXNIPhi	CLUL1	1.27989	0.0236682	0.247362
Granulocytes_NIBAN1_TXNIPhi	ASB11	1.27989	0.0236682	0.247362
CD8+ Early Activation	SNRNP200	0.565849	0.0234265	0.206079
Monocytes EREG+	C7orf50	0.671573	0.0236704	0.480283
Mastocytes	RPL41	0.671149	0.0236743	0.175004
NA	LINC00665	1.28553	0.0236752	0.137351
Macro SELENOP+ SLC40A1+	NR1H3	0.830825	0.0236754	0.0645671
CD4+ Tfh	AXL	1.00081	0.0234336	0.244223
CD8+ Activated	VDAC2	0.518331	0.0234344	0.212976
STS Proangiogenic	SCN2B	3.47598	0.0252014	0.999994
STS Mesenchymal-like Contactin+	PCF11-AS1	2.81825	0.0252017	0.474209
STS Mesenchymal-like Undiff.	PLAGL1	1.27321	0.0252022	0.30326
STS Myofibroblastic	SHTN1	1.43568	0.0252029	0.597997
Inflammatory Monocytes	ANTXR2	0.976775	0.0236812	0.303914
Matrix CAFs	AGAP3	0.971325	0.0289343	0.999515
Pericytes	CDK1	1.14742	0.0279392	0.556058
M2 TREM2+ SPP1+	MICA	0.845476	0.0236836	0.276977
Monocytes EREG+	TMSB10	0.724192	0.023685	0.480283
STS Proangiogenic	SLC16A3	3.42326	0.0252091	0.999994
JAK2_high_STS	IGLC2	7.3091	0.0252119	0.549052
STS Epithelial-like	SCNM1	0.956122	0.0252131	0.172477
Tip Endothelial Cells	DLGAP1-AS1	0.839493	0.027948	0.645742
CD8+ GZMK+ Tm	PRPS1	0.597678	0.0234474	0.237539
CD8+ Exhausted	PAN2	0.90896	0.023448	0.0855393
CD4+ Activated	CIAO2B	0.631389	0.0234504	0.195304
CD8+ ISG	KIR2DL4	1.2012	0.0234536	0.308903
Granulocytes_NIBAN1_TXNIPhi	ALG9	0.890749	0.0236999	0.247362
NA	FHOD3	1.27644	0.0237003	0.137351
M2 TREM2+ SPP1+	HEXA	0.701463	0.0237011	0.276977
CD8+ Exhausted	UBE2D3-AS1	0.813073	0.0234609	0.085566
Granulocytes_NIBAN1_TXNIPhi	DNAH3	1.27601	0.0237071	0.247362
NK cells CD56 high	DCXR	0.638308	0.0234633	0.167441
Inflammatory Monocytes	SSH2	0.932585	0.0237084	0.303914
M2 TREM2+ SPP1+	BRAT1	0.681667	0.0237085	0.276977
NA	AC097534.1	1.28798	0.0237105	0.137351
CD8+ Exhausted	HELLPAR	0.730415	0.0234685	0.0855731
STS Mesenchymal-like Undiff.	ZNF438	1.35643	0.0252356	0.30326
Arterial Endothelial Cells	LTA4H	0.951029	0.027972	0.557499
CD4+ T memory	DBR1	0.567187	0.0234704	0.256925
NA	ADRB1	1.34305	0.0237162	0.137351
CD8+ Stressed	DCAF6	0.625136	0.0234725	0.125461
CD8+ GZMK+ Tm	NDEL1	0.576566	0.0234734	0.237539
Vascular CAFs	BVES	1.00375	0.0289756	0.661846
STS Mesenchymal-like Undiff.	NAIP	0.868884	0.0252453	0.30326
STS Mesenchymal-like Contactin+	AC018638.7	2.49775	0.0252465	0.474209
STS Immunomodulatory	LGALS3BP	1.45723	0.0252475	0.939338
STS Epithelial-like	SNRNP40	0.750408	0.0252477	0.172477
CD4+ Tfh	RBM42	0.609132	0.0234824	0.244564
Capillary Venous Endothelial Cells	GPATCH2	0.523283	0.0279866	0.146885
STS Mesenchymal-like Contactin+	TCHH	2.66604	0.0252541	0.474209
Proinflammatory PMNs	FAM13A-AS1	0.878532	0.0237311	0.145611
Granulocytes_NIBAN1_TXNIPhi	SNRK-AS1	1.26901	0.0237319	0.247362
CD8+ ISG	ZSCAN20	1.28606	0.0234883	0.308903
NA	AL162231.1	1.35953	0.0237336	0.137351
CD8+ ISG	SPAG5	1.08644	0.023492	0.308903
CD4+ Activated	RER1	0.609967	0.0234921	0.195544
NA	KCTD8	1.35658	0.0237376	0.137351
CD8+ GZMK+ Tm	NDUFAB1	0.62186	0.0234957	0.237539
CD8+ Exhausted	CCNB1	0.960905	0.0234982	0.08562
NK cells CD56 high	ZNF28	0.529436	0.0234986	0.167473
STS Epithelial-like	C16orf91	0.752584	0.0252685	0.172477
Tip Endothelial Cells	CLDN14	1.38964	0.0280076	0.646057
STS Epithelial-like	RPP30	0.554318	0.0252719	0.172477
M2 TREM2+ SPP1+	AC100858.3	0.929375	0.0237485	0.277049
CD4+ Tregs	UQCRB	0.625311	0.0235064	0.197883
NA	DNAH3	1.34552	0.0237508	0.137351
Mastocytes	DNAJC1	0.631318	0.0237536	0.175469
CD4+ Tn	RASGRF2	0.786502	0.0235115	0.237866
CD8+ ISG	MROH8	0.929039	0.0235117	0.308903
DCs AREG+	MPHOSPH6	0.77437	0.0237558	0.5797
CD4+ Tregs	USP15	0.573035	0.0235129	0.197883
NA	LINC01115	1.53025	0.0237578	0.137351
Vascular CAFs	SNHG1	0.937194	0.0290169	0.661846
NK cells CD56 low	ZBTB21	0.543434	0.0235153	0.367898
M2 APOC1+ APOE+	SAR1B	0.522036	0.0237603	0.321207
CD8+ Stressed	TUT7	0.585781	0.023519	0.125613
CD8+ Stressed	RHOT1	0.550567	0.0235194	0.125613
JAK2_high_STS	TIAL1	1.43325	0.0252884	0.549701
CD4+ Stressed	SLC16A10	0.990509	0.0235216	0.185736
Granulocytes_NIBAN1_TXNIPhi	LINC02201	1.27477	0.0237662	0.247362
STS Mesenchymal-like Contactin+	AC025280.2	2.83173	0.0252947	0.474209
CD8+ ISG	RASGRP3	0.743266	0.0235283	0.308903
CD8+ GZMK+ Tm	HNRNPM	0.53648	0.0235285	0.237539
CD4+ Activated	TWF2	0.600967	0.0235288	0.195636
NA	LINC01914	1.35397	0.0237736	0.137351
STS Mesenchymal-like Contactin+	LIME1	1.3529	0.0252989	0.474209
NA	AC093297.2	1.3371	0.0237748	0.137351
Monocytes EREG+	PYCARD	0.673601	0.0237753	0.481448
Mastocytes	UBA2	0.602038	0.0237779	0.175526
JAK2_high_STS	UBE2Q1	1.45511	0.0253055	0.549701
NA	AC007878.1	1.29592	0.0237819	0.137351
NA	CNTNAP3C	1.33992	0.0237825	0.137351
Granulocytes_NIBAN1_TXNIPhi	AL096677.1	1.26633	0.0237849	0.247362
DCs AREG+	PDGFB	1.05013	0.0237855	0.5797
NA	KRBOX1	1.27606	0.0237871	0.137351
M2 TREM2+ SPP1+	TBL3	0.781571	0.0237879	0.277127
M2 APOC1+ APOE+	HSPA1B	1.37962	0.0237881	0.321238
M2 TREM2+ SPP1+	SLC35F6	0.803467	0.0237891	0.277127
CD8+ Exhausted	KCNMB3	0.889442	0.0235454	0.0857715
CD4+ Stressed	SREBF2-AS1	0.854641	0.0235465	0.185766
CD4+ Tregs	ITK	0.67515	0.02355	0.197977
CD4+ Th17	RPS16	0.584783	0.0235513	0.370585
Mastocytes	ATRAID	0.699026	0.0237962	0.175526
CD8+ Early Activation	RASA1	0.84563	0.0235561	0.206826
CD4+ Tfh	FIG4	0.616791	0.0235569	0.245005
Monocytes EREG+	RPL18A	0.777594	0.0238014	0.481448
CD8+ ISG	TRPC3	0.917609	0.0235587	0.308903
CD8+ Exhausted	FBXL22	0.928827	0.023559	0.0858005
CD4+ Activated	FAH	0.96512	0.0235592	0.195782
Vascular CAFs	IGFBP7	1.5563	0.0290663	0.661846
NA	PDE8B	1.28331	0.0238078	0.137351
M2 APOC1+ APOE+	SEM1	0.779882	0.023809	0.321238
NK cells CD56 low	ZBP1	0.633324	0.0235658	0.367898
CD8+ Exhausted	CEP126	0.778229	0.0235676	0.085811
STS Mesenchymal-like ECM Remodeling	MCEE	0.746469	0.0253378	0.29383
NA	SAMD5	1.35744	0.0238127	0.137351
NA	AC110285.2	1.3542	0.0238136	0.137351
STS Epithelial-like	PPT1	0.518422	0.025341	0.172787
STS Mesenchymal-like Undiff.	RICTOR	0.616602	0.0253436	0.303806
NK cells CD56 low	POU6F1	0.844015	0.0235739	0.367898
CD4+ Stressed	DEXI	0.655966	0.023576	0.185766
CD4+ Stressed	AL022322.2	0.929611	0.0235762	0.185766
M2 APOC1+ APOE+	HDDC3	0.707939	0.0238216	0.321238
STS Epithelial-like	DHRS4L2	1.10894	0.0253473	0.172787
STS Mesenchymal-like Contactin+	AL592166.1	1.89896	0.0253489	0.474631
CD4+ Activated	YEATS4	0.563016	0.0235811	0.195857
Capillary Venous Endothelial Cells	ASPH	0.491784	0.0280919	0.147082
Granulocytes_NIBAN1_TXNIPhi	IDO2	1.26621	0.0238267	0.247362
CD8+ GZMK+ Tm	TMEM258	0.61047	0.023584	0.237539
DCs AREG+	NKD1	1.13561	0.0238312	0.5797
M2 TREM2+ SPP1+	ZNF761	0.822827	0.0238325	0.277434
NA	HS6ST2	1.362	0.0238327	0.137351
STS Epithelial-like	ACO2	0.420506	0.0253585	0.172795
CD8+ ISG	TRAV17	1.00186	0.0235888	0.308903
STS CTA high	AC099520.1	2.58919	0.0253592	0.759973
CD8+ GZMK+ Tm	LSM10	0.620295	0.0235891	0.237539
Monocytes EREG+	BTBD11	1.23805	0.0238343	0.481518
DCs AREG+	OGDH	0.701875	0.023835	0.5797
Vascular CAFs	DCBLD2	0.740946	0.0291008	0.661846
Immunoregulatroy PMNs	RALB	0.668422	0.0238369	0.0884027
Arterial Endothelial Cells	SNCAIP	1.2386	0.0281042	0.557772
CD4+ Activated	RPS17	0.630431	0.023594	0.195857
CD4+ T memory	SORL1	0.641763	0.0235953	0.257929
CD8+ Early Activation	GNL1	0.53373	0.0235978	0.207073
STS Mesenchymal-like ECM Remodeling	NEDD8	0.801262	0.0253689	0.293858
DCs CD1c+	CSF2RA	0.748674	0.0238466	0.524417
CD4+ Activated	PUF60	0.588199	0.0236097	0.19588
NA	DZIP1	1.34642	0.0238543	0.137351
CD8+ Exhausted	ZNF669	0.710549	0.0236098	0.0859443
CD8+ GZMK+ Tm	RPS28	0.669191	0.0236113	0.237539
M2 TREM2+ SPP1+	LSM12	0.567275	0.0238572	0.277525
NA	HOXC9	1.35834	0.0238596	0.137351
CD4+ Th17	HMGXB3	0.510473	0.0236164	0.370911
Mastocytes	TIMMDC1	0.625571	0.0238614	0.175567
STS Mesenchymal-like Contactin+	PRAM1	2.3354	0.0253896	0.47485
CD4+ Tfh	GLDC	0.8888	0.023619	0.245482
Immunoregulatroy PMNs	LINC00513	0.969015	0.0238639	0.088404
NA	EPHB4	1.35084	0.0238643	0.137351
CD4+ Th17	TMEM160	0.624514	0.0236207	0.370911
Proinflammatory PMNs	LINC02062	1.27523	0.0238677	0.146212
NA	IGFBP2	1.37243	0.0238677	0.137351
CD4+ T memory	TMF1	0.574683	0.0236238	0.257929
CD8+ Exhausted	BTN2A2	0.76665	0.0236274	0.0859673
NK cells CD56 low	TAF13	0.52428	0.0236277	0.368215
Granulocytes_NIBAN1_TXNIPhi	KIAA1324L	1.18916	0.023873	0.247362
STS CTA high	SEC24D	1.00394	0.0254013	0.759973
STS Immunomodulatory	PLGRKT	0.917307	0.0254035	0.941589
CD8+ ISG	C3orf67	0.971055	0.0236323	0.308903
NA	LRRN1	1.34298	0.0238781	0.137351
CD8+ GZMK+ Tm	FABP5	0.814341	0.0236352	0.237539
STS Myofibroblastic	EMILIN1	1.19364	0.0254069	0.60118
Immunoregulatroy PMNs	ARL15	1.1341	0.0238835	0.0884148
CD4+ T memory	YWHAB	0.513808	0.0236392	0.257929
CD8+ ISG	PWWP2B	0.940194	0.02364	0.308903
CD8+ Early Activation	PPP6R3	0.674711	0.0236401	0.207085
CD8+ ISG	AP000926.2	0.96276	0.0236416	0.308903
CD8+ Exhausted	APOA1-AS	0.878361	0.0236434	0.086004
CD4+ Activated	ABHD14A	0.586166	0.0236438	0.196057
STS Mesenchymal-like Contactin+	GOLPH3L	0.913494	0.0254157	0.47485
Arterial Endothelial Cells	AC020911.2	1.28604	0.0281618	0.557772
CD4+ T memory	TBC1D4	0.742611	0.0236469	0.257929
NA	ZNF883	1.29417	0.0238929	0.137351
CD8+ Exhausted	PMEL	1.01332	0.0236488	0.086004
CD8+ GZMK+ Tm	PLXND1	0.639691	0.0236508	0.237539
DCs CD1c+	HAUS4	0.584785	0.0238965	0.524417
CD4+ Tfh	AC104078.2	0.915817	0.0236523	0.245504
STS Mesenchymal-like ECM Remodeling	RPLP1	0.826705	0.0254259	0.293877
NA	SCNN1D	1.35825	0.0238998	0.137351
Vascular CAFs	UVSSA	0.999424	0.0291729	0.661846
Arterial Endothelial Cells	CNOT6L	1.0897	0.0281749	0.557772
DCs CD1c+	CUTA	0.79837	0.0239046	0.524417
CD8+ Exhausted	AC055733.2	0.821807	0.0236612	0.0860284
CD4+ Stressed	CHAF1B	0.78582	0.0236629	0.186171
Mastocytes	NBDY	0.687666	0.0239083	0.17578
NA	BCDIN3D	1.19262	0.0239093	0.137351
CD8+ Stressed	LINC01237	0.618083	0.0236675	0.126006
NA	PLEKHF1	1.1949	0.0239147	0.137351
STS Epithelial-like	CARD19	0.638337	0.0254435	0.1731
CD4+ Th17	PSMD2	0.561572	0.0236719	0.371314
CD8+ Exhausted	AC087500.1	0.829166	0.0236728	0.0860501
NA	LRCH2	1.35912	0.0239196	0.137351
NA	AL117190.2	1.35719	0.0239223	0.137351
Macro SELENOP+ SLC40A1+	MPZL1	0.644502	0.0239228	0.0651874
NA	AC009975.1	1.3549	0.0239252	0.137351
STS Mesenchymal-like Contactin+	LRRC36	2.87841	0.0254539	0.475047
CD4+ Tn	LINC00892	0.776996	0.0236832	0.23914
Inflammatory Monocytes	STRN4	0.658258	0.0239285	0.306254
CD8+ ISG	GFOD1	0.748971	0.0236855	0.308903
NA	GALNT13	1.3566	0.0239312	0.137351
Monocytes EREG+	GPS1	0.691398	0.0239347	0.481998
CD8+ Early Activation	KDM5A	0.519232	0.0236914	0.207416
DCs CD1c+	SNRPN	0.69454	0.0239363	0.524417
STS Immunomodulatory	TPMT	0.819944	0.0254648	0.941589
STS Mesenchymal-like ECM Remodeling	CD151	1.21505	0.0254652	0.293877
Granulocytes_NIBAN1_TXNIPhi	AL137857.1	1.26415	0.0239369	0.247362
Monocytes EREG+	RAB30-DT	0.639137	0.0239386	0.481998
CD4+ Th17	CTSL	0.691587	0.0236952	0.371314
Vascular CAFs	INO80C	1.06769	0.0292138	0.661846
STS Immunomodulatory	IGFLR1	1.17666	0.025472	0.941589
NK cells CD56 high	TPI1	0.542664	0.0236993	0.168587
Macro SELENOP+ SLC40A1+	WDR36	0.811681	0.0239442	0.0652349
Monocytes EREG+	MED23	0.68207	0.0239465	0.481998
Arterial Endothelial Cells	SWAP70	0.824318	0.0282236	0.557772
Proinflammatory PMNs	DDX60L	0.869084	0.0239491	0.146638
NA	CYP3A5	1.3573	0.0239506	0.137351
NA	SIX2	1.3573	0.0239506	0.137351
NA	ATP6V0E2-AS1	1.36236	0.0239541	0.137351
NK cells CD56 low	CNOT3	0.550154	0.0237101	0.368324
CD4+ Activated	CLTB	0.589655	0.0237104	0.196327
CD4+ Tregs	CDK6	0.780065	0.0237114	0.198893
CD4+ Tn	FBXL3	0.518116	0.0237147	0.239286
CD4+ Activated	SLAMF1	0.620504	0.0237155	0.196327
NA	DET1	1.12888	0.0239608	0.137351
NA	AL356234.2	1.26986	0.0239621	0.137351
STS Mesenchymal-like Undiff.	ANKRD44	1.2101	0.0254939	0.304759
Granulocytes_NIBAN1_TXNIPhi	LOH12CR2	1.18708	0.0239663	0.247362
NK cells CD56 low	B4GALT5	0.667939	0.0237222	0.368324
CD8+ Exhausted	ZNF382	0.831624	0.0237228	0.0862113
Mastocytes	SUDS3	0.5315	0.0239687	0.17612
CD8+ GZMK+ Tm	LINC02084	0.681982	0.0237238	0.237818
CD4+ Tfh	PLCL1	1.03853	0.0237243	0.245702
STS Mesenchymal-like Contactin+	TAS1R1	2.65405	0.0255004	0.475401
Granulocytes_NIBAN1_TXNIPhi	AATBC	1.257	0.0239719	0.247362
Tip Endothelial Cells	TMEM265	1.21708	0.0282518	0.647754
CD8+ ISG	PLK4	0.88318	0.0237328	0.308903
M2 TREM2+ SPP1+	FABP4	1.37228	0.0239858	0.27867
CD4+ Th17	VBP1	0.525616	0.023742	0.371483
Granulocytes_NIBAN1_TXNIPhi	LINC01914	1.28163	0.0239887	0.247362
Granulocytes_NIBAN1_TXNIPhi	ALDH8A1	1.18663	0.0239897	0.247362
Mastocytes	TMEM242	0.699874	0.0239908	0.17612
CD4+ Tfh	GJC1	0.916569	0.0237485	0.245702
STS CTA high	NEGR1	2.98376	0.0255239	0.759973
Proinflammatory PMNs	AL645465.1	1.26442	0.0239956	0.146776
CD8+ Activated	PIN1	0.626913	0.0237511	0.214688
NA	CTNNA2	1.2922	0.0239966	0.137351
NA	ZNF711	1.35809	0.0239967	0.137351
JAK2_high_STS	ANKH	2.42212	0.0255272	0.553818
Mastocytes	COX5A	0.72656	0.0239978	0.17612
CD8+ Exhausted	TBL3	0.933969	0.0237531	0.0862834
CD8+ Exhausted	LRP6	0.961527	0.023754	0.0862834
CD4+ Th17	MYL12B	0.645387	0.0237548	0.371483
M2 APOC1+ APOE+	LETMD1	0.718087	0.0240005	0.323018
Granulocytes_NIBAN1_TXNIPhi	ARHGEF19	1.26671	0.0240021	0.247362
CD8+ ISG	AC055811.1	0.997467	0.0237575	0.308903
NA	FKBP11	0.848439	0.0240029	0.137351
CD8+ GZMK+ Tm	NPM1	0.535006	0.0237582	0.237818
Granulocytes_NIBAN1_TXNIPhi	LINC01888	1.26197	0.0240036	0.247362
NK cells CD56 high	CHD1	0.59145	0.0237618	0.168874
CD4+ Tfh	CSTF1	0.600488	0.0237692	0.245702
CD8+ Exhausted	RLN2	1.36876	0.0237718	0.0863273
CD8+ GZMK+ Tm	CEBPB	0.718878	0.0237722	0.237818
CD8+ Stressed	CFLAR	0.573127	0.0237806	0.126387
STS Proangiogenic	CCNB1IP1	1.24608	0.0255576	0.999994
Mastocytes	AKIP1	0.794266	0.0240271	0.176257
NA	GULP1	1.34123	0.0240278	0.137351
NK cells CD56 low	DOK1	0.850868	0.0237849	0.368721
Granulocytes_NIBAN1_TXNIPhi	CPT2	0.816387	0.0240317	0.247362
Arterial Endothelial Cells	SC5D	0.892948	0.028313	0.558755
M2 APOC1+ APOE+	RPS15A	0.758592	0.0240327	0.323018
CD4+ Stressed	MYBL1	0.757461	0.0237895	0.186662
STS CTA high	AC106738.1	2.56246	0.0255671	0.759973
CD4+ Stressed	CCDC120	0.798266	0.0237942	0.186662
Matrix CAFs	ENPP2	1.49404	0.0293224	0.999515
Granulocytes_NIBAN1_TXNIPhi	LLGL1	1.20817	0.0240405	0.247362
Proinflammatory PMNs	THEMIS2	0.767698	0.0240412	0.146999
DCs AREG+	CTNND1	0.565662	0.0240413	0.582264
NA	FAM222B	0.858393	0.024044	0.137351
Capillary Venous Endothelial Cells	ASXL1	0.567074	0.0283268	0.148008
STS Myofibroblastic	ZC2HC1A	1.42503	0.0255787	0.603587
M2 TREM2+ SPP1+	PDCL3	0.716788	0.0240485	0.27867
CD8+ ISG	MAGI2-AS3	1.00262	0.0238055	0.308903
M2 TREM2+ SPP1+	GLOD4	0.647026	0.0240536	0.27867
NA	AC008736.1	1.26213	0.0240545	0.137351
Tip Endothelial Cells	RAI1	1.01918	0.0283382	0.647754
Mastocytes	COX7B	0.634562	0.0240572	0.176398
CD4+ Stressed	AC024257.3	0.87327	0.0238129	0.186662
Macro SELENOP+ SLC40A1+	STX4	0.633914	0.0240587	0.0655251
NA	SMO	1.36205	0.0240588	0.137351
Granulocytes_NIBAN1_TXNIPhi	PRR15	1.27538	0.0240588	0.247362
STS Epithelial-like	DERL2	0.611128	0.0255926	0.173824
CD8+ ISG	LRSAM1	0.665167	0.0238161	0.308903
CD4+ T memory	HABP4	0.614181	0.0238195	0.259609
CD4+ Stressed	RGS14	0.63118	0.0238204	0.186662
NK cells CD56 low	ZNF365	0.855897	0.0238205	0.368721
CD8+ GZMK+ Tm	COX8A	0.59015	0.0238209	0.237818
M2 TREM2+ SPP1+	MOCS2	0.773567	0.0240666	0.27867
CD8+ Stressed	MAST3	0.779568	0.023822	0.126563
M2 APOC1+ APOE+	MMD	0.739325	0.0240685	0.323197
CD8+ Exhausted	AL592429.2	0.79761	0.0238236	0.0864744
NA	TUSC1	1.07239	0.0240696	0.137351
Immunoregulatroy PMNs	ENTPD1	0.697705	0.0240701	0.0887864
M2 TREM2+ SPP1+	TIGD5	0.923001	0.0240735	0.27867
STS Epithelial-like	IFI16	1.2671	0.0256057	0.173824
CD8+ ISG	AC090971.1	1.05586	0.0238289	0.308903
Vascular CAFs	TMEM131L	1.08183	0.0293601	0.661846
NA	AL035691.1	1.33174	0.0240752	0.137351
Capillary Venous Endothelial Cells	PDCD6IP	0.475455	0.0283603	0.148073
CD8+ Activated	CHAMP1	0.562268	0.0238319	0.214953
NA	TMED6	1.32441	0.0240775	0.137351
STS Epithelial-like	SRPX	1.90708	0.0256121	0.173824
CD4+ T memory	TAF13	0.512511	0.0238351	0.259609
NA	FIGN	1.31887	0.0240896	0.137351
Immunoregulatroy PMNs	BHLHE40	0.70738	0.0240903	0.0887981
CD8+ GZMK+ Tm	TMEM167B	0.573838	0.023845	0.237818
DCs CD1c+	MGST2	0.686476	0.0240908	0.527095
STS Epithelial-like	ERGIC3	0.609967	0.0256234	0.173824
CD8+ Exhausted	KCTD6	0.926463	0.0238456	0.0865336
NK cells CD56 high	MBD1	0.488638	0.0238462	0.169316
M2 APOC1+ APOE+	PFDN5	0.71208	0.0240919	0.323197
Arterial Endothelial Cells	NEIL1	1.10386	0.0283778	0.558836
Immunoregulatroy PMNs	DTNB	0.896525	0.0240964	0.0887981
NA	RAD54L	1.37117	0.0240969	0.137351
CD4+ Th17	CRNKL1	0.535576	0.0238519	0.372618
CD4+ Stressed	AL135791.1	0.828955	0.0238528	0.186662
CD8+ Exhausted	EXOC3-AS1	0.920749	0.023853	0.0865397
Granulocytes_NIBAN1_TXNIPhi	AOX1	1.19163	0.0240992	0.247362
CD4+ Stressed	ZBTB9	0.933148	0.0238593	0.186662
CD4+ Stressed	VSIR	0.614286	0.0238603	0.186662
NA	CD8B	1.26497	0.024107	0.137351
STS Mesenchymal-like Undiff.	AC092683.1	1.42622	0.0256401	0.30587
CD4+ Activated	PLRG1	0.562534	0.0238616	0.197069
Vascular CAFs	STARD4	1.00738	0.0293962	0.661846
NA	LINC01888	1.3301	0.0241099	0.137351
Arterial Endothelial Cells	ADAM15	1.00031	0.0283966	0.558836
Monocytes EREG+	MRPL48	0.768607	0.0241137	0.484765
CD4+ Activated	CBR1	0.573735	0.0238694	0.197069
CD8+ Exhausted	SDR42E1	1.00923	0.0238721	0.0865882
STS Mesenchymal-like Contactin+	AC004846.1	2.82192	0.0256512	0.476005
JAK2_high_STS	MSL1	1.17965	0.0256568	0.555556
Matrix CAFs	S100A13	0.96395	0.0294148	0.999515
Capillary Venous Endothelial Cells	RHOJ	0.613559	0.0284154	0.148196
NK cells CD56 high	SPTLC2	0.600826	0.0238824	0.169494
NA	ATXN7L2	1.33207	0.0241287	0.137351
DCs AREG+	HLA-DQB2	1.047	0.0241308	0.582264
STS Mesenchymal-like Undiff.	N4BP2	0.830943	0.0256673	0.305983
M2 APOC1+ APOE+	SAP18	0.650265	0.0241343	0.323197
Tip Endothelial Cells	WDR76	1.05698	0.0284226	0.647754
NA	AC107204.1	1.28086	0.0241356	0.137351
CD4+ Tfh	QRICH2	0.921428	0.0238902	0.246603
CD8+ Stressed	RNF170	0.525143	0.0238925	0.12681
NA	AC040934.1	1.29315	0.0241384	0.137351
CD8+ Exhausted	SOCS5	0.746022	0.0238935	0.0866451
NA	AP001610.2	1.35161	0.0241431	0.137351
CD4+ Stressed	KLRG1	0.67496	0.0239006	0.186882
CD8+ ISG	AC007114.2	0.906013	0.0239014	0.308903
CD8+ Exhausted	CACNA2D1	0.813706	0.0239015	0.0866537
CD8+ Stressed	SPTLC2	0.60171	0.0239018	0.12681
NA	IFNLR1	1.33454	0.0241485	0.137351
CD4+ Activated	ATG4C	0.610314	0.0239034	0.197242
CD4+ Tn	SP3	0.508221	0.0239039	0.240398
CD8+ ISG	ASAH2B	0.939038	0.0239067	0.308903
CD8+ ISG	THNSL1	0.902498	0.0239079	0.308903
Granulocytes_NIBAN1_TXNIPhi	MS4A5	1.26505	0.0241553	0.247362
Granulocytes_NIBAN1_TXNIPhi	ANGPTL1	1.15403	0.0241555	0.247362
NA	AC127459.2	1.34877	0.0241575	0.137351
CD8+ Stressed	FOXO3	0.712693	0.0239132	0.126826
NA	LINC00973	1.31901	0.0241591	0.137351
CD8+ GZMK+ Tm	CADM1	0.777998	0.0239133	0.237928
STS Mesenchymal-like Contactin+	TCP11L2	1.2648	0.0256936	0.476005
CD4+ Tfh	RHPN1	0.947839	0.0239166	0.246603
Mastocytes	MPV17L	0.79273	0.0241635	0.176857
M2 APOC1+ APOE+	POMP	0.745449	0.0241652	0.323197
Arterial Endothelial Cells	PHACTR4	0.6942	0.0284554	0.559109
STS Epithelial-like	PRKAG1	0.603355	0.0257	0.174112
NK cells CD56 high	AACS	0.673877	0.0239199	0.169523
CD4+ Tn	USP3-AS1	1.04404	0.0239199	0.2404
STS Epithelial-like	SPON2	1.57728	0.0257034	0.174112
STS Myofibroblastic	LAMC3	2.12064	0.0257039	0.604864
NA	ACKR4	1.35125	0.0241705	0.137351
Granulocytes_NIBAN1_TXNIPhi	IGLV6-57	1.35559	0.0241714	0.247362
Mastocytes	NDN	0.882677	0.0241739	0.176857
DCs CD1c+	SMARCE1	0.5638	0.024174	0.528208
NK cells CD56 low	STX8	0.564415	0.0239289	0.369303
NK cells CD56 low	EGLN2	0.583916	0.0239309	0.369303
STS Myofibroblastic	TNFRSF21	2.12926	0.0257116	0.604864
DCs AREG+	CD74	1.0679	0.0241807	0.582264
STS Epithelial-like	GNPDA1	0.640265	0.0257171	0.174137
STS Mesenchymal-like ECM Remodeling	VCAN	1.24689	0.0257223	0.295002
DCs AREG+	CCNE2	1.07738	0.024188	0.582264
Mastocytes	PSMA5	0.664062	0.0241887	0.176886
STS Mesenchymal-like Contactin+	LINC01010	2.89225	0.025725	0.476005
M2 APOC1+ APOE+	NAAA	0.752892	0.0241902	0.323197
Granulocytes_NIBAN1_TXNIPhi	SWSAP1	1.05527	0.0241915	0.247362
Vascular CAFs	TRIM16	1.02762	0.0294865	0.661846
Inflammatory Monocytes	OSCAR	0.797271	0.0241927	0.309152
DCs AREG+	TRIP10	0.827539	0.0241927	0.582264
STS Epithelial-like	PRADC1	0.986651	0.0257283	0.174144
DCs AREG+	TMEM273	0.685954	0.0241943	0.582264
Vascular CAFs	HDHD5	1.12204	0.0294917	0.661846
CD8+ ISG	AC068193.1	0.876848	0.0239511	0.308903
Vascular CAFs	STEAP4	1.48665	0.0294923	0.661846
Macro SELENOP+ SLC40A1+	SEPTIN10	0.73828	0.0241976	0.0658595
Tip Endothelial Cells	MAP4K2	1.07983	0.0284903	0.647754
STS Mesenchymal-like Contactin+	TTI2	0.918363	0.0257359	0.476005
CD8+ ISG	PPP1R3D	0.705518	0.0239554	0.308903
CD4+ Tn	EIF2AK3	0.73365	0.0239559	0.240436
NA	CCL22	1.36001	0.024202	0.137351
NA	SEZ6L	1.3459	0.024202	0.137351
STS Myofibroblastic	TMEM200A	2.54765	0.0257381	0.604864
NK cells CD56 low	KAT5	0.542976	0.023957	0.369331
STS Epithelial-like	CLTB	1.00161	0.0257391	0.174148
STS Mesenchymal-like ECM Remodeling	PPP1CB	0.581791	0.0257395	0.295002
Matrix CAFs	SPON1	1.98352	0.0295015	0.999515
Proinflammatory PMNs	KATNBL1	1.05657	0.024206	0.147565
M2 TREM2+ SPP1+	CT69	1.03573	0.0242064	0.279884
Granulocytes_NIBAN1_TXNIPhi	LINC02739	1.23937	0.0242078	0.247362
DCs AREG+	AC104134.1	1.11398	0.0242083	0.582264
CD4+ Th17	C21orf91	0.541557	0.0239652	0.37345
CD8+ GZMK+ Tm	SDF2	0.550262	0.0239658	0.238187
NA	AC016575.1	1.31579	0.0242131	0.137351
CD4+ Stressed	TAOK2	0.74599	0.0239675	0.187309
M2 TREM2+ SPP1+	LSS	0.74255	0.0242142	0.279884
CD8+ Exhausted	MISP3	1.30562	0.0239691	0.0868779
CD4+ Tn	ITPR1	0.7627	0.0239709	0.240436
Granulocytes_NIBAN1_TXNIPhi	PIK3CA	0.632994	0.0242172	0.247362
M2 APOC1+ APOE+	C9orf16	0.726731	0.0242218	0.323197
Tip Endothelial Cells	KLHL6	1.08261	0.0285198	0.647754
NA	AC105206.2	1.32258	0.024227	0.137351
STS Immunomodulatory	HSCB	0.450114	0.0257631	0.94294
STS Mesenchymal-like Contactin+	HAGLROS	2.76973	0.0257633	0.476005
CD4+ Stressed	BBOF1	0.746539	0.023982	0.187325
Pericytes	ISYNA1	1.10316	0.0285233	0.565615
CD4+ Tfh	ASAP1-IT2	0.8899	0.0239831	0.247073
NA	BMP7	1.32404	0.0242303	0.137351
M2 APOC1+ APOE+	NDUFV2	0.718033	0.0242328	0.323197
STS Epithelial-like	TAPBP	0.732602	0.0257701	0.17429
STS Mesenchymal-like Contactin+	ZNF75A	0.883161	0.0257713	0.476005
CD4+ Tn	MIER3	0.565391	0.0239908	0.240477
DCs CD1c+	CYTIP	0.931279	0.0242382	0.528904
Vascular CAFs	ZNF420	0.920264	0.0295381	0.661846
CD4+ Stressed	GLI1	0.873454	0.0239956	0.187336
STS Immunomodulatory	KAT5	0.675692	0.0257791	0.94294
M2 TREM2+ SPP1+	FCGR3A	1.01982	0.0242441	0.280032
M2 APOC1+ APOE+	TRAPPC5	0.624831	0.0242505	0.323197
NA	KL	1.28903	0.0242507	0.137351
STS Mesenchymal-like Undiff.	RABGAP1L	0.94382	0.0257906	0.306313
Monocytes EREG+	LAMTOR1	0.605445	0.0242573	0.485857
CD4+ Stressed	AC245140.2	0.909948	0.0240116	0.187365
CD8+ Exhausted	AC010336.8	0.960683	0.0240131	0.0870169
CD8+ Stressed	MTX2	0.517156	0.0240136	0.127179
CD4+ Tregs	SAMD12	0.857748	0.0240163	0.201001
NA	BACH1-IT2	1.34841	0.0242631	0.137351
CD8+ GZMK+ Tm	CD99	0.535459	0.0240192	0.238517
NA	TIGD1	1.26033	0.0242662	0.137351
STS Epithelial-like	EID1	0.899352	0.0258052	0.174459
Tip Endothelial Cells	TPCN1	0.820462	0.0285718	0.647754
CD8+ Stressed	PABPC1L	0.569611	0.0240299	0.127179
CD8+ GZMK+ Tm	QARS	0.518853	0.0240304	0.238517
Granulocytes_NIBAN1_TXNIPhi	AIFM3	1.24245	0.0242767	0.247362
STS CTA high	DNAH3	2.899	0.0258151	0.759973
CD8+ Exhausted	EBLN2	0.881255	0.0240384	0.0870878
DCs CD1c+	ALG3	0.636537	0.0242879	0.529282
NK cells CD56 low	SULT1A3	0.920206	0.0240416	0.37026
STS Mesenchymal-like Contactin+	PRORP	1.11138	0.0258256	0.476005
M2 APOC1+ APOE+	CRYBB1	0.888392	0.0242886	0.323268
CD8+ ISG	FRMPD3	0.909728	0.0240431	0.309577
CD8+ Exhausted	ATG9B	0.907949	0.0240442	0.0870879
CD8+ ISG	MT1A	1.37665	0.0240484	0.309577
NA	CARD18	1.31959	0.024295	0.137351
STS Mesenchymal-like Contactin+	AC106786.2	2.22732	0.0258349	0.476005
Arterial Endothelial Cells	MAEA	0.833553	0.0286009	0.559726
Granulocytes_NIBAN1_TXNIPhi	MSH5	0.926089	0.0243024	0.247362
CD8+ Stressed	KLRC4	0.816987	0.0240565	0.127231
CD4+ Activated	GIMAP2	0.60901	0.0240566	0.198001
STS Mesenchymal-like Undiff.	NCKAP1	0.500178	0.0258437	0.306313
Tip Endothelial Cells	TBC1D7	0.813245	0.028606	0.647754
CD8+ Exhausted	LRRC32	1.03541	0.0240621	0.0871299
STS Mesenchymal-like Contactin+	LINC01429	2.42055	0.0258466	0.476005
CD4+ Th17	ZFP36L2	0.753691	0.0240637	0.374007
Matrix CAFs	TMX4	0.817797	0.0296174	0.999515
CD8+ Exhausted	RAB26	0.943832	0.0240672	0.0871299
M2 APOC1+ APOE+	IVD	0.676472	0.0243149	0.323355
NA	LMCD1-AS1	1.25114	0.0243155	0.137351
STS Immunomodulatory	TRIM56	0.858742	0.025856	0.94294
Macro SELENOP+ SLC40A1+	SERPINB6	0.735617	0.0243184	0.0661442
CD4+ Tn	DIAPH2	0.735337	0.024072	0.241132
Pericytes	BBX	0.54814	0.0286189	0.565615
NK cells CD56 low	CCDC9	0.816892	0.0240723	0.370357
CD8+ ISG	AC025946.1	0.971322	0.0240781	0.309698
NK cells CD56 high	IPO8	0.519673	0.0240792	0.169939
CD4+ Activated	ADAM8	0.566779	0.0240794	0.198001
STS Mesenchymal-like Contactin+	ASMTL	0.873968	0.0258644	0.476005
CD8+ Exhausted	GPX3	1.17032	0.0240796	0.0871331
CD4+ Tfh	AC087627.1	1.21893	0.024082	0.247499
Mastocytes	RBIS	0.718444	0.0243296	0.177757
STS Mesenchymal-like ECM Remodeling	PLIN3	1.0559	0.0258683	0.296221
NA	MYLK-AS1	1.30414	0.0243303	0.137351
Macro SELENOP+ SLC40A1+	ACAD9	0.676723	0.0243319	0.0661479
NA	AC069549.2	1.35115	0.0243335	0.137351
CD4+ Activated	MSTO1	0.732509	0.0240893	0.198001
CD4+ Stressed	HARBI1	0.81565	0.0240895	0.187779
CD4+ Tfh	CTSF	0.679049	0.0240895	0.247499
M2 TREM2+ SPP1+	LPAR5	0.992195	0.0243373	0.280473
CD4+ Tn	TMOD2	0.649486	0.0240914	0.241168
Monocytes EREG+	TOP1MT	0.737293	0.0243389	0.486302
STS Mesenchymal-like Undiff.	ZEB1	1.06111	0.0258832	0.306313
NA	HUNK	1.35658	0.0243457	0.137351
Immunoregulatroy PMNs	IL1B	1.34088	0.0243466	0.08928
Pericytes	BYSL	0.995156	0.0286497	0.565615
CD4+ Stressed	EAF1-AS1	0.969226	0.0241035	0.187793
M2 TREM2+ SPP1+	NPC1	0.80744	0.0243509	0.280473
STS Mesenchymal-like Undiff.	SLC25A16	0.634014	0.0258905	0.306313
Vascular CAFs	TBC1D13	0.987475	0.0296605	0.661846
CD8+ Activated	CCNB1IP1	0.523922	0.0241081	0.216554
STS Mesenchymal-like Contactin+	IRF4	3.6444	0.0258964	0.476084
NA	AC005899.1	1.31225	0.0243602	0.137351
Inflammatory Monocytes	PPP4C	0.600321	0.0243616	0.31034
NA	ZKSCAN7-AS1	1.35198	0.0243641	0.137351
CD4+ T memory	KLHL36	0.524197	0.0241179	0.260725
CD8+ Exhausted	AC007613.1	0.984892	0.0241186	0.0872535
STS Mesenchymal-like Undiff.	USO1	0.436681	0.0259073	0.306313
Tip Endothelial Cells	AGAP3	0.849148	0.0286747	0.647754
NA	BEX5	1.35239	0.0243709	0.137351
Monocytes EREG+	ACVR2A	0.785818	0.0243712	0.486353
Macro SELENOP+ SLC40A1+	ICMT	0.690251	0.0243751	0.0662103
CD8+ ISG	AC112254.1	0.894414	0.0241285	0.309791
CD8+ Activated	PSME2	0.734643	0.0241294	0.216554
NA	LRRTM4	1.36438	0.0243786	0.137351
CD8+ Exhausted	ASCL2	1.12046	0.0241319	0.0872809
CD4+ T memory	BTG1	0.713728	0.0241332	0.260725
CD4+ Activated	TRIR	0.590904	0.0241333	0.198001
CD4+ Th17	NDUFS5	0.554722	0.0241349	0.37438
Vascular CAFs	AC007406.3	1.52497	0.0296963	0.661846
CD4+ T memory	TM2D2	0.543707	0.0241432	0.260725
NA	SOX12	1.28967	0.0243922	0.137351
M2 TREM2+ SPP1+	MAP7D1	0.57655	0.0243945	0.280579
DCs CD1c+	SLC12A9	0.635486	0.0243956	0.530409
Mastocytes	SNRNP40	0.657879	0.0243992	0.178035
Tip Endothelial Cells	MYO6	0.572032	0.0287068	0.647754
CD4+ Tfh	HAR1B	0.794272	0.0241546	0.248
STS Mesenchymal-like Contactin+	STK19	1.07117	0.025942	0.476317
CD4+ Tn	AQP3	0.651452	0.0241549	0.241486
STS Mesenchymal-like Undiff.	SESN1	0.924621	0.0259444	0.306313
CD8+ Exhausted	AC104695.3	0.854483	0.0241589	0.0873579
DCs AREG+	RBBP4	0.618163	0.0244063	0.585082
STS Epithelial-like	MYL9	1.87074	0.0259485	0.174946
NA	AP002498.1	1.35083	0.0244107	0.137351
Macro SELENOP+ SLC40A1+	SPG21	0.554215	0.0244117	0.0662987
Inflammatory Monocytes	RUNX3	0.895782	0.0244118	0.310737
NA	MEOX2	1.40722	0.0244125	0.137351
CD8+ GZMK+ Tm	EIF3F	0.613441	0.0241668	0.239131
Granulocytes_NIBAN1_TXNIPhi	TRAPPC6B	0.638807	0.024415	0.247362
CD8+ Exhausted	FGGY	0.88631	0.0241703	0.0873783
Vascular CAFs	AC104083.1	1.02446	0.0297344	0.661846
STS Proangiogenic	VAMP3	1.02428	0.0259623	0.999994
JAK2_high_STS	CAPZA2	1.39232	0.0259643	0.561181
STS Mesenchymal-like Contactin+	IL12A-AS1	2.76589	0.0259643	0.476317
NA	XPNPEP2	1.3358	0.0244245	0.137351
Granulocytes_NIBAN1_TXNIPhi	MRM1	1.23846	0.0244251	0.247362
CD8+ Activated	PRDX6	0.535243	0.0241801	0.216554
Immunoregulatroy PMNs	PITPNA	0.825069	0.0244277	0.0894468
STS Proangiogenic	KEAP1	1.08128	0.0259689	0.999994
Granulocytes_NIBAN1_TXNIPhi	CUL9	0.855874	0.024428	0.247362
Immunoregulatroy PMNs	PHF8	0.631431	0.0244282	0.0894468
NA	PTPN3	1.35594	0.0244287	0.137351
STS Mesenchymal-like Undiff.	ABCA5	1.47604	0.02597	0.306313
NK cells CD56 high	ZNF644	0.587219	0.0241825	0.17051
CD4+ Tfh	AL162231.1	0.977998	0.024183	0.248125
CD8+ ISG	ARG1	1.00479	0.0241841	0.310012
DCs AREG+	SLC39A8	0.714992	0.0244318	0.585082
STS CTA high	ZER1	0.982872	0.0259769	0.759973
NA	AC011092.3	1.34844	0.0244358	0.137351
NA	MAP9	1.31504	0.0244363	0.137351
NA	AL139815.1	1.35166	0.0244372	0.137351
Granulocytes_NIBAN1_TXNIPhi	TMED6	1.25237	0.0244375	0.247362
CD8+ Exhausted	AL161421.1	0.890197	0.0241925	0.0874224
CD4+ Tn	APOLD1	0.678724	0.024193	0.241578
NA	AL356056.2	1.35327	0.02444	0.137351
NA	TAFA4	1.33365	0.0244409	0.137351
DCs CD1c+	BLOC1S1	0.641486	0.0244411	0.530498
CD4+ Stressed	AC008269.1	0.786947	0.0241957	0.188318
NA	HIGD1C	1.34955	0.0244494	0.137351
STS Myofibroblastic	RUSC2	0.761316	0.025993	0.608363
Capillary Venous Endothelial Cells	FAM241A	0.675725	0.0287645	0.149074
CD4+ Activated	TMEM107	0.588047	0.0242089	0.198364
NA	ZNF730	1.35633	0.0244621	0.137351
CD8+ GZMK+ Tm	BTF3	0.596921	0.0242164	0.239174
Granulocytes_NIBAN1_TXNIPhi	TAFA4	1.26415	0.0244654	0.247362
Granulocytes_NIBAN1_TXNIPhi	PLEKHH1	1.2432	0.0244712	0.247362
CD4+ Th17	ODF2L	0.596443	0.0242243	0.374972
Capillary Venous Endothelial Cells	S100A10	0.67401	0.028785	0.149074
STS Mesenchymal-like Undiff.	RNGTT	0.954169	0.0260168	0.306313
CD4+ Stressed	ERCC4	0.612731	0.0242297	0.188486
CD8+ GZMK+ Tm	C12orf65	0.567136	0.0242314	0.239174
Inflammatory Monocytes	AL133342.1	0.757798	0.0244798	0.311119
NA	LRRC8E	1.32959	0.0244799	0.137351
Macro SELENOP+ SLC40A1+	ADM	0.85141	0.0244802	0.0664625
CD8+ Exhausted	AL110114.1	0.899758	0.0242346	0.0875276
NA	AC006059.1	1.01928	0.0244818	0.137351
NA	ZNF837	1.35352	0.0244832	0.137351
STS Mesenchymal-like Undiff.	WDR11	0.615136	0.0260289	0.306313
CD8+ Stressed	GOLGA4	0.586251	0.0242401	0.127942
CD8+ ISG	AC118555.1	0.971042	0.0242421	0.310495
STS Immunomodulatory	COMMD2	0.740223	0.0260338	0.94294
CD8+ Stressed	TM2D1	0.566863	0.024244	0.127942
Granulocytes_NIBAN1_TXNIPhi	LRP11	1.01616	0.0244914	0.247362
CD4+ T memory	EXOC3	0.550549	0.0242443	0.261632
Granulocytes_NIBAN1_TXNIPhi	HEATR6	0.808782	0.0244921	0.247362
NK cells CD56 high	ASAP1	0.681011	0.0242478	0.170812
CD8+ Stressed	TMEM135	0.78293	0.0242485	0.127942
CD8+ Activated	DYNC1LI1	0.492204	0.0242531	0.216869
NA	CFAP69	1.33211	0.0245009	0.137351
M2 TREM2+ SPP1+	AKR1C3	1.01307	0.0245017	0.281282
STS CTA high	SPG11	1.10685	0.0260449	0.759973
STS Epithelial-like	YBX1	0.855994	0.0260478	0.175349
CD8+ Stressed	RUFY2	0.528881	0.0242581	0.127942
STS Mesenchymal-like Undiff.	ATXN3	0.427183	0.0260506	0.306313
Granulocytes_NIBAN1_TXNIPhi	RNF135	0.705906	0.0245095	0.247362
NA	ADCY1	1.34609	0.0245095	0.137351
NA	ZNF600	0.897853	0.0245101	0.137351
NA	PPARGC1A	1.34852	0.0245127	0.137351
STS Epithelial-like	DYNLT1	0.973776	0.0260577	0.175349
NA	AC006116.8	1.34756	0.0245148	0.137351
NA	B3GNT9	1.354	0.0245176	0.137351
Monocytes EREG+	SGTA	0.668992	0.0245225	0.48843
M2 TREM2+ SPP1+	BAIAP2	0.770222	0.0245234	0.281282
Pericytes	MAPRE3	1.11927	0.0288382	0.567528
CD8+ Early Activation	NELL2	1.04089	0.0242769	0.211664
CD4+ T memory	PARD6A	0.807685	0.0242775	0.261717
M2 TREM2+ SPP1+	TMEM250	0.755736	0.0245268	0.281282
NA	GOLGA8N	1.30668	0.0245293	0.137351
Capillary Venous Endothelial Cells	SLC2A3	0.815408	0.0288448	0.149153
NA	ERMN	1.359	0.0245304	0.137351
NA	TMEM63C	1.30944	0.0245318	0.137351
CD4+ T memory	UBE3B	0.533671	0.0242866	0.261717
CD8+ GZMK+ Tm	FAM136A	0.508837	0.024287	0.239347
Monocytes EREG+	HAX1	0.578399	0.024535	0.48843
STS CTA high	STIM1	1.17113	0.0260792	0.759973
M2 TREM2+ SPP1+	ZBED3	0.811248	0.0245365	0.281282
Granulocytes_NIBAN1_TXNIPhi	HMGA2	1.1911	0.0245369	0.247362
JAK2_high_STS	TRIM2	1.84041	0.0260829	0.563038
DCs AREG+	BNIP3L	0.633722	0.0245398	0.586373
CD8+ Stressed	DUSP1	0.716248	0.0242931	0.128082
M2 TREM2+ SPP1+	PSMA5	0.676352	0.0245416	0.281282
CD8+ Early Activation	INTS6L	0.719973	0.0242947	0.211664
CD8+ ISG	FAM111A-DT	0.940621	0.0242951	0.310608
Tip Endothelial Cells	TWF2	1.0042	0.0288588	0.647754
CD4+ Activated	ATG101	0.519175	0.0242982	0.198989
CD4+ Tregs	NIT2	0.57298	0.0243	0.202369
CD4+ Stressed	PIGM	0.819917	0.0243028	0.188873
CD4+ Stressed	SLC66A1	0.96936	0.0243043	0.188873
M2 APOC1+ APOE+	IFI16	0.684152	0.0245519	0.324657
Vascular CAFs	CFL2	0.886359	0.0298768	0.661846
NA	AL391840.3	1.34199	0.0245567	0.137351
Vascular CAFs	PPP1R3C	1.08563	0.0298823	0.661846
STS Mesenchymal-like Contactin+	AC012501.2	2.61072	0.0261027	0.477613
NA	AP001107.1	1.35094	0.02456	0.137351
Granulocytes_NIBAN1_TXNIPhi	ADCY2	1.22201	0.0245616	0.247362
STS Immunomodulatory	GTPBP1	0.756553	0.0261111	0.94294
CD4+ Activated	FLOT1	0.577445	0.0243197	0.199058
NA	AC018413.1	1.34228	0.0245687	0.137351
CD8+ Exhausted	ZNF181	0.890765	0.0243219	0.0878117
Pericytes	SELENBP1	2.17127	0.0288877	0.567708
CD4+ T memory	EIF4A3	0.502741	0.0243227	0.261736
NA	SKA1	1.35422	0.0245706	0.137351
CD8+ Stressed	TATDN2	0.516143	0.0243234	0.128153
CD8+ Early Activation	PHF3	0.580072	0.0243249	0.211664
STS Epithelial-like	PDCD6	0.630463	0.0261172	0.175406
STS Mesenchymal-like Contactin+	HOXB8	2.37023	0.0261175	0.477613
STS Mesenchymal-like Contactin+	AC083798.2	1.41319	0.0261181	0.477613
Granulocytes_NIBAN1_TXNIPhi	AC009716.1	1.26313	0.0245735	0.247362
CD8+ Exhausted	LRRCC1	0.659581	0.0243269	0.0878117
CD8+ ISG	TRGV10	0.871839	0.0243272	0.310608
Arterial Endothelial Cells	ACAD8	0.970739	0.0288932	0.563096
NA	SH2D1B	1.32562	0.0245756	0.137351
M2 APOC1+ APOE+	APOL3	0.977769	0.0245774	0.324732
DCs AREG+	AC133065.1	1.1725	0.0245779	0.586424
DCs CD1c+	NAF1	0.837576	0.024578	0.532721
Immunoregulatroy PMNs	MIR181A1HG	0.876883	0.0245784	0.0897016
Mastocytes	TMEM203	0.664247	0.0245838	0.179173
NA	KLHL35	1.25915	0.0245863	0.137351
Granulocytes_NIBAN1_TXNIPhi	AC145124.1	1.23343	0.024589	0.247362
STS Immunomodulatory	MRPL40	0.734224	0.026136	0.94294
CD4+ Stressed	SH2D3A	0.626537	0.0243441	0.189086
STS Mesenchymal-like ECM Remodeling	PNRC2	0.682359	0.0261388	0.297442
NA	AC010203.2	1.34294	0.0245936	0.137351
STS Immunomodulatory	TMEM205	0.786506	0.026139	0.94294
Proinflammatory PMNs	TALDO1	0.659474	0.0245959	0.149441
STS CTA high	MEI4	2.95923	0.026143	0.759973
CD4+ Tfh	CCDC40	0.866162	0.0243502	0.249672
Granulocytes_NIBAN1_TXNIPhi	AC105206.2	1.25054	0.0246	0.247362
Vascular CAFs	MIPEP	1.0191	0.0299306	0.661846
STS Epithelial-like	SNRPB2	0.765846	0.026149	0.175406
M2 APOC1+ APOE+	PGRMC1	0.696193	0.0246057	0.324843
CD4+ Activated	SGSM3	0.622597	0.0243592	0.199257
CD8+ ISG	KIFC2	0.90957	0.0243626	0.310608
CD8+ Early Activation	MECP2	0.541992	0.0243646	0.211847
NA	AL391095.1	1.33319	0.0246131	0.137351
CD4+ Tregs	HSPA1A	1.08888	0.0243656	0.202483
NK cells CD56 low	LIN54	0.6866	0.0243659	0.372674
M2 TREM2+ SPP1+	TMEM256	0.744071	0.0246149	0.281727
STS CTA high	RFTN1	1.35479	0.0261613	0.759973
CD8+ Exhausted	RNFT1-DT	0.918551	0.0243682	0.0878849
STS CTA high	DCAF10	0.945845	0.0261618	0.759973
Monocytes EREG+	KCTD17	0.822289	0.0246177	0.4891
CD4+ Activated	PAICS	0.6158	0.0243702	0.199257
STS Mesenchymal-like ECM Remodeling	USP53	1.22943	0.0261649	0.297503
CD8+ Activated	CD38	0.981821	0.0243714	0.217128
CD4+ Tn	AC097376.3	0.611757	0.0243724	0.242704
STS Epithelial-like	AIP	0.76316	0.0261663	0.175406
Immunoregulatroy PMNs	THRB	1.05666	0.0246222	0.0897869
DCs CD1c+	DENND1B	0.674353	0.0246228	0.532721
Proinflammatory PMNs	DENND3	0.839672	0.024624	0.1495
Mastocytes	EMC9	0.822636	0.0246275	0.17937
CD8+ Exhausted	LINC00630	0.926112	0.0243818	0.0878924
CD8+ Exhausted	TMEM79	1.00431	0.0243818	0.0878924
NA	AL358781.2	1.33842	0.0246305	0.137351
NK cells CD56 low	MYOM2	0.94868	0.024383	0.372674
NA	PTPN20	1.32226	0.0246325	0.137351
DCs AREG+	TSPYL5	0.96526	0.0246335	0.586895
CD8+ GZMK+ Tm	PELO	0.566261	0.0243877	0.239472
Granulocytes_NIBAN1_TXNIPhi	AL118558.4	1.26875	0.0246399	0.247362
Tip Endothelial Cells	SCML2	1.59952	0.028963	0.647988
CD4+ Stressed	AASDH	0.6415	0.0243939	0.189353
NA	AC005828.3	1.34759	0.0246421	0.137351
CD4+ Tregs	TOR1AIP2	0.496022	0.024395	0.202617
STS Epithelial-like	MRPL50	0.547105	0.0261897	0.175406
Tip Endothelial Cells	C16orf95	1.01372	0.0289663	0.647988
NA	AL445584.2	1.33425	0.0246478	0.137351
Mastocytes	PRKAR1B	0.991791	0.0246491	0.17937
Granulocytes_NIBAN1_TXNIPhi	AC022150.4	1.27329	0.0246512	0.247362
NK cells CD56 low	FAM122A	0.817126	0.0244078	0.372674
CD4+ Stressed	BTBD8	0.779676	0.0244085	0.189353
CD8+ Early Activation	OPA1	0.528926	0.0244099	0.211954
STS Mesenchymal-like Undiff.	WRN	0.935071	0.0262068	0.307553
STS Mesenchymal-like Contactin+	AC010997.3	2.96413	0.0262093	0.478772
CD4+ Activated	MPLKIP	0.576285	0.0244152	0.199517
CD8+ Exhausted	MYOCOS	0.91376	0.0244177	0.0880009
CD8+ Activated	MTURN	0.530324	0.0244191	0.217128
Monocytes EREG+	MRPL50	0.699956	0.0246688	0.4891
Mastocytes	CD59	0.917536	0.0246694	0.179438
STS Mesenchymal-like Undiff.	CRYBG3	0.59302	0.026217	0.307553
CD4+ T memory	N4BP2	0.580454	0.0244221	0.26262
CD8+ Exhausted	TMEM185B	0.778957	0.0244235	0.0880009
Immunoregulatroy PMNs	MED29	0.556314	0.024672	0.0898465
DCs CD1c+	OAZ1	0.686246	0.0246723	0.532721
CD4+ Tfh	MAFK	0.683004	0.0244244	0.250264
CD8+ GZMK+ Tm	RNF126	0.517678	0.0244256	0.239472
DCs CD1c+	ATP5MC1	0.705429	0.0246739	0.532721
CD8+ ISG	BEND7	1.3522	0.0244299	0.310608
M2 TREM2+ SPP1+	OSBPL1A	0.656344	0.024679	0.282068
NK cells CD56 low	RARG	0.878903	0.0244311	0.372674
STS Mesenchymal-like Undiff.	SFSWAP	0.446407	0.0262275	0.307553
NA	AC022150.4	1.34279	0.0246804	0.137351
NA	LINC01807	1.30366	0.0246811	0.137351
Granulocytes_NIBAN1_TXNIPhi	AC245164.2	1.27304	0.0246827	0.247362
CD4+ Stressed	RAB43	0.770017	0.024436	0.189353
CD8+ Activated	COX6A1	0.575714	0.0244366	0.217128
NA	AC021016.2	1.34409	0.0246856	0.137351
CD8+ ISG	CCL21	1.36358	0.0244378	0.310608
Inflammatory Monocytes	HIF1A	0.804494	0.0246873	0.312873
NA	LINC00960	1.31016	0.024691	0.137351
NA	CCNJL	1.37298	0.0246921	0.137351
CD4+ Stressed	GRAP2	0.603663	0.0244451	0.189353
Matrix CAFs	SLPI	2.87817	0.0300303	0.999515
STS Myofibroblastic	PRKAR2A	0.450991	0.0262446	0.611116
Granulocytes_NIBAN1_TXNIPhi	TEF	1.26748	0.0246983	0.247362
CD4+ Tfh	AC110611.1	0.817891	0.024453	0.250277
CD4+ Stressed	ENOX2	0.692743	0.0244531	0.189353
CD8+ Activated	ALG3	0.517874	0.0244573	0.217128
M2 TREM2+ SPP1+	RAB13	0.771267	0.0247058	0.282068
CD8+ Activated	LDHA	0.521558	0.0244583	0.217128
CD8+ Early Activation	CDK5RAP2	0.557041	0.0244604	0.211954
CD8+ ISG	AC099489.3	1.02342	0.0244605	0.310608
STS Myofibroblastic	ZNF697	2.12531	0.0262575	0.611116
NA	AC245164.2	1.34255	0.0247103	0.137351
Monocytes EREG+	YIF1B	0.69301	0.0247112	0.4891
Mastocytes	CMC2	0.668338	0.024713	0.179652
STS Mesenchymal-like Undiff.	CDC42SE2	0.652117	0.026265	0.307752
CD8+ Stressed	STXBP5	0.80841	0.0244687	0.128696
STS Epithelial-like	MRPS18A	0.82905	0.0262655	0.17565
CD8+ Exhausted	HIST1H3A	0.92698	0.0244699	0.0881472
Monocytes EREG+	SREBF2	0.667669	0.0247184	0.4891
Macro SELENOP+ SLC40A1+	GAL3ST4	1.09843	0.0247186	0.0670763
Mastocytes	LINC02147	1.10153	0.0247208	0.179652
M2 TREM2+ SPP1+	PIN4	0.59839	0.0247209	0.282068
NA	C8orf86	1.34107	0.0247215	0.137351
CD4+ Th17	ZCCHC3	0.549887	0.0244786	0.377183
Pericytes	AC144652.1	1.35157	0.0290551	0.56774
CD8+ Early Activation	AL136987.1	0.688891	0.0244794	0.211954
M2 APOC1+ APOE+	RPL12	0.802667	0.0247286	0.3257
M2 TREM2+ SPP1+	SGSM3	0.681005	0.0247294	0.282068
M2 APOC1+ APOE+	RPL15	0.816489	0.0247304	0.3257
Macro SELENOP+ SLC40A1+	CHROMR	0.66831	0.0247317	0.0671007
M2 TREM2+ SPP1+	CORO2A	1.00355	0.0247347	0.282068
CD4+ Tfh	KCNN4	0.911825	0.0244888	0.250391
JAK2_high_STS	NRP2	3.30747	0.0262865	0.565308
NK cells CD56 low	CDK2AP2	0.591217	0.0244955	0.372674
CD4+ Stressed	CYSLTR1	0.838318	0.0244962	0.18942
STS Mesenchymal-like Contactin+	LINC02649	2.52593	0.0262944	0.479068
Granulocytes_NIBAN1_TXNIPhi	AC008735.2	1.17446	0.0247462	0.247362
CD4+ T memory	PIGA	0.591926	0.024499	0.262889
CD4+ Stressed	TMSB15B-AS1	0.88606	0.0244991	0.18942
M2 TREM2+ SPP1+	ABCF2	0.741993	0.0247483	0.282068
CD4+ Tfh	PMM1	0.643818	0.0245027	0.250391
NA	FZD7	1.19535	0.0247513	0.137351
Pericytes	GAS1	1.41342	0.0290825	0.56774
STS Epithelial-like	TOMM20	0.64269	0.0263034	0.175757
NA	LINC02206	1.35618	0.0247568	0.137351
Mastocytes	PDCL	0.656509	0.024759	0.17985
NA	NUP88	0.710071	0.0247593	0.137351
STS Mesenchymal-like Contactin+	AC007938.3	2.38329	0.026309	0.479068
Pericytes	ADAMTSL3	1.86608	0.0290911	0.56774
Matrix CAFs	TENM3	2.38063	0.0301023	0.999515
STS Mesenchymal-like Undiff.	SIRT1	0.864686	0.0263107	0.307752
CD8+ ISG	LINC02284	1.02312	0.0245158	0.310608
CD8+ Activated	UBE2D3	0.489517	0.0245168	0.217267
Immunoregulatroy PMNs	LUC7L2	0.62071	0.0247676	0.0900568
CD4+ Tfh	MGST2	0.820478	0.0245195	0.250395
DCs CD1c+	LAMTOR5	0.652861	0.0247699	0.534088
CD8+ GZMK+ Tm	EXOSC6	0.53101	0.0245241	0.240128
Proinflammatory PMNs	TOM1	0.953464	0.0247728	0.150181
NK cells CD56 low	AC139100.1	0.844421	0.024526	0.372674
Immunoregulatroy PMNs	SPIDR	1.03331	0.0247758	0.0900657
STS Myofibroblastic	GRK3	1.52128	0.0263261	0.611116
Monocytes EREG+	APRT	0.781525	0.0247772	0.489672
NA	FAM53B-AS1	1.24882	0.0247778	0.137351
STS Mesenchymal-like ECM Remodeling	TIMMDC1	0.704401	0.0263286	0.298533
CD8+ Exhausted	SOCS7	0.671653	0.0245309	0.088325
CD4+ Stressed	GALNT4	0.723434	0.0245347	0.189599
Immunoregulatroy PMNs	BACH1	0.815538	0.0247898	0.0900931
Macro SELENOP+ SLC40A1+	SPPL3	0.761481	0.0247914	0.0672181
NA	AC104964.3	1.35002	0.0247959	0.137351
STS Mesenchymal-like ECM Remodeling	TXNDC12	0.537559	0.0263467	0.298533
Granulocytes_NIBAN1_TXNIPhi	PTPRO	0.883019	0.0247977	0.247362
STS Myofibroblastic	CRIM1	0.934478	0.0263496	0.611116
NK cells CD56 low	ZNF70	0.911118	0.024551	0.372674
Immunoregulatroy PMNs	TLK2	0.539584	0.0247998	0.0900931
STS Mesenchymal-like Undiff.	CHSY1	0.877374	0.0263517	0.307752
CD4+ Th17	TPPP	0.827711	0.0245554	0.377183
CD8+ Exhausted	CLEC12A	1.17769	0.0245558	0.0883854
NA	BX664727.3	1.34555	0.0248063	0.137351
Mastocytes	TOMM20	0.690186	0.024807	0.179881
CD8+ Exhausted	ADGRG5	0.9803	0.0245593	0.0883854
CD4+ Th17	MOCS2	0.56154	0.0245596	0.377183
STS Mesenchymal-like ECM Remodeling	DPP7	1.38976	0.0263613	0.298533
STS Myofibroblastic	SEC16A	0.651413	0.0263616	0.611116
CD4+ Tn	PDS5A	0.619339	0.0245631	0.243426
M2 APOC1+ APOE+	SKP1	0.576677	0.0248124	0.325799
M2 APOC1+ APOE+	ACYP2	0.659583	0.0248145	0.325799
Immunoregulatroy PMNs	KIF13A	0.852118	0.0248148	0.0901037
Inflammatory Monocytes	FAM168B	0.623375	0.0248154	0.313745
Proinflammatory PMNs	ST20-AS1	1.17904	0.0248179	0.150398
M2 TREM2+ SPP1+	AP2A2	0.822213	0.0248184	0.282445
NA	AC100843.1	1.34224	0.0248188	0.137351
CD8+ GZMK+ Tm	SLC25A26	0.687036	0.0245728	0.240373
NA	AC005599.1	1.31077	0.0248217	0.137351
NA	AMPH	1.3206	0.0248245	0.137351
CD8+ Early Activation	SLC20A1	0.517332	0.0245819	0.212253
NA	BUB1B	1.36909	0.0248305	0.137351
CD8+ Stressed	2025-03-07	0.437835	0.024582	0.129198
JAK2_high_STS	PIP4K2C	2.65445	0.0263823	0.56538
CD4+ Tn	HECTD1	0.704785	0.0245853	0.243426
Immunoregulatroy PMNs	GTDC1	0.999143	0.0248344	0.0901037
CD8+ Activated	LSM3	0.541911	0.0245874	0.217557
NK cells CD56 low	CD160	0.75156	0.0245882	0.372674
STS Myofibroblastic	PDE1B	2.3182	0.0263883	0.611116
DCs AREG+	N4BP2	0.742006	0.0248373	0.59089
Granulocytes_NIBAN1_TXNIPhi	AC244033.2	1.23375	0.0248378	0.247362
STS Mesenchymal-like Contactin+	CR381653.1	2.91791	0.0263915	0.47976
CD4+ T memory	PLEKHB1	0.755035	0.0245928	0.263524
STS Myofibroblastic	PECR	2.52242	0.0263944	0.611116
CD8+ GZMK+ Tm	HLA-F	0.690053	0.0245944	0.240373
Immunoregulatroy PMNs	AC112496.1	0.780049	0.0248433	0.0901037
CD4+ Tfh	DUOX1	0.885029	0.0245959	0.251007
CD4+ Activated	EIF2S1	0.503717	0.0245962	0.200673
CD8+ GZMK+ Tm	PPP6R1	0.546466	0.0245965	0.240373
NA	FSTL5	1.26056	0.0248466	0.137351
CD4+ Tn	GREM2	0.845633	0.024599	0.243426
NA	C12orf75	1.13831	0.0248484	0.137351
M2 TREM2+ SPP1+	TTC9C	0.67098	0.0248521	0.282445
M2 TREM2+ SPP1+	CUL7	0.961298	0.0248522	0.282445
Immunoregulatroy PMNs	RABGAP1	0.713484	0.0248542	0.0901102
Pericytes	FBLN7	1.46548	0.0291923	0.568926
NA	ZNF112	1.34378	0.0248564	0.137351
M2 TREM2+ SPP1+	IGF2BP3	0.901508	0.0248567	0.282445
CD4+ Activated	TRIAP1	0.544552	0.0246099	0.200677
Mastocytes	EXOSC4	0.74051	0.0248607	0.180108
NA	TBX21	1.33529	0.0248627	0.137351
CD4+ Tn	CFAP36	0.57944	0.0246145	0.243426
NA	MYO3B	1.31877	0.0248662	0.137351
CD8+ Exhausted	HACD1	0.894926	0.0246226	0.0885714
JAK2_high_STS	SMC6	1.27053	0.0264249	0.56538
DCs CD1c+	HEXD	0.655937	0.0248727	0.535599
Macro SELENOP+ SLC40A1+	AHCYL1	0.629573	0.0248753	0.0674231
STS Mesenchymal-like ECM Remodeling	TRAPPC5	0.897153	0.0264288	0.298533
M2 TREM2+ SPP1+	C12orf4	0.702453	0.0248766	0.282445
CD8+ ISG	CHPF	0.779749	0.0246299	0.310608
CD8+ Exhausted	RAD51C	0.649581	0.0246337	0.0885904
NA	SLC44A5	1.33604	0.0248852	0.137351
NA	AC009021.1	1.34019	0.0248896	0.137351
CD4+ Stressed	AC090772.1	0.872951	0.0246461	0.19024
M2 TREM2+ SPP1+	ITPA	0.704719	0.0248958	0.282445
CD8+ Exhausted	ZBTB5	0.703375	0.0246478	0.0886202
JAK2_high_STS	RAP2B	1.25046	0.0264554	0.56538
NA	EHMT2-AS1	1.34236	0.0249025	0.137351
Granulocytes_NIBAN1_TXNIPhi	AC024267.4	1.27167	0.0249035	0.247362
STS Epithelial-like	CRABP2	1.56268	0.0264567	0.176439
CD8+ Early Activation	RBM25	0.510983	0.0246553	0.212552
Immunoregulatroy PMNs	HOOK2	0.817209	0.0249047	0.0902334
NA	NEK2	1.34947	0.0249063	0.137351
NA	AL390066.2	1.31169	0.0249064	0.137351
NA	CIRBP-AS1	1.33868	0.024907	0.137351
CD4+ Stressed	AL591895.1	0.862295	0.0246594	0.19024
Tip Endothelial Cells	SLC38A6	1.00952	0.0292524	0.65335
CD8+ Activated	PDIA3	0.534764	0.024667	0.217557
NA	TDRD1	1.34882	0.0249161	0.137351
CD8+ ISG	CDH12	0.972945	0.0246682	0.310608
JAK2_high_STS	ESRG	7.01882	0.0264716	0.56538
CD8+ Exhausted	STAT5A	0.65055	0.0246696	0.0886775
STS Immunomodulatory	CMC2	0.624592	0.0264723	0.948129
M2 APOC1+ APOE+	MEA1	0.612657	0.0249221	0.32647
NA	AC009093.1	1.32257	0.0249223	0.137351
CD4+ Stressed	PRNCR1	0.803584	0.0246733	0.19024
Granulocytes_NIBAN1_TXNIPhi	AL391095.1	1.26115	0.0249237	0.247362
Proinflammatory PMNs	NACC2	0.723719	0.0249254	0.150938
M2 APOC1+ APOE+	CEP290	0.675254	0.0249287	0.32647
CD4+ Stressed	IFFO1	0.658474	0.0246801	0.19024
JAK2_high_STS	ZDHHC5	0.981094	0.0264868	0.56538
Immunoregulatroy PMNs	RUBCN	0.686407	0.0249357	0.0903197
Inflammatory Monocytes	GAB2	1.23195	0.024936	0.31447
Granulocytes_NIBAN1_TXNIPhi	SP1	0.730106	0.024936	0.247362
CD4+ Tregs	OPRM1	0.936253	0.0246875	0.20445
Arterial Endothelial Cells	OTUD1	0.81816	0.0292789	0.565446
STS Mesenchymal-like Contactin+	AP002518.1	3.01618	0.0264912	0.47976
NA	THNSL2	1.25662	0.0249379	0.137351
STS Mesenchymal-like Contactin+	FMC1	0.770291	0.0264929	0.47976
CD8+ Exhausted	C13orf46	0.983712	0.0246905	0.0887318
NK cells CD56 high	SYTL1	0.588933	0.0246919	0.173291
CD4+ Tn	APLP2	0.580123	0.0246938	0.243426
CD8+ Stressed	BBS9	0.835698	0.0246948	0.129565
STS Mesenchymal-like Undiff.	IRGQ	0.658224	0.0264982	0.308209
Proinflammatory PMNs	RNF13	0.78654	0.0249473	0.150945
CD4+ Activated	CENPK	0.658803	0.0246986	0.201186
DCs AREG+	SLC39A10	0.678697	0.0249486	0.592592
STS Myofibroblastic	AP005262.2	2.42624	0.0265044	0.612032
DCs CD1c+	VAMP8	0.835617	0.0249505	0.536126
CD8+ Stressed	TPP2	0.608775	0.0247022	0.129565
NK cells CD56 high	HGSNAT	0.668308	0.0247036	0.173291
M2 TREM2+ SPP1+	NUP205	0.715989	0.0249542	0.282445
CD8+ ISG	KIF7	0.987227	0.0247065	0.310608
Immunoregulatroy PMNs	TMEM164	0.699486	0.0249589	0.0903197
CD8+ Early Activation	FBXO33	0.613518	0.0247112	0.212914
Mastocytes	MALSU1	0.641275	0.0249618	0.18076
DCs CD1c+	IAH1	0.668676	0.0249628	0.536126
NK cells CD56 high	CRAMP1	0.610963	0.0247139	0.173291
Arterial Endothelial Cells	SEMA7A	1.27767	0.0293074	0.565446
CD8+ ISG	ZNF248	0.614053	0.0247146	0.310608
CD8+ Exhausted	FAM184B	0.932537	0.0247154	0.088786
Immunoregulatroy PMNs	NR2C2	0.765168	0.0249655	0.0903197
NA	TMEM8B	1.29544	0.0249668	0.137351
CD8+ GZMK+ Tm	DDX41	0.549459	0.0247198	0.240959
NA	AC113410.4	1.34768	0.0249696	0.137351
NA	SAMD14	1.33226	0.0249737	0.137351
STS Immunomodulatory	C19orf12	0.908707	0.0265296	0.948129
CD4+ Tfh	SMCR8	0.638184	0.0247272	0.251544
CD4+ Tfh	TNIP2	0.655063	0.0247311	0.251544
CD8+ Exhausted	PPP1R37	0.863416	0.0247315	0.0888164
CD8+ Activated	ATP8A1	0.779404	0.0247346	0.217557
STS Epithelial-like	LSM4	0.963804	0.0265431	0.176879
CD8+ ISG	MEGF8	0.888731	0.0247395	0.310608
STS Mesenchymal-like Contactin+	PTOV1-AS1	1.61047	0.0265452	0.47976
CD8+ Exhausted	MMACHC	0.98552	0.0247435	0.0888371
CD8+ Stressed	SEC22A	0.643163	0.0247446	0.129679
M2 APOC1+ APOE+	FZD2	0.745191	0.0249958	0.326564
NA	TESMIN	1.28021	0.0249965	0.137351
CD4+ Tregs	COA4	0.651284	0.0247483	0.204547
CD8+ Stressed	WRNIP1	0.566375	0.0247494	0.129679
JAK2_high_STS	TAF4	1.75329	0.0265543	0.56612
NA	MYT1L	1.3424	0.0250003	0.137351
STS Mesenchymal-like ECM Remodeling	MRPL51	0.685937	0.0265563	0.299126
DCs AREG+	AXDND1	1.10264	0.0250031	0.592592
CD8+ Exhausted	GET1	0.652793	0.0247548	0.0888371
NA	TCTE1	1.33282	0.0250049	0.137351
CD8+ Exhausted	STOML1	1.02312	0.0247614	0.0888396
CD8+ ISG	CD276	1.08258	0.0247621	0.310608
Tip Endothelial Cells	GABPB1-IT1	0.734196	0.0293599	0.654296
STS CTA high	FLCN	1.54747	0.0265691	0.766744
NA	ZNF436-AS1	1.3466	0.025014	0.137351
Matrix CAFs	CLIC2	1.30326	0.0303769	0.999515
NA	LINC02211	1.3464	0.0250152	0.137351
CD8+ GZMK+ Tm	RPL36	0.707222	0.0247659	0.241253
CD8+ ISG	F8	0.883421	0.0247677	0.310608
STS CTA high	U73166.1	3.21134	0.026573	0.766744
CD8+ Exhausted	DLG4	1.02773	0.0247683	0.0888434
DCs AREG+	SEMA6B	1.01625	0.0250177	0.592592
Mastocytes	PSMD11	0.560928	0.0250184	0.18101
NK cells CD56 high	CDK17	0.929959	0.0247706	0.173326
Granulocytes_NIBAN1_TXNIPhi	AL356417.1	1.2689	0.0250204	0.247362
CD4+ Activated	NDUFV2	0.607525	0.0247735	0.201472
NA	AL592071.1	1.32615	0.0250234	0.137351
NK cells CD56 high	PSENEN	0.560138	0.0247755	0.173326
NA	AL356417.1	1.3384	0.0250252	0.137351
CD4+ Stressed	BAMBI	0.796367	0.0247766	0.190564
Monocytes EREG+	RPS17	0.676937	0.0250264	0.493811
CD4+ T memory	CXCR5	0.78028	0.0247793	0.263851
NA	MAPT	1.33721	0.0250322	0.137351
STS Epithelial-like	SREK1IP1	0.493577	0.0265888	0.177046
STS Myofibroblastic	CMTM7	1.11978	0.0265893	0.612032
M2 APOC1+ APOE+	VPS28	0.742427	0.025034	0.32669
NA	AC005498.3	1.31887	0.0250357	0.137351
Granulocytes_NIBAN1_TXNIPhi	MAPT	1.2677	0.0250358	0.247362
Tip Endothelial Cells	CCZ1B	0.689728	0.0293878	0.654296
CD4+ Tfh	WWC1	0.960003	0.0247896	0.25197
Mastocytes	MYL12B	0.694286	0.0250407	0.181075
DCs CD1c+	UFC1	0.655543	0.0250423	0.536843
CD8+ ISG	ANKRD31	1.04973	0.0247935	0.310608
CD8+ ISG	AL109955.1	0.67552	0.024794	0.310608
CD4+ Tregs	RHOC	0.606218	0.0247943	0.204816
M2 APOC1+ APOE+	SDF4	0.601295	0.0250454	0.32669
CD4+ Stressed	SPATA6	0.861251	0.0247973	0.190564
STS Myofibroblastic	MEF2D	0.638744	0.0266045	0.612032
Mastocytes	NAP1L1	0.670667	0.0250496	0.181075
CD8+ Activated	TAGAP	0.671126	0.0248014	0.217768
STS Myofibroblastic	FABP5	1.5757	0.0266081	0.612032
Granulocytes_NIBAN1_TXNIPhi	AC073529.1	1.19138	0.0250527	0.247362
STS Mesenchymal-like ECM Remodeling	NOTCH2	0.687773	0.0266119	0.299423
Monocytes EREG+	DNAJC4	0.664337	0.0250575	0.493811
NA	TTC23L	1.35239	0.0250639	0.137351
Immunoregulatroy PMNs	MANBA	0.831955	0.0250668	0.0903782
CD4+ Tregs	YIF1A	0.605606	0.0248176	0.204862
CD4+ Stressed	AP001267.1	0.830177	0.0248192	0.190635
NA	HAUS7	1.28855	0.0250695	0.137351
NA	AL391684.1	1.34594	0.0250696	0.137351
CD4+ T memory	GON7	0.564491	0.0248202	0.263851
CD4+ Tfh	RFT1	0.622808	0.0248208	0.252118
CD8+ GZMK+ Tm	ZNF706	0.546321	0.0248223	0.241514
Immunoregulatroy PMNs	PDLIM5	0.644354	0.0250719	0.0903782
CD8+ GZMK+ Tm	YWHAZ	0.457282	0.0248243	0.241514
DCs CD1c+	ITGB2	0.778491	0.0250752	0.536843
CD4+ T memory	ZNF688	0.56401	0.0248272	0.263851
CD4+ T memory	LINC00847	0.532528	0.0248279	0.263851
CD8+ Early Activation	ST3GAL2	0.487142	0.0248294	0.213569
Arterial Endothelial Cells	TMEM173	0.893831	0.029432	0.566289
NA	SLC23A3	1.34123	0.0250806	0.137351
CD4+ Tn	SNHG14	0.643839	0.0248312	0.243658
NK cells CD56 low	RMI1	0.617202	0.0248314	0.373774
JAK2_high_STS	IMPDH2	1.50214	0.0266396	0.567236
CD8+ Stressed	C8orf37-AS1	0.668488	0.0248341	0.130033
M2 TREM2+ SPP1+	PSMB5	0.731795	0.0250857	0.283149
CD8+ Exhausted	ALDH8A1	0.925855	0.0248362	0.0890242
STS Mesenchymal-like Undiff.	MBD5	1.17438	0.0266448	0.308764
CD4+ Tregs	UTS2	0.97929	0.0248426	0.204862
CD4+ Tfh	AC008937.2	0.683563	0.0248431	0.252177
Mastocytes	TIMM13	0.648325	0.0250929	0.181308
DCs CD1c+	SRP14	0.634279	0.0250947	0.536843
STS Mesenchymal-like Contactin+	CNTNAP3B	3.9162	0.0266526	0.47976
CD8+ Activated	CTPS1	0.63335	0.0248456	0.217768
CD4+ T memory	AAMDC	0.56013	0.0248488	0.263851
DCs AREG+	ENG	0.716181	0.025101	0.593651
Monocytes EREG+	POLE3	0.59765	0.0251013	0.493811
CD8+ Early Activation	USP14	0.49819	0.0248517	0.21364
NA	TSPAN2	1.30003	0.0251014	0.137351
CD4+ Tn	MB21D2	0.850836	0.0248526	0.243658
Monocytes EREG+	AGPAT2	0.596273	0.0251075	0.493811
Granulocytes_NIBAN1_TXNIPhi	CABYR	1.151	0.0251097	0.247362
CD4+ Stressed	NPAS2	0.807049	0.0248615	0.190864
NA	DSCC1	1.34584	0.0251172	0.137351
CD8+ Exhausted	RANBP17	1.03532	0.0248674	0.089115
CD8+ Activated	HLA-C	0.635979	0.0248693	0.217768
NK cells CD56 low	ERI3	0.573136	0.0248712	0.373774
Macro SELENOP+ SLC40A1+	TMEM33	0.679043	0.025121	0.0680054
CD8+ Activated	RPL27	0.565872	0.0248729	0.217768
Macro SELENOP+ SLC40A1+	DEK	0.558105	0.0251234	0.0680054
CD4+ Tn	PCNX2	0.721872	0.0248737	0.243708
STS CTA high	PTH2R	3.41956	0.0266826	0.767353
STS Myofibroblastic	COL4A5	2.21976	0.0266854	0.612095
CD8+ Stressed	SLF2	0.534178	0.0248772	0.130214
STS Mesenchymal-like Contactin+	SYT2	3.06195	0.0266865	0.47976
NA	AC092723.4	1.3423	0.0251282	0.137351
NA	FO393419.2	1.31764	0.0251302	0.137351
CD8+ ISG	PATL2	0.669364	0.0248807	0.310608
STS Immunomodulatory	CTSL	1.21734	0.0266893	0.951864
NK cells CD56 low	GRASP	0.702284	0.0248838	0.373774
CD8+ GZMK+ Tm	HLA-DMA	0.682453	0.0248841	0.241821
Macro SELENOP+ SLC40A1+	OAS1	0.940717	0.025134	0.0680229
NA	AL583785.1	1.34288	0.0251345	0.137351
Granulocytes_NIBAN1_TXNIPhi	ZNF112	1.27144	0.0251382	0.247362
M2 TREM2+ SPP1+	IMPACT	0.685625	0.0251392	0.283362
Tip Endothelial Cells	AC103706.1	1.19448	0.0294952	0.655651
CD8+ Early Activation	NFATC2	0.770757	0.0248898	0.213746
CD8+ Stressed	PON2	0.612305	0.0248898	0.130232
NA	ZFP37	1.32847	0.0251404	0.137351
NA	DYNLRB2	1.34298	0.0251404	0.137351
JAK2_high_STS	ASS1	5.28506	0.0267002	0.567824
CD4+ Tfh	SMARCAD1	0.639339	0.0248921	0.252337
Arterial Endothelial Cells	TEK	0.669558	0.0294997	0.566289
Inflammatory Monocytes	TWISTNB	0.765101	0.0251468	0.316397
Monocytes EREG+	MPG	0.749096	0.0251507	0.494067
Pericytes	TMEM159	1.17621	0.0295075	0.573587
CD4+ Activated	GLMP	0.683606	0.0249016	0.20207
CD8+ GZMK+ Tm	FAM49A	0.645695	0.0249035	0.241821
NK cells CD56 high	STX4	0.512211	0.0249049	0.173735
NA	LINC02115	1.31847	0.0251554	0.137351
NA	AC073592.1	1.34293	0.0251554	0.137351
Pericytes	MCRS1	0.877993	0.029513	0.573587
NA	ZNF501	1.33293	0.0251581	0.137351
STS CTA high	BACH1	1.51086	0.0267176	0.767353
STS Mesenchymal-like Contactin+	AC092068.2	2.86229	0.0267179	0.47976
CD8+ Stressed	PIAS1	0.653	0.0249092	0.130247
Granulocytes_NIBAN1_TXNIPhi	AC138304.1	1.19465	0.0251615	0.247362
Granulocytes_NIBAN1_TXNIPhi	TBX21	1.26326	0.0251627	0.247362
NK cells CD56 high	MTHFD2	0.561918	0.0249139	0.173735
NA	FRY-AS1	1.32213	0.0251655	0.137351
NA	KCNAB3	1.33023	0.0251664	0.137351
Granulocytes_NIBAN1_TXNIPhi	TSPAN2	1.2319	0.0251681	0.247362
STS CTA high	AL391244.2	2.67316	0.0267277	0.767353
CD8+ GZMK+ Tm	PRDX6	0.532389	0.02492	0.241826
CD8+ Stressed	SLC12A9	0.529162	0.0249219	0.130269
STS Mesenchymal-like Undiff.	MYO9B	0.756787	0.026732	0.308764
DCs AREG+	YBX3	0.838561	0.025175	0.593651
NA	GNRH1	1.31151	0.0251777	0.137351
CD4+ T memory	FLT1	0.779442	0.0249308	0.264538
STS Mesenchymal-like Contactin+	S100PBP	0.90163	0.0267408	0.47976
CD8+ Activated	TSC22D2	0.644282	0.0249311	0.217768
CD8+ Activated	ADAT1	0.563762	0.0249311	0.217768
DCs CD1c+	PSMD9	0.54737	0.0251829	0.537997
DCs AREG+	MAPK1IP1L	0.570096	0.0251861	0.593651
M2 APOC1+ APOE+	NDUFAF3	0.608269	0.0251871	0.327754
NA	SPRY3	1.32249	0.0251886	0.137351
STS Mesenchymal-like Contactin+	CACNG8	2.28706	0.026749	0.47976
CD8+ ISG	FARSA	0.605967	0.0249392	0.310608
STS Epithelial-like	HAUS1	0.680669	0.02675	0.177707
NA	AC022540.1	1.34321	0.0251915	0.137351
Immunoregulatroy PMNs	ADAMTSL4-AS1	1.41364	0.0251921	0.0907065
Mastocytes	AL356804.1	1.02581	0.0251933	0.181792
STS Myofibroblastic	OSBPL5	0.888518	0.0267545	0.612864
NA	AL356512.1	1.26239	0.0251954	0.137351
STS Mesenchymal-like Undiff.	SNX13	0.560446	0.0267558	0.308764
NA	CERS1	1.35458	0.025199	0.137351
CD8+ Stressed	TAGAP	0.670845	0.0249491	0.130366
NA	LOH12CR2	1.22812	0.0252002	0.137351
NA	ADGRB1	1.32753	0.0252066	0.137351
CD4+ Activated	PDCD1	0.6908	0.0249569	0.20207
Granulocytes_NIBAN1_TXNIPhi	ST8SIA4	0.691483	0.0252073	0.247362
CD4+ T memory	TIPARP	0.571387	0.0249573	0.264634
Proinflammatory PMNs	VPS9D1	0.843179	0.0252083	0.151751
Macro SELENOP+ SLC40A1+	CPVL	1.01225	0.0252094	0.0682042
Vascular CAFs	RNF139	0.646326	0.0305876	0.671168
CD4+ Tn	RAB10	0.558575	0.0249599	0.244395
CD4+ Tregs	GNA12	0.672823	0.0249614	0.205083
CD4+ Tfh	AC092650.1	0.704058	0.0249618	0.252875
STS Mesenchymal-like Undiff.	MTMR3	0.804989	0.0267755	0.308764
Mastocytes	PAM16	0.623702	0.0252147	0.181867
STS Mesenchymal-like Contactin+	HYPK	1.11252	0.0267765	0.47976
NA	ARHGEF19	1.32521	0.0252159	0.137351
STS Epithelial-like	EPB41L4A-AS1	0.79417	0.0267769	0.177818
NA	AC092803.2	1.33566	0.0252175	0.137351
CD4+ Activated	ZEB1-AS1	0.659695	0.0249681	0.20207
CD4+ Activated	SMARCD1	0.553187	0.0249681	0.20207
NK cells CD56 high	MAGOH	0.493978	0.0249692	0.173895
NA	P3H3	1.30584	0.0252194	0.137351
CD8+ ISG	CD80	0.916453	0.024972	0.310608
STS Mesenchymal-like Contactin+	LINC01886	3.32425	0.0267858	0.47976
NA	AP000829.1	1.34936	0.0252279	0.137351
Granulocytes_NIBAN1_TXNIPhi	AC092803.2	1.26616	0.0252291	0.247362
CD4+ Activated	KLF2	0.914491	0.0249798	0.20207
CD4+ Activated	TMED1	0.552081	0.0249799	0.20207
Monocytes EREG+	PSMB3	0.670322	0.0252314	0.495056
CD4+ Stressed	DTWD2	0.818263	0.0249812	0.191311
DCs AREG+	METTL2B	0.702359	0.025232	0.593651
Immunoregulatroy PMNs	CCRL2	0.773787	0.0252348	0.0907206
DCs CD1c+	PSMA2	0.702843	0.0252353	0.537997
Tip Endothelial Cells	NES	1.13209	0.0295992	0.656924
NA	GPSM1	1.26424	0.0252393	0.137351
STS Mesenchymal-like Contactin+	ZMIZ1-AS1	2.03567	0.0268025	0.47976
NA	SHISAL1	1.31648	0.0252419	0.137351
Granulocytes_NIBAN1_TXNIPhi	PECR	0.975517	0.0252432	0.247362
STS Mesenchymal-like Contactin+	AC087294.1	2.92379	0.0268047	0.47976
CD8+ Exhausted	LOXL2	0.958182	0.0249936	0.0895041
NA	MYOCOS	1.2257	0.0252439	0.137351
CD8+ ISG	TMEM44	0.91517	0.0249952	0.310608
CD8+ ISG	UGT8	1.05203	0.0249952	0.310608
CD8+ ISG	NCOA7-AS1	0.811613	0.0249955	0.310608
NA	MSX2	1.3522	0.0252459	0.137351
NA	AC073254.1	1.30485	0.0252481	0.137351
M2 TREM2+ SPP1+	C3orf84	1.11756	0.0252497	0.284411
Granulocytes_NIBAN1_TXNIPhi	PKN2	0.705765	0.025251	0.247362
CD4+ Tn	ARAP2	0.580053	0.0250032	0.244504
CD4+ Stressed	FUT7	0.905497	0.0250055	0.19139
STS Myofibroblastic	NRG2	2.1794	0.0268198	0.613543
NA	ERBB4	1.26985	0.0252583	0.137351
Arterial Endothelial Cells	GCN1	0.819397	0.0296259	0.567938
CD8+ Early Activation	CTPS1	0.630228	0.0250132	0.214544
Granulocytes_NIBAN1_TXNIPhi	MYO3B	1.24674	0.0252685	0.247362
Immunoregulatroy PMNs	DDHD1	0.603971	0.02527	0.0907794
NA	SV2A	1.34037	0.0252704	0.137351
M2 TREM2+ SPP1+	FIZ1	0.953887	0.0252706	0.28445
CD4+ Th17	NCDN	0.880351	0.0250218	0.381084
CD8+ Exhausted	ARL10	0.873741	0.0250238	0.0895699
NA	LINC02653	1.31903	0.0252744	0.137351
Macro SELENOP+ SLC40A1+	APP	0.729889	0.0252753	0.0683714
STS Mesenchymal-like Contactin+	AC002470.1	2.40399	0.026838	0.47976
NA	AC104506.1	1.32674	0.0252762	0.137351
STS Epithelial-like	CCDC115	1.01895	0.0268391	0.177877
STS Epithelial-like	PRKCSH	0.529228	0.0268405	0.177877
NA	AC145285.2	1.34325	0.0252796	0.137351
STS CTA high	SPACA6P-AS	3.17248	0.0268423	0.769359
CD8+ ISG	AC125494.1	0.899142	0.025031	0.310608
NK cells CD56 high	ATP10D	0.624707	0.0250319	0.174048
CD4+ Stressed	NOS3	0.918351	0.025034	0.191394
DCs AREG+	PHLDA2	0.824344	0.0252853	0.593651
STS Mesenchymal-like Undiff.	AL021368.2	0.706738	0.026849	0.308764
STS Mesenchymal-like Contactin+	LINC01611	2.72242	0.0268491	0.47976
NA	CNGA4	1.31343	0.0252871	0.137351
STS Mesenchymal-like Undiff.	ATP9B	0.856091	0.0268522	0.308764
CD8+ Stressed	KIAA1671	0.702307	0.0250391	0.130643
CD4+ Th17	DUSP7	0.707749	0.0250407	0.381084
NK cells CD56 low	CADM1	0.813091	0.0250453	0.375457
CD4+ Tregs	CSK	0.595653	0.0250459	0.205223
CD8+ Stressed	ZNF207	0.478709	0.0250461	0.130643
NA	AC004448.2	1.25501	0.0252982	0.137351
STS Epithelial-like	SCARB2	0.662261	0.0268658	0.177928
Proinflammatory PMNs	MAP2K4	0.859439	0.025304	0.152197
CD8+ Stressed	XPO6	0.54854	0.0250536	0.130643
Capillary Venous Endothelial Cells	BCR	0.638417	0.0296716	0.151391
CD4+ Stressed	AL160314.2	0.859201	0.0250546	0.191394
NA	AL096865.1	1.30339	0.025306	0.137351
Macro SELENOP+ SLC40A1+	TLR1	0.840642	0.0253072	0.0684124
Proinflammatory PMNs	ZCWPW1	0.886749	0.0253103	0.152197
NA	LINC01641	1.34242	0.0253105	0.137351
Monocytes EREG+	TYMP	0.739139	0.0253138	0.496078
CD8+ Exhausted	AC017104.1	1.21292	0.0250658	0.0896994
NA	KLF7-IT1	1.34046	0.0253186	0.137351
Mastocytes	JCAD	1.03985	0.0253197	0.182543
DCs CD1c+	NAA10	0.643859	0.0253207	0.538155
CD4+ Stressed	CEACAM1	0.755637	0.0250708	0.191394
Immunoregulatroy PMNs	PTPRJ	0.969099	0.025322	0.0908529
NA	YY2	1.3492	0.0253224	0.137351
CD8+ GZMK+ Tm	MLEC	0.506126	0.0250739	0.242391
NA	AC100863.1	1.34005	0.0253287	0.137351
CD4+ Stressed	PLA2G4C	0.845911	0.0250814	0.191394
CD8+ ISG	SYP	0.952908	0.0250822	0.310608
Granulocytes_NIBAN1_TXNIPhi	SPIN3	1.26825	0.0253336	0.247362
DCs AREG+	SCAPER	0.685407	0.0253352	0.593651
Granulocytes_NIBAN1_TXNIPhi	SIRPB2	0.941452	0.0253367	0.247362
DCs AREG+	STX11	0.694889	0.0253391	0.593651
Macro SELENOP+ SLC40A1+	ATP6V1B2	0.780645	0.0253402	0.0684788
Granulocytes_NIBAN1_TXNIPhi	RASD1	1.02611	0.0253403	0.247362
Granulocytes_NIBAN1_TXNIPhi	AL391684.1	1.2736	0.0253405	0.247362
CD36+ CAFs	IMPDH2	0.573519	0.0307293	0.992363
CD4+ Tregs	CYTIP	0.710342	0.0250939	0.205468
STS Mesenchymal-like Contactin+	LINC02780	2.69449	0.0269086	0.47976
NA	ZFHX4-AS1	1.31965	0.0253459	0.137351
CD8+ Early Activation	ATF7IP	0.601983	0.0250955	0.215007
STS Mesenchymal-like Undiff.	OSBPL10	1.38527	0.0269135	0.308764
NA	CLIC6	1.34071	0.0253497	0.137351
NA	AL136295.2	1.31302	0.0253507	0.137351
Immunoregulatroy PMNs	PHF12	0.650671	0.0253512	0.0908529
CD8+ Exhausted	TNNT3	1.12824	0.0251008	0.0897774
CD8+ Activated	THEMIS2	0.596803	0.0251038	0.218192
STS Myofibroblastic	PLEKHO1	1.06115	0.0269218	0.615059
CD4+ Stressed	NNT-AS1	0.59118	0.0251078	0.191416
M2 TREM2+ SPP1+	DOLK	0.912925	0.0253598	0.284651
CD4+ Stressed	WNT5B	0.818612	0.0251095	0.191416
CD8+ Exhausted	GRIK1	0.988365	0.0251112	0.0897774
CD8+ Exhausted	AL353795.2	1.29334	0.0251112	0.0897774
CD8+ ISG	TLDC2	1.11351	0.0251118	0.310608
Immunoregulatroy PMNs	ITPKB	0.798885	0.0253628	0.0908529
M2 APOC1+ APOE+	MDP1	0.630478	0.0253632	0.328309
STS Proangiogenic	GTF2H3	0.937088	0.0269282	0.999994
CD8+ GZMK+ Tm	OTUD1	0.513839	0.0251134	0.242619
CD4+ T memory	COG1	0.493331	0.025115	0.265936
CD8+ Stressed	JADE1	0.543857	0.0251152	0.130874
DCs AREG+	ABCA6	1.16886	0.025369	0.593651
M2 APOC1+ APOE+	NPRL3	0.665631	0.0253705	0.328309
STS Mesenchymal-like Undiff.	B4GALT1	1.0118	0.0269355	0.308764
CD8+ Early Activation	NUS1	0.512125	0.0251202	0.215098
NK cells CD56 high	ARF1	0.541687	0.0251206	0.174048
M2 TREM2+ SPP1+	EMC1	0.688668	0.0253751	0.284651
Arterial Endothelial Cells	GPR85	0.998572	0.0297469	0.569059
NA	AC010809.1	1.34529	0.0253776	0.137351
NA	LINC01800	1.33332	0.0253777	0.137351
CD8+ Exhausted	AC008035.1	1.29769	0.0251277	0.089815
CD4+ Th17	OTUB1	0.544727	0.0251291	0.381602
M2 TREM2+ SPP1+	PUS3	0.844377	0.0253804	0.284651
Macro SELENOP+ SLC40A1+	EEPD1	1.04935	0.0253807	0.0685769
Granulocytes_NIBAN1_TXNIPhi	TULP1	1.21403	0.0253831	0.247362
STS Epithelial-like	ATP5F1C	0.750934	0.0269491	0.178205
STS Mesenchymal-like ECM Remodeling	ATP5ME	0.946228	0.0269499	0.300951
CD4+ Tfh	ZNF284	0.860225	0.0251357	0.254298
STS CTA high	RAB33B	1.41871	0.0269543	0.770127
NA	CYP46A1	1.32815	0.0253911	0.137351
Granulocytes_NIBAN1_TXNIPhi	C1QTNF3	1.25758	0.0253915	0.247362
NA	EDDM13	1.30667	0.0253929	0.137351
STS Proangiogenic	PNP	1.75486	0.0269581	0.999994
STS Mesenchymal-like Undiff.	ZNF708	0.784705	0.0269582	0.308764
M2 TREM2+ SPP1+	C7orf50	0.681553	0.0253932	0.284651
STS CTA high	NUP214	1.01821	0.0269585	0.770127
NK cells CD56 high	ATF1	0.588823	0.0251449	0.174048
Tip Endothelial Cells	LRP4	1.42272	0.0297723	0.659727
CD8+ ISG	KCTD18	0.597526	0.025149	0.310608
M2 APOC1+ APOE+	UQCRB	0.680401	0.0254005	0.328438
Immunoregulatroy PMNs	RAB28	0.702595	0.0254007	0.0909244
STS Epithelial-like	HSPBP1	0.785498	0.0269661	0.17825
CD8+ ISG	TDRD3	0.667405	0.0251522	0.310608
NK cells CD56 high	TERF1	0.582156	0.0251533	0.174048
Granulocytes_NIBAN1_TXNIPhi	SEPTIN7-AS1	1.18963	0.0254045	0.247362
CD4+ Stressed	LINC00863	0.859149	0.025154	0.191659
Immunoregulatroy PMNs	SUN2	0.611794	0.0254089	0.0909313
NA	CDCA7	1.33927	0.0254093	0.137351
NA	CRISPLD1	1.3359	0.0254094	0.137351
STS Mesenchymal-like Contactin+	FAM149B1	1.08038	0.0269755	0.47976
STS Mesenchymal-like Undiff.	CACNB4	0.975634	0.0269773	0.308778
Proinflammatory PMNs	TFE3	0.789485	0.0254133	0.152704
CD8+ ISG	FERMT2	0.989577	0.0251649	0.310608
M2 TREM2+ SPP1+	AL392086.3	1.03656	0.0254172	0.284651
CD4+ Tfh	AC008964.1	0.821691	0.0251671	0.254323
CD4+ Stressed	CRYBG2	0.919163	0.0251686	0.191675
NA	BRSK1	1.29767	0.0254202	0.137351
CD8+ Exhausted	HELLS	0.661978	0.0251705	0.0899258
Granulocytes_NIBAN1_TXNIPhi	ZNF253	1.0608	0.0254218	0.247362
CD4+ Tfh	AP001267.1	0.84612	0.0251716	0.254323
STS Epithelial-like	TAF11	0.61085	0.0269914	0.17828
Granulocytes_NIBAN1_TXNIPhi	VEGFC	1.16025	0.0254259	0.247362
NA	KCNH3	1.31085	0.0254268	0.137351
DCs AREG+	CD1B	1.16472	0.0254271	0.593651
NA	AMPD1	1.32955	0.0254293	0.137351
CD8+ Early Activation	TAOK3	0.548816	0.0251819	0.215231
CD8+ ISG	ZNF630	0.942485	0.0251827	0.310608
Proinflammatory PMNs	LINC01127	1.35709	0.0254348	0.152777
Mastocytes	SPAG1	0.880186	0.0254349	0.183212
CD4+ Tregs	ZBED1	0.513458	0.0251853	0.205813
STS Myofibroblastic	RO60	0.675991	0.0270067	0.615419
STS Mesenchymal-like Contactin+	KSR2	3.21199	0.0270071	0.47976
Arterial Endothelial Cells	KYNU	2.05961	0.0298173	0.569059
STS Myofibroblastic	MYL12A	0.860085	0.027009	0.615419
STS CTA high	NYAP1	3.34665	0.0270115	0.770364
NK cells CD56 low	PTCH1	0.942017	0.0251941	0.377317
STS Mesenchymal-like Contactin+	HOXA-AS3	3.08979	0.0270124	0.47976
Mastocytes	MRPL51	0.701946	0.0254481	0.183226
NA	LINC02812	1.34664	0.0254482	0.137351
STS Mesenchymal-like Undiff.	SESTD1	0.504452	0.0270158	0.308849
Granulocytes_NIBAN1_TXNIPhi	ZNF555	1.0561	0.0254495	0.247362
STS Mesenchymal-like Undiff.	DIP2C	0.780164	0.0270194	0.308849
Capillary Venous Endothelial Cells	ELF2	0.643811	0.029829	0.151808
NA	C21orf62-AS1	1.22085	0.0254539	0.137351
CD8+ Early Activation	LGR6	0.98967	0.0252035	0.215231
Granulocytes_NIBAN1_TXNIPhi	CACUL1	0.654322	0.0254578	0.247362
CD8+ ISG	AC097534.1	0.943844	0.025207	0.310608
STS Proangiogenic	PPP1R3G	3.27905	0.0270259	0.999994
Immunoregulatroy PMNs	GLT1D1	1.35215	0.02546	0.0910162
STS Epithelial-like	MAN2B1	0.717231	0.0270292	0.178378
STS Mesenchymal-like Contactin+	APOM	1.51875	0.0270308	0.47976
NA	AP001160.2	1.30964	0.0254643	0.137351
NA	U62317.1	1.33048	0.0254661	0.137351
M2 TREM2+ SPP1+	RNF126	0.656841	0.0254687	0.284651
CD8+ Exhausted	LINC00884	1.04201	0.0252177	0.0900215
STS Mesenchymal-like Contactin+	AL109984.1	2.02391	0.0270378	0.47976
M2 TREM2+ SPP1+	ZC3H12C	0.848201	0.0254722	0.284651
Arterial Endothelial Cells	PGAP1	1.15245	0.0298506	0.569059
CD4+ Th17	CD47	0.544629	0.025225	0.382675
CD8+ Exhausted	ATRIP	0.666339	0.0252254	0.0900215
CD8+ Exhausted	SGCZ	0.984447	0.0252268	0.0900215
Monocytes EREG+	RAC2	0.739814	0.0254808	0.498309
Mastocytes	MRPL22	0.730414	0.0254814	0.183385
NK cells CD56 high	IRF2BP2	0.57792	0.0252302	0.174295
Granulocytes_NIBAN1_TXNIPhi	FBXO27	1.23935	0.0254817	0.247362
NA	LINC00482	1.32584	0.0254835	0.137351
NA	AJ009632.2	1.3258	0.025484	0.137351
Granulocytes_NIBAN1_TXNIPhi	MAVS	0.725217	0.0254846	0.247362
Granulocytes_NIBAN1_TXNIPhi	CEP63	0.769241	0.0254852	0.247362
CD4+ T memory	THAP2	0.529525	0.0252354	0.266842
Granulocytes_NIBAN1_TXNIPhi	TRGC2	1.21901	0.0254878	0.247362
CD8+ ISG	CRISPLD2	0.806925	0.0252381	0.310608
CD8+ Exhausted	UBOX5-AS1	0.896088	0.0252386	0.0900253
CD4+ Stressed	GSTM3	0.774735	0.0252389	0.191789
M2 TREM2+ SPP1+	RABL2B	0.78044	0.0254909	0.284651
CD8+ Exhausted	CRAT	0.880701	0.0252398	0.0900253
NK cells CD56 high	NMUR1	0.984074	0.0252399	0.174295
Monocytes EREG+	ATP5MPL	0.637349	0.0254916	0.498309
CD4+ Stressed	NTN4	1.08748	0.0252413	0.191789
Pericytes	CEP126	1.32928	0.0298748	0.575511
CD8+ GZMK+ Tm	CFAP298	0.553451	0.0252446	0.243578
CD4+ Tn	PDE3B	1.05172	0.0252459	0.246115
STS Mesenchymal-like ECM Remodeling	MXRA8	1.43169	0.0270699	0.301398
CD4+ Stressed	AC099535.2	0.921509	0.025251	0.191789
CD8+ Stressed	FAM168A	0.774495	0.0252512	0.131448
CD4+ Tfh	CDKN2AIPNL	0.558701	0.0252549	0.254906
Arterial Endothelial Cells	AL133342.1	0.971435	0.0298866	0.569059
STS Mesenchymal-like Contactin+	EPHA1	2.47621	0.0270748	0.47976
M2 TREM2+ SPP1+	MCTS1	0.608955	0.0255074	0.284651
Granulocytes_NIBAN1_TXNIPhi	ZNF501	1.2606	0.0255093	0.247362
NA	KCNQ5	1.22739	0.0255096	0.137351
STS Epithelial-like	TRAM1	0.641485	0.0270776	0.178439
NA	AC093817.2	1.32235	0.0255126	0.137351
CD8+ Exhausted	CHKA	0.848639	0.025263	0.0900745
CD4+ Stressed	PTGR2	0.836896	0.0252646	0.191789
STS Mesenchymal-like ECM Remodeling	ARID5B	0.746435	0.0270848	0.301398
Inflammatory Monocytes	BNIP2	0.527744	0.0255167	0.319028
CD4+ Stressed	DEPDC4	0.805065	0.0252654	0.191789
CD8+ Stressed	MUS81	0.591737	0.0252665	0.131483
Monocytes EREG+	PPP1R14B	0.829294	0.0255191	0.498309
CD4+ Tfh	CREG1	0.700925	0.0252703	0.254906
CD4+ Activated	PINK1	0.634586	0.0252706	0.203988
STS Myofibroblastic	SLFN12	1.01218	0.0270904	0.616458
CD8+ Exhausted	DLGAP1-AS2	0.850586	0.0252713	0.0900745
CD4+ Stressed	CCDC57	0.524615	0.0252719	0.191789
Pericytes	MCM2	1.20309	0.0299052	0.575511
CD8+ ISG	DAB2IP	1.0245	0.0252732	0.310608
Macro SELENOP+ SLC40A1+	CYP20A1	0.638305	0.0255252	0.0689268
M2 APOC1+ APOE+	YIF1A	0.652497	0.0255268	0.32903
Macro SELENOP+ SLC40A1+	WDFY2	0.605163	0.025527	0.0689268
CD4+ T memory	MED28	0.587788	0.025277	0.266842
STS Mesenchymal-like Contactin+	CDC42BPG	2.28791	0.0270988	0.47976
CD4+ Tfh	PDE12	0.638996	0.0252795	0.254906
Granulocytes_NIBAN1_TXNIPhi	OSER1-DT	1.06715	0.0255315	0.247362
Pericytes	FAM111A-DT	1.14376	0.0299131	0.575511
NA	AC110611.1	1.32547	0.025532	0.137351
M2 TREM2+ SPP1+	MFSD9	0.886525	0.0255362	0.284651
Vascular CAFs	EVI5L	0.991345	0.0309403	0.674897
NA	AC130324.2	1.24583	0.0255376	0.137351
Capillary Venous Endothelial Cells	SPTAN1	0.495136	0.0299204	0.151934
NA	SPTB	1.31484	0.0255401	0.137351
CD8+ Exhausted	MMEL1	1.29825	0.025289	0.0901163
CD4+ Activated	PHLDA3	0.857081	0.0252919	0.204052
Tip Endothelial Cells	FMNL1	1.29259	0.0299273	0.662118
CD4+ Tregs	SUMF2	0.498192	0.0252938	0.206255
DCs CD1c+	UBL5	0.657421	0.025547	0.540156
Inflammatory Monocytes	MN1	1.05272	0.0255476	0.319028
NA	AP005899.1	1.34696	0.0255479	0.137351
CD8+ Exhausted	ZRANB2-AS2	0.951984	0.0252966	0.0901224
STS CTA high	ADAMTS5	2.67031	0.0271174	0.770831
M2 TREM2+ SPP1+	TP53I13	0.808118	0.0255493	0.284651
CD8+ ISG	AL354822.1	0.938204	0.0252981	0.310608
DCs AREG+	MAD1L1	0.693772	0.0255499	0.593651
CD8+ Activated	SPAG9	0.558913	0.0252995	0.218858
Immunoregulatroy PMNs	GNA13	0.67458	0.0255518	0.0912428
CD8+ Activated	ST8SIA4	0.575862	0.0253039	0.218858
CD4+ T memory	CD59	0.691509	0.0253058	0.266842
NA	AC024060.2	1.34763	0.0255591	0.137351
STS Proangiogenic	LINC02497	2.6443	0.0271286	0.999994
Pericytes	LINC02802	1.09514	0.0299446	0.575511
Immunoregulatroy PMNs	IGF1R	1.12261	0.0255615	0.0912575
Granulocytes_NIBAN1_TXNIPhi	NAPB	0.92524	0.0255615	0.247362
NA	C3orf52	1.31726	0.0255623	0.137351
Macro SELENOP+ SLC40A1+	KIF20B	0.764964	0.0255623	0.0690107
M2 TREM2+ SPP1+	LACC1	0.678034	0.025563	0.284651
NA	ASAP3	1.33417	0.0255639	0.137351
M2 TREM2+ SPP1+	FAM32A	0.585027	0.0255658	0.284651
Vascular CAFs	AL049840.2	1.04769	0.0309726	0.674897
M2 TREM2+ SPP1+	ELOA	0.650147	0.025567	0.284651
STS Mesenchymal-like Contactin+	DNAH3	2.3445	0.0271369	0.479787
CD8+ GZMK+ Tm	NBEAL2	0.548433	0.0253167	0.244119
NA	SHANK2	1.31481	0.0255684	0.137351
CD4+ Tfh	ZRANB2-AS2	0.914776	0.0253179	0.255124
Monocytes EREG+	NDUFV3	0.648322	0.02557	0.498706
DCs AREG+	ZNF627	0.979581	0.0255726	0.593651
CD8+ Early Activation	CCL4	1.19105	0.0253216	0.216064
CD8+ Stressed	CAMK4	0.909027	0.0253218	0.13159
NA	FGD1	1.3077	0.0255745	0.137351
NA	NRG2	1.32059	0.0255764	0.137351
STS Myofibroblastic	RNF115	0.730457	0.0271461	0.616911
CD4+ Stressed	ADCK1	0.792239	0.0253254	0.192004
Pericytes	MTIF2	0.811236	0.0299654	0.575511
NA	OR5B2	1.34003	0.0255813	0.137351
DCs AREG+	SCAF4	0.652969	0.0255819	0.593651
CD4+ Tregs	2025-03-03	0.941629	0.0253328	0.206462
Macro SELENOP+ SLC40A1+	ARAP2	0.750408	0.0255861	0.0690635
NA	CORO2B	1.35157	0.0255879	0.137351
M2 TREM2+ SPP1+	DPP3	0.694889	0.0255885	0.284696
Inflammatory Monocytes	MTMR6	0.580682	0.02559	0.319269
NA	ERC2	1.33584	0.0255904	0.137351
STS Mesenchymal-like Contactin+	AC018362.1	1.55669	0.0271619	0.479787
Granulocytes_NIBAN1_TXNIPhi	Z94721.3	1.21063	0.0255928	0.247362
CD8+ ISG	ZNF555	0.854087	0.0253421	0.310608
JAK2_high_STS	RANBP2	1.30992	0.0271641	0.57297
NK cells CD56 high	RHOBTB3	0.69793	0.0253436	0.174879
CD4+ Activated	TBC1D16	0.674777	0.0253474	0.204326
CD4+ Stressed	ABCC4	0.755986	0.0253482	0.192081
NA	ZNF491	1.29985	0.0256001	0.137351
Pericytes	AKAP1	0.947343	0.029989	0.575511
NA	AC008764.7	1.30798	0.0256031	0.137351
CD8+ Stressed	CTBP2	0.73383	0.0253528	0.131662
Granulocytes_NIBAN1_TXNIPhi	AC093817.2	1.25285	0.0256049	0.247362
STS Mesenchymal-like ECM Remodeling	GTPBP10	0.761134	0.0271753	0.30182
Monocytes EREG+	NUP93	0.601104	0.0256059	0.498811
DCs AREG+	OLA1	0.559941	0.0256072	0.593651
CD4+ Tfh	AC008115.2	0.990117	0.0253557	0.255212
NA	AC010175.1	1.30356	0.0256088	0.137351
JAK2_high_STS	SMC1A	1.53794	0.0271796	0.57297
STS Mesenchymal-like Contactin+	ASB14	2.50327	0.027184	0.479787
NA	AC091814.1	1.33819	0.0256138	0.137351
NA	KSR2	1.324	0.0256157	0.137351
CD4+ Activated	RIC3	0.617	0.0253674	0.204326
M2 TREM2+ SPP1+	PHB	0.721123	0.0256193	0.284845
CD4+ T memory	MRFAP1L1	0.603215	0.0253741	0.267012
CD4+ T memory	NFIA	0.783237	0.0253742	0.267012
CD4+ T memory	SCO2	0.578468	0.0253746	0.267012
CD4+ Stressed	MIR99AHG	0.8383	0.0253757	0.192093
CD4+ Tfh	PEX13	0.624852	0.0253795	0.25523
CD8+ Exhausted	PLAG1	0.946152	0.0253824	0.0903435
M2 TREM2+ SPP1+	TMEM35B	0.764756	0.0256371	0.284849
Mastocytes	ERG	0.978416	0.0256384	0.184312
NA	LINC01615	1.32648	0.0256406	0.137351
Matrix CAFs	TANC2	1.55632	0.0310557	0.999515
NA	NYAP1	1.28076	0.025644	0.137351
Mastocytes	LRRC42	0.844786	0.0256441	0.184312
DCs AREG+	LATS2-AS1	0.998522	0.0256447	0.593679
CD8+ ISG	AC099535.2	0.96952	0.0253931	0.310608
CD4+ Activated	CTSD	0.616267	0.0253939	0.204326
CD8+ Exhausted	MTRNR2L3	0.979922	0.0253946	0.0903563
NA	SNAI3-AS1	1.21137	0.0256466	0.137351
Immunoregulatroy PMNs	DENND1A	0.957383	0.0256467	0.0914618
Macro SELENOP+ SLC40A1+	AC129507.1	0.871484	0.0256479	0.0691732
CD8+ Activated	NSMF	0.597159	0.025397	0.218876
CD8+ Exhausted	LINC00882	0.937728	0.0253979	0.0903563
NA	MIGA2	1.08177	0.0256502	0.137351
Arterial Endothelial Cells	UBLCP1	0.782055	0.0300437	0.570506
NK cells CD56 low	NDUFA12	0.538642	0.0254031	0.379974
STS CTA high	AC092445.1	3.09203	0.0272296	0.772346
CD4+ Stressed	MORF4L2	0.533489	0.0254066	0.192093
Macro SELENOP+ SLC40A1+	ATP2C1	0.735163	0.0256594	0.0691928
CD8+ Stressed	SREK1	0.548744	0.0254075	0.131856
CD4+ Stressed	SLC13A3	0.790375	0.0254096	0.192093
NA	TOGARAM2	1.2717	0.0256616	0.137351
STS Mesenchymal-like ECM Remodeling	GPX4	0.891972	0.0272359	0.302027
CD4+ Activated	PSMC2	0.527091	0.0254134	0.204326
Monocytes EREG+	RPS5	0.751427	0.0256657	0.499381
CD4+ Tregs	CXorf38	0.527209	0.0254139	0.206765
Inflammatory Monocytes	TYMP	0.745019	0.025666	0.319337
Pericytes	NUMBL	1.15751	0.0300565	0.575511
CD4+ T memory	GNPDA1	0.564039	0.0254164	0.267267
Mastocytes	NIP7	0.628385	0.0256687	0.184408
M2 TREM2+ SPP1+	ZNF664	0.796162	0.0256691	0.285011
JAK2_high_STS	ADAMTS6	3.00794	0.0272415	0.57297
STS Immunomodulatory	C18orf32	0.717906	0.0272415	0.959919
Pericytes	NNT-AS1	0.854577	0.0300613	0.575511
Pericytes	PXMP2	0.916631	0.0300619	0.575511
CD4+ Activated	C22orf39	0.626482	0.0254199	0.204326
Inflammatory Monocytes	SASH3	0.702002	0.0256722	0.319337
CD8+ Activated	SLC25A24	0.604757	0.0254206	0.218876
Inflammatory Monocytes	NRG1	1.09902	0.0256736	0.319337
NK cells CD56 low	TP53	0.600091	0.0254215	0.379974
Proinflammatory PMNs	TNFSF13B	0.796536	0.0256742	0.15365
DCs CD1c+	SELENOH	0.780727	0.0256768	0.541131
CD4+ Tfh	DNA2	0.704588	0.0254248	0.25523
Granulocytes_NIBAN1_TXNIPhi	LINC02653	1.247	0.0256795	0.247362
NK cells CD56 high	S100PBP	0.502386	0.0254281	0.175233
CD4+ Stressed	AP002989.1	0.982838	0.0254283	0.192114
NA	RASSF1-AS1	1.3422	0.0256841	0.137351
CD8+ ISG	FAAP100	0.833356	0.0254326	0.310608
Vascular CAFs	ETS1	1.03066	0.0311036	0.674897
M2 TREM2+ SPP1+	MRPL39	0.910622	0.0256904	0.285053
DCs AREG+	RALGAPA1	0.8775	0.0256921	0.59389
Vascular CAFs	BYSL	1.00667	0.0311094	0.674897
CD4+ Stressed	NFKBID	0.644829	0.025441	0.192115
NA	KCNH8	1.31099	0.0256947	0.137351
CD8+ ISG	AC127035.1	0.702789	0.0254427	0.310608
Immunoregulatroy PMNs	TBL1X	1.05589	0.0256952	0.091555
Granulocytes_NIBAN1_TXNIPhi	ZNF423	1.20879	0.0256959	0.247362
CD8+ Exhausted	ATP13A1	0.665841	0.0254439	0.0904991
Arterial Endothelial Cells	UBE2J1	0.949408	0.0300897	0.570609
CD8+ Activated	AL158071.4	0.781748	0.0254463	0.218876
CD4+ Activated	MRPS26	0.569861	0.0254469	0.204435
Mastocytes	IP6K2	0.611177	0.0257011	0.184467
CD4+ Tfh	AL117336.2	0.719331	0.0254496	0.25523
Matrix CAFs	CEBPZOS	0.749843	0.0311192	0.999515
CD8+ Stressed	CASP8AP2	0.587048	0.0254517	0.131995
CD4+ Tregs	NTAN1	0.544623	0.0254539	0.206765
Immunoregulatroy PMNs	GDAP2	0.572776	0.0257076	0.0915592
NA	GHR	1.30006	0.0257102	0.137351
Monocytes EREG+	COA8	0.588943	0.0257109	0.499666
Granulocytes_NIBAN1_TXNIPhi	ADHFE1	1.18764	0.0257145	0.247362
STS Mesenchymal-like ECM Remodeling	CTSL	1.20222	0.0272902	0.302122
NA	UCN2	1.30915	0.0257175	0.137351
STS Epithelial-like	SNAPIN	0.916892	0.0272944	0.179253
STS Epithelial-like	AC016876.1	0.871498	0.0272948	0.179253
CD8+ Early Activation	TTC21B	0.600815	0.0254713	0.216634
Mastocytes	SAMM50	0.635257	0.0257246	0.184467
Mastocytes	ALG5	0.676372	0.0257262	0.184467
CD8+ ISG	AC069243.1	0.966957	0.025474	0.310608
CD8+ ISG	CCL3	0.904737	0.0254749	0.310608
STS Proangiogenic	NARF	1.44764	0.0273006	0.999994
NA	ZNF732	1.33693	0.0257276	0.137351
CD8+ ISG	ZNF80	0.939777	0.0254764	0.310608
CD4+ Tregs	NT5C3A	0.608402	0.0254772	0.206765
NA	SFTPD	1.30031	0.0257315	0.137351
CD8+ Early Activation	SLA	0.747287	0.0254802	0.216634
Mastocytes	VPS72	0.624289	0.0257333	0.184467
CD4+ Th17	MKNK1	0.61421	0.0254846	0.386228
Vascular CAFs	SNTB1	1.15917	0.0311573	0.674897
DCs CD1c+	SUMO3	0.656781	0.0257377	0.541131
Granulocytes_NIBAN1_TXNIPhi	RUNDC1	0.866794	0.0257387	0.247362
Vascular CAFs	AC100803.4	1.10551	0.0311603	0.674897
CD4+ Activated	ABRAXAS1	0.539511	0.0254889	0.204557
Granulocytes_NIBAN1_TXNIPhi	JAML	0.960684	0.0257417	0.247362
CD4+ Tfh	MN1	0.937274	0.0254895	0.25523
CD8+ ISG	SUSD3	0.687819	0.0254896	0.310608
NA	ICK	0.868214	0.025742	0.137351
DCs AREG+	CLASP2	0.805214	0.0257429	0.59389
JAK2_high_STS	TMEM256	1.73281	0.0273165	0.573389
CD4+ Tfh	SLC35B2	0.721589	0.025491	0.25523
NA	LNP1	1.31366	0.0257447	0.137351
NA	AC000065.1	1.33655	0.0257455	0.137351
Immunoregulatroy PMNs	RB1CC1	0.688395	0.0257462	0.0916367
M2 APOC1+ APOE+	GSTK1	0.700172	0.0257465	0.32999
CD8+ ISG	CLIP1-AS1	1.04135	0.0254946	0.310608
CD4+ Tfh	AL049840.5	0.851312	0.0254961	0.25523
Monocytes EREG+	ARF3	0.579815	0.0257492	0.499816
Proinflammatory PMNs	RAB37	1.13909	0.02575	0.153991
Granulocytes_NIBAN1_TXNIPhi	AC000065.1	1.26705	0.0257521	0.247362
M2 APOC1+ APOE+	GNPTG	0.568146	0.0257534	0.32999
NA	ARID3B	0.92137	0.0257545	0.137351
NA	LINC02751	1.33173	0.0257571	0.137351
NA	PPP1R3F	1.06978	0.0257585	0.137351
M2 APOC1+ APOE+	CYBRD1	0.748699	0.0257593	0.32999
CD4+ Tregs	SPSB3	0.529342	0.025508	0.206892
CD8+ GZMK+ Tm	ADRM1	0.578084	0.0255103	0.244639
Granulocytes_NIBAN1_TXNIPhi	AL078581.4	1.17668	0.0257638	0.247362
NA	CLEC4F	1.3453	0.0257638	0.137351
CD8+ ISG	SLC13A4	0.931876	0.0255139	0.310608
Granulocytes_NIBAN1_TXNIPhi	AC003991.1	1.18385	0.0257665	0.247362
Granulocytes_NIBAN1_TXNIPhi	RNF217-AS1	1.07182	0.0257692	0.247362
CD4+ Stressed	ZDHHC23	0.838475	0.02552	0.192615
STS Epithelial-like	GPS2	0.546901	0.0273477	0.17941
M2 TREM2+ SPP1+	ADAM15	0.756844	0.0257757	0.285806
M2 APOC1+ APOE+	IFI44	0.83949	0.0257771	0.32999
NA	SMIM18	1.34274	0.0257779	0.137351
CD4+ Tn	RBM33	0.53906	0.0255259	0.247198
Macro SELENOP+ SLC40A1+	NT5DC1	0.648531	0.0257796	0.0694826
CD4+ Tregs	BCL2L12	0.59418	0.0255276	0.206928
CD8+ ISG	ZFX-AS1	1.01021	0.0255291	0.310608
STS Epithelial-like	GAA	1.18914	0.0273566	0.17941
CD4+ Tn	PURB	0.579451	0.0255354	0.247198
CD8+ ISG	TCEAL9	0.939025	0.0255364	0.310608
Immunoregulatroy PMNs	NUMA1	0.552947	0.0257899	0.0917522
CD8+ ISG	AL390066.1	0.816841	0.0255377	0.310608
CD4+ Tn	SEC24A	0.597211	0.0255386	0.247198
CD4+ Activated	WDR46	0.568443	0.0255389	0.204704
NK cells CD56 high	UBN1	0.527514	0.0255401	0.175582
CD4+ Tfh	EPN1	0.523395	0.0255405	0.255506
NA	AC233296.1	1.35012	0.0257942	0.137351
DCs CD1c+	SINHCAF	0.662869	0.0257943	0.541131
STS Immunomodulatory	SCNM1	0.967497	0.0273692	0.959919
NA	LINC02641	1.33592	0.0257964	0.137351
CD8+ Stressed	SPAG9	0.558308	0.0255468	0.132353
Granulocytes_NIBAN1_TXNIPhi	AC099343.3	0.931403	0.0257997	0.247362
CD8+ GZMK+ Tm	CDC40	0.583024	0.0255475	0.244639
NA	FBLIM1	1.26898	0.0258028	0.137351
Granulocytes_NIBAN1_TXNIPhi	ZKSCAN2	1.15102	0.0258034	0.247362
CD4+ Activated	VASP	0.574959	0.0255534	0.204704
NA	AL157938.2	1.22183	0.0258068	0.137351
Mastocytes	FMNL3	0.664024	0.0258077	0.184799
NA	KCNJ6	1.32115	0.0258086	0.137351
CD8+ ISG	ASB2	0.978211	0.0255563	0.310608
CD8+ Stressed	ELMOD3	0.50637	0.0255563	0.132357
STS Myofibroblastic	SOD3	1.26129	0.0273852	0.619242
M2 TREM2+ SPP1+	PC	0.92682	0.0258102	0.285994
NK cells CD56 high	RNF125	0.72589	0.0255588	0.175582
CD8+ ISG	DEGS2	1.36797	0.0255609	0.310608
Mastocytes	VPS26B	0.616499	0.0258136	0.184799
CD8+ Exhausted	MEN1	0.920679	0.0255633	0.0908598
NA	CLGN	1.30493	0.0258193	0.137351
NA	SUV39H1	1.32051	0.0258193	0.137351
CD4+ Stressed	AC005726.1	0.807702	0.0255687	0.192791
NA	LINC01954	1.33757	0.0258214	0.137351
CD8+ Exhausted	AL020998.1	1.32981	0.025571	0.090866
NA	AC005154.4	1.33365	0.0258242	0.137351
DCs CD1c+	SURF1	0.585608	0.0258249	0.541131
CD8+ Early Activation	CCDC157	0.593863	0.025573	0.216779
NK cells CD56 high	SNX20	0.54728	0.025573	0.175582
Capillary Venous Endothelial Cells	RPS19	0.475767	0.0302309	0.152794
CD8+ ISG	AL161665.1	1.01167	0.0255778	0.310608
CD4+ T memory	DYNLT1	0.60157	0.0255797	0.268084
STS Epithelial-like	PLEKHJ1	0.85567	0.0274084	0.179612
CD8+ Exhausted	MSC	0.956239	0.0255801	0.0908772
Granulocytes_NIBAN1_TXNIPhi	USF1	0.769545	0.0258355	0.247362
CD4+ Activated	SH3BP1	0.591339	0.0255853	0.204704
CD4+ Tfh	RBM4B	0.674137	0.0255858	0.255555
CD4+ Tfh	NCF4	0.864254	0.0255862	0.255555
CD8+ Stressed	SLCO3A1	0.730822	0.0255874	0.132473
CD8+ Early Activation	WDR43	0.48086	0.025589	0.216794
NA	AL512283.2	1.33153	0.0258422	0.137351
CD8+ GZMK+ Tm	CEMIP2	0.821345	0.0255896	0.244708
CD4+ Tregs	TBP	0.49115	0.0255899	0.207005
Granulocytes_NIBAN1_TXNIPhi	AC005154.4	1.26415	0.0258483	0.247362
Granulocytes_NIBAN1_TXNIPhi	PEAR1	1.20053	0.0258502	0.247362
CD4+ Tfh	TMEM129	0.709443	0.0256012	0.255555
STS Myofibroblastic	AL050309.1	2.79774	0.0274311	0.619242
CD8+ GZMK+ Tm	DHX8	0.547746	0.0256043	0.244708
NA	AP001107.9	1.33324	0.0258581	0.137351
M2 APOC1+ APOE+	UQCR11	0.633786	0.0258619	0.330531
M2 APOC1+ APOE+	MED21	0.585491	0.0258657	0.330531
NA	AKR1C1	1.2762	0.0258677	0.137351
NA	PLCG1-AS1	1.22305	0.0258705	0.137351
CD8+ GZMK+ Tm	COPS8	0.524409	0.025619	0.244708
Monocytes EREG+	SERPINA1	0.965652	0.0258732	0.5014
STS Myofibroblastic	FXYD6	2.74642	0.0274522	0.619242
STS Mesenchymal-like Contactin+	AC092757.3	2.515	0.027453	0.482
NA	AKR1E2	1.27395	0.0258784	0.137351
NA	S100A3	1.37139	0.0258801	0.137351
Tip Endothelial Cells	ORAI3	0.794887	0.0302869	0.667974
CD4+ Tregs	ARL6IP6	0.520769	0.0256306	0.207224
CD4+ T memory	SLFN11	0.566391	0.0256318	0.2682
NA	HES7	1.321	0.0258851	0.137351
CD8+ Activated	RALBP1	0.556175	0.0256333	0.219615
STS Myofibroblastic	ARNT2	2.00204	0.0274643	0.619242
CD4+ Activated	NTPCR	0.670283	0.025637	0.20488
STS Epithelial-like	PTMS	0.784927	0.0274679	0.179773
Monocytes EREG+	ABRACL	0.651561	0.0258921	0.5014
CD4+ Th17	RPL22L1	0.65013	0.0256401	0.386812
CD4+ Stressed	MIPEP	0.715838	0.0256408	0.193144
Granulocytes_NIBAN1_TXNIPhi	ROBO4	1.25237	0.0258951	0.247362
NK cells CD56 low	CCDC69	0.465406	0.0256433	0.380758
Pericytes	AC068491.3	1.34601	0.0303033	0.578677
Granulocytes_NIBAN1_TXNIPhi	AC110611.1	1.25343	0.0258985	0.247362
NK cells CD56 low	LIG4	0.73868	0.0256465	0.380758
M2 TREM2+ SPP1+	AL355001.2	0.906978	0.025902	0.286817
Mastocytes	UBL4A	0.776753	0.0259074	0.185309
Vascular CAFs	SPECC1L	0.791815	0.0313407	0.674897
NA	RFX3	1.09461	0.0259081	0.137351
CD4+ T memory	ICAM3	0.594573	0.0256563	0.2682
NA	DIO2	1.27128	0.0259117	0.137351
CD8+ GZMK+ Tm	SEPTIN9	0.508667	0.0256591	0.244937
Proinflammatory PMNs	PANX2	1.14119	0.025913	0.154796
CD4+ T memory	TMEM216	0.74797	0.0256601	0.2682
CD4+ Tregs	AP003774.2	0.617299	0.0256603	0.207354
CD8+ Stressed	RPS6KC1	0.757584	0.0256607	0.132762
Pericytes	NRBP2	1.07924	0.0303203	0.578677
CD4+ T memory	EPHA1-AS1	0.667734	0.0256637	0.2682
STS Immunomodulatory	TNFAIP3	1.2128	0.0274947	0.959919
CD4+ Th17	TOMM40	0.519716	0.0256643	0.386812
Granulocytes_NIBAN1_TXNIPhi	CASR	1.21185	0.0259187	0.247362
JAK2_high_STS	UBE2D1	1.18314	0.0274966	0.575424
NA	LMO3	1.28065	0.0259227	0.137351
CD8+ Early Activation	JAK1	0.429888	0.0256718	0.217375
CD4+ Tfh	GMPPA	0.713219	0.0256744	0.255934
Mastocytes	STXBP5	1.00681	0.0259296	0.185386
STS Mesenchymal-like Undiff.	USP47	0.556791	0.0275156	0.310901
STS Epithelial-like	NMRK1	0.922233	0.0275189	0.17988
Macro SELENOP+ SLC40A1+	TSPAN15	0.852624	0.0259435	0.0698666
Granulocytes_NIBAN1_TXNIPhi	MARS2	1.22245	0.0259448	0.247362
STS CTA high	TEX2	1.26244	0.0275236	0.777249
JAK2_high_STS	C5orf30	2.57493	0.0275252	0.575424
CD8+ Exhausted	AC007390.2	0.900162	0.0256941	0.0911969
NA	AL033519.4	1.26272	0.0259535	0.137351
CD4+ Stressed	PDIA5	0.832989	0.0257005	0.193307
Immunoregulatroy PMNs	AGO4	0.739046	0.0259542	0.0920961
Arterial Endothelial Cells	DARS	0.807138	0.0303672	0.574323
Granulocytes_NIBAN1_TXNIPhi	AC061975.8	1.19846	0.0259585	0.247362
NK cells CD56 low	PTPN18	0.548059	0.0257072	0.381248
DCs AREG+	DESI1	0.561372	0.0259621	0.594395
CD8+ GZMK+ Tm	TBC1D2B	0.614163	0.0257102	0.24527
Macro SELENOP+ SLC40A1+	ZNF644	0.596284	0.0259639	0.0699102
STS Mesenchymal-like Contactin+	Z84485.1	2.02232	0.0275437	0.482
CD4+ Th17	PPP1R15A	0.53393	0.0257131	0.386994
M2 TREM2+ SPP1+	HSD3B7	0.806531	0.0259668	0.287146
Granulocytes_NIBAN1_TXNIPhi	HKDC1	1.21492	0.0259692	0.247362
Vascular CAFs	WNT6	1.48141	0.0314085	0.674897
Inflammatory Monocytes	MSL2	0.777989	0.0259727	0.321432
DCs AREG+	UTF1	1.05042	0.0259729	0.594395
Granulocytes_NIBAN1_TXNIPhi	ARG1	1.25779	0.0259729	0.247362
Matrix CAFs	SSC5D	1.15246	0.0314117	0.999515
CD8+ Exhausted	MRPS30	0.57903	0.025724	0.0912604
CD8+ Stressed	LRRC23	0.687525	0.0257258	0.133002
Inflammatory Monocytes	DCP2	0.563624	0.0259797	0.321432
Monocytes EREG+	ROGDI	0.927912	0.0259798	0.501805
NA	AL365361.1	1.27721	0.0259798	0.137351
CD8+ Exhausted	SCLY	0.630943	0.0257302	0.0912611
Immunoregulatroy PMNs	PXK	0.705212	0.025985	0.0921254
STS Mesenchymal-like Contactin+	AL137077.2	2.37978	0.0275654	0.482
NA	KIAA1958	1.26561	0.0259867	0.137351
Macro SELENOP+ SLC40A1+	GBA	0.713669	0.0259888	0.0699657
STS Epithelial-like	MRPS15	0.735176	0.0275724	0.17988
STS Epithelial-like	ARHGDIA	0.752021	0.0275733	0.17988
STS Mesenchymal-like Contactin+	AL359715.1	2.40021	0.0275738	0.482
CD8+ Stressed	CEP78	0.60134	0.0257421	0.133002
CD4+ Stressed	ZNF28	0.601277	0.0257423	0.193525
STS Epithelial-like	HSPA8	0.784549	0.0275759	0.17988
STS Myofibroblastic	KCNK3	2.50607	0.0275763	0.619868
NA	SPRR2B	1.34185	0.0259969	0.137351
CD8+ ISG	ZBTB47	1.33435	0.0257474	0.312123
M2 TREM2+ SPP1+	PSMD10	0.652297	0.0260014	0.287333
Immunoregulatroy PMNs	STRN3	0.702362	0.0260047	0.0921347
CD8+ Exhausted	TJAP1	0.604352	0.0257555	0.0913085
CD8+ Early Activation	KLHDC4	0.537827	0.025756	0.217603
CD4+ Stressed	PRKCQ-AS1	0.575274	0.0257567	0.193538
Granulocytes_NIBAN1_TXNIPhi	ANKRD23	1.18493	0.0260103	0.247362
DCs CD1c+	TOB2	0.689926	0.0260138	0.54439
Granulocytes_NIBAN1_TXNIPhi	TSKU	1.23979	0.0260159	0.247362
CD8+ ISG	PIPOX	0.934923	0.0257641	0.312123
Pericytes	EPB41L2	0.91611	0.0304325	0.578677
Pericytes	MSC-AS1	1.85442	0.0304329	0.578677
STS Mesenchymal-like Undiff.	HPS4	0.697305	0.0276007	0.310901
Monocytes EREG+	NRARP	0.919322	0.0260234	0.501805
Vascular CAFs	SEMA5A	1.27235	0.0314674	0.674897
CD8+ GZMK+ Tm	ITM2B	0.556769	0.0257726	0.245711
NA	CYP4F22	1.29932	0.0260265	0.137351
DCs AREG+	RGS9	0.944207	0.0260289	0.594395
STS Myofibroblastic	SWAP70	1.01639	0.0276101	0.619868
NA	AC022167.2	1.3352	0.0260305	0.137351
NK cells CD56 high	PELI2	0.892812	0.0257782	0.176367
CD8+ Exhausted	CD276	1.09401	0.0257798	0.0913732
CD4+ T memory	NSL1	0.548255	0.0257824	0.269253
CD8+ Activated	MYL12B	0.635855	0.025783	0.220259
Granulocytes_NIBAN1_TXNIPhi	AC006994.2	0.990674	0.0260366	0.247362
STS Mesenchymal-like ECM Remodeling	COX5B	0.78233	0.027618	0.303489
NK cells CD56 low	MANF	0.584759	0.0257852	0.381942
M2 APOC1+ APOE+	ADI1	0.66983	0.0260401	0.33224
CD8+ Activated	TUBA1C	0.55899	0.0257873	0.220259
NA	AC025259.1	1.25598	0.0260409	0.137351
Granulocytes_NIBAN1_TXNIPhi	AC022167.2	1.26569	0.0260449	0.247362
M2 TREM2+ SPP1+	UQCC3	0.645357	0.0260472	0.287586
CD8+ Stressed	ATP10D	0.62562	0.0257949	0.13323
NA	SLC1A2	1.51322	0.0260497	0.137351
CD8+ Exhausted	CDKN2B-AS1	0.859774	0.0257972	0.0914137
STS Mesenchymal-like Contactin+	CBR3	1.62964	0.0276327	0.482
Granulocytes_NIBAN1_TXNIPhi	CCDC36	1.14499	0.0260533	0.247362
STS Mesenchymal-like Contactin+	KCNK5	3.16886	0.0276347	0.482
STS Myofibroblastic	KIFC3	1.88344	0.0276361	0.619868
CD4+ Stressed	FAHD1	0.630082	0.0258049	0.193781
M2 TREM2+ SPP1+	SLC11A2	0.709807	0.0260594	0.287586
Monocytes EREG+	NGDN	0.600787	0.0260599	0.501805
NA	AC023983.1	1.31588	0.026061	0.137351
NA	SPATA8	1.31691	0.0260613	0.137351
STS Mesenchymal-like Contactin+	RECQL5	1.33896	0.0276449	0.482
Granulocytes_NIBAN1_TXNIPhi	PICK1	0.910428	0.0260644	0.247362
CD8+ Exhausted	SLC22A4	1.07426	0.0258141	0.0914523
NK cells CD56 low	SLC13A3	0.751812	0.0258158	0.381942
CD8+ GZMK+ Tm	PRPF38B	0.530995	0.0258166	0.245789
CD8+ Activated	HLA-B	0.53117	0.025818	0.220329
DCs CD1c+	MAP3K13	0.623489	0.0260736	0.544945
STS Mesenchymal-like ECM Remodeling	CANX	0.565062	0.0276557	0.303489
DCs AREG+	IL1B	1.30424	0.0260753	0.594395
DCs AREG+	ZFY-AS1	1.08045	0.0260757	0.594395
CD4+ Activated	AP2A1	0.585482	0.025824	0.206267
CD4+ Stressed	Z83844.2	0.904426	0.0258244	0.193781
CD8+ Exhausted	FMOD	1.0422	0.0258255	0.0914713
CD4+ Stressed	ZKSCAN5	0.626768	0.0258273	0.193781
Macro SELENOP+ SLC40A1+	MKLN1	0.80149	0.0260822	0.0701939
CD8+ GZMK+ Tm	EIF6	0.545874	0.0258292	0.245789
CD8+ ISG	COL23A1	0.981875	0.0258304	0.312428
CD4+ Th17	PGK1	0.518062	0.0258324	0.387292
M2 TREM2+ SPP1+	WDR12	0.646834	0.0260874	0.287589
Granulocytes_NIBAN1_TXNIPhi	C11orf98	1.21892	0.0260907	0.247362
CD8+ Exhausted	RPE	0.689217	0.0258381	0.0914948
Granulocytes_NIBAN1_TXNIPhi	ZNF675	0.835903	0.0260927	0.247362
STS Immunomodulatory	SP140L	1.10751	0.0276753	0.960845
Capillary Venous Endothelial Cells	MEF2A	0.602562	0.0305145	0.153294
STS Mesenchymal-like ECM Remodeling	OAZ1	0.810856	0.0276818	0.303489
Macro SELENOP+ SLC40A1+	GDE1	0.603634	0.0261014	0.0702226
CD8+ Early Activation	MED13	0.618642	0.0258482	0.217679
Monocytes EREG+	TIMM23	0.603761	0.0261034	0.501805
Immunoregulatroy PMNs	LINC00884	0.721409	0.0261049	0.0922904
Immunoregulatroy PMNs	ZNF586	0.828914	0.0261049	0.0922904
Arterial Endothelial Cells	DHCR7	1.02141	0.0305313	0.575842
CD4+ Activated	TMEM186	0.766939	0.0258593	0.20635
STS Mesenchymal-like Contactin+	OAT	0.866717	0.0276971	0.482
CD8+ GZMK+ Tm	LSM1	0.593143	0.0258632	0.245959
NA	DSCAML1	1.28831	0.0261178	0.137351
STS Epithelial-like	MT-ND5	0.899461	0.027701	0.180476
STS CTA high	POP1	1.16764	0.0277022	0.779735
STS Mesenchymal-like Undiff.	STAT6	0.810385	0.0277046	0.310901
CD4+ Th17	LIX1L	0.529404	0.0258696	0.387292
Tip Endothelial Cells	NDST1	0.924227	0.0305438	0.66835
Monocytes EREG+	RNH1	0.747146	0.026128	0.501805
M2 TREM2+ SPP1+	MIF	0.8039	0.0261314	0.287589
STS Mesenchymal-like Contactin+	ABCC10	1.0749	0.0277146	0.482
CD4+ T memory	PRPF31	0.581569	0.025879	0.269894
Granulocytes_NIBAN1_TXNIPhi	ZNF491	1.22782	0.0261341	0.247362
CD8+ ISG	AFAP1L1	1.3244	0.0258841	0.312438
CD4+ Tfh	TRAV8-6	1.09116	0.0258841	0.25742
STS Mesenchymal-like Undiff.	FBXL5	0.555789	0.0277211	0.310901
CD4+ Tregs	TRAPPC5	0.562147	0.0258846	0.208723
STS Immunomodulatory	SLC25A43	1.20343	0.027722	0.960845
NA	LTF	1.3038	0.0261391	0.137351
Granulocytes_NIBAN1_TXNIPhi	GTF2IRD2	0.932868	0.0261399	0.247362
STS Mesenchymal-like Contactin+	POLG2	1.66271	0.0277238	0.482
STS Mesenchymal-like Undiff.	NSD1	0.469182	0.027725	0.310901
CD8+ Exhausted	LY6G5B	0.83006	0.0258883	0.091651
NA	GATA1	1.314	0.0261425	0.137351
CD4+ Tn	PPIL4	0.545889	0.0258903	0.250116
Immunoregulatroy PMNs	IKZF1	0.643889	0.0261457	0.0923945
M2 TREM2+ SPP1+	SPRY1	1.00709	0.0261458	0.287589
STS Mesenchymal-like Undiff.	ZNF445	0.519727	0.027731	0.310901
CD8+ Early Activation	RINT1	0.560992	0.0258937	0.217679
M2 TREM2+ SPP1+	LRP1	0.789303	0.0261482	0.287589
Capillary Venous Endothelial Cells	TUBB6	0.548068	0.0305727	0.15342
CD8+ Exhausted	CLCN5	0.898625	0.0259006	0.0916608
NA	AGER	1.30619	0.0261553	0.137351
NA	CLCN1	1.31296	0.0261557	0.137351
CD4+ Activated	THBS4	1.03317	0.0259021	0.20635
CD4+ Activated	C9orf16	0.642061	0.0259022	0.20635
CD8+ GZMK+ Tm	PPP1R18	0.594535	0.0259031	0.246037
CD8+ Exhausted	TNFRSF18	0.72667	0.0259032	0.0916608
CD8+ GZMK+ Tm	GTF2F1	0.556122	0.0259037	0.246037
CD4+ Stressed	ERCC8	0.7287	0.0259082	0.194292
Macro SELENOP+ SLC40A1+	ITGAM	0.730738	0.0261639	0.0703675
NA	SPINK2	1.32168	0.0261651	0.137351
Granulocytes_NIBAN1_TXNIPhi	HIST1H2BE	1.08812	0.0261663	0.247362
DCs AREG+	FAM107B	0.804983	0.026168	0.595304
CD4+ Th17	SPCS3	0.489792	0.0259141	0.387292
Macro SELENOP+ SLC40A1+	CARM1	0.699219	0.0261685	0.0703681
CD8+ Exhausted	RPA3	0.546745	0.025915	0.0916608
Tip Endothelial Cells	ZNF415	0.972602	0.0305928	0.66835
CD4+ Tfh	TRPA1	1.04363	0.0259175	0.25753
CD8+ ISG	ZSCAN26	0.601307	0.0259178	0.312438
CD8+ Activated	ZNF433-AS1	0.576012	0.0259178	0.220597
CD4+ T memory	SSU72	0.570304	0.025919	0.270126
Inflammatory Monocytes	PDS5B	0.641968	0.0261738	0.322637
CD4+ Tn	RNF11	0.512858	0.0259222	0.250116
CD8+ Exhausted	PLAU	1.00151	0.025925	0.0916608
CD8+ Exhausted	AC090971.2	0.808625	0.0259254	0.0916608
CD4+ Tfh	MSRB1	0.840916	0.025929	0.25753
DCs CD1c+	HNRNPA1	0.718553	0.0261837	0.546546
Granulocytes_NIBAN1_TXNIPhi	LTF	1.23566	0.0261844	0.247362
Inflammatory Monocytes	TAP2	0.631806	0.0261884	0.322637
DCs AREG+	MOB3B	1.14396	0.0261884	0.595304
CD8+ ISG	CXorf40A	0.89852	0.0259351	0.312438
CD4+ Stressed	SNHG12	0.603858	0.0259355	0.194347
JAK2_high_STS	PINX1	1.78681	0.0277745	0.579212
CD8+ Activated	BIN1	0.610832	0.0259364	0.220597
STS Mesenchymal-like Undiff.	UBL3	0.586062	0.0277778	0.310901
Granulocytes_NIBAN1_TXNIPhi	AP001610.2	1.26318	0.0261955	0.247362
Inflammatory Monocytes	WDR25	0.804955	0.0261955	0.322637
NA	AL390860.1	1.32238	0.0261969	0.137351
CD8+ Stressed	BBS4	0.592382	0.0259452	0.133779
CD8+ ISG	AC103591.3	1.16816	0.0259462	0.312438
M2 TREM2+ SPP1+	MOGAT1	0.974793	0.0262066	0.28785
Tip Endothelial Cells	SIX5	0.858684	0.0306323	0.66835
Immunoregulatroy PMNs	GAB1	0.776037	0.026208	0.0925348
STS Proangiogenic	ABT1	1.30988	0.0277934	0.999994
CD4+ Activated	CYB561D1	0.623831	0.0259559	0.206561
CD8+ GZMK+ Tm	SAFB2	0.483254	0.0259561	0.24638
STS Epithelial-like	SMIM29	0.516823	0.0277961	0.180953
CD4+ Th17	COX7B	0.594194	0.025962	0.387292
Granulocytes_NIBAN1_TXNIPhi	SUV39H1	1.24848	0.0262191	0.247362
Matrix CAFs	RASSF2	1.04598	0.0316773	0.999515
DCs CD1c+	UBE2D4	0.66655	0.0262212	0.546632
NK cells CD56 high	ARHGEF2	0.55038	0.0259675	0.177189
NK cells CD56 low	MKRN2	0.557949	0.0259696	0.383644
Vascular CAFs	PNN	0.5629	0.0316831	0.674897
NA	INHBB	1.31081	0.0262262	0.137351
CD8+ ISG	DNAAF4	1.00633	0.0259724	0.312438
M2 TREM2+ SPP1+	DHX29	0.596336	0.0262279	0.287891
Mastocytes	PITHD1	0.614424	0.0262286	0.187115
STS Mesenchymal-like ECM Remodeling	DGCR2	0.535576	0.0278139	0.303489
CD8+ ISG	AC008264.2	0.952196	0.0259749	0.312438
CD4+ Tn	LUC7L3	0.539078	0.0259754	0.25047
CD4+ Tregs	CD247	0.550484	0.0259756	0.209124
Tip Endothelial Cells	TMEM86A	1.26704	0.0306585	0.66835
CD8+ Exhausted	AL160171.1	0.706265	0.0259787	0.091776
NA	C17orf97	1.31025	0.0262352	0.137351
NK cells CD56 high	UTP11	0.525363	0.0259828	0.177189
Tip Endothelial Cells	AL356124.1	1.98472	0.0306638	0.66835
CD8+ Exhausted	PAXBP1-AS1	0.765027	0.0259841	0.091776
Granulocytes_NIBAN1_TXNIPhi	C17orf97	1.24211	0.0262391	0.247362
Granulocytes_NIBAN1_TXNIPhi	DGKQ	1.02708	0.0262392	0.247362
Granulocytes_NIBAN1_TXNIPhi	FOCAD	0.827344	0.0262394	0.247362
STS CTA high	ROS1	4.97475	0.0278275	0.780711
CD8+ Early Activation	INTS4	0.58694	0.0259878	0.218228
STS Myofibroblastic	PDIA5	0.931529	0.0278282	0.622498
CD8+ Exhausted	MBOAT2	0.919453	0.0259899	0.091776
CD8+ Activated	POLR2C	0.591098	0.0259909	0.220626
CD4+ T memory	KIF5C	0.638527	0.025991	0.270683
Vascular CAFs	NUDT18	0.993083	0.0317047	0.674897
NA	AC004918.1	1.1873	0.0262471	0.137351
Inflammatory Monocytes	TAF13	0.607096	0.0262476	0.323035
STS Mesenchymal-like Contactin+	PTAFR	2.56952	0.0278352	0.482
NK cells CD56 high	SH3GLB1	0.529826	0.0259953	0.177189
Granulocytes_NIBAN1_TXNIPhi	AL021707.7	1.26752	0.02625	0.247362
CD4+ Tregs	ZMYM2	0.768462	0.0259961	0.209179
CD4+ Tfh	MUC12	0.864397	0.0259963	0.258029
NK cells CD56 high	PPP1R3B	0.653407	0.0259996	0.177189
CD4+ Activated	B3GAT3	0.617518	0.0260003	0.206807
M2 APOC1+ APOE+	NDUFB4	0.66519	0.0262564	0.334217
CD8+ Activated	TRAT1	0.707296	0.0260064	0.220626
Arterial Endothelial Cells	SENP7	0.605699	0.0306901	0.575842
STS Mesenchymal-like Undiff.	PCYT1A	0.459939	0.027848	0.310901
CD8+ Exhausted	AC211476.2	1.32258	0.026008	0.0918176
Immunoregulatroy PMNs	RARA	0.716325	0.0262625	0.0926844
STS Mesenchymal-like ECM Remodeling	ATXN10	0.481995	0.0278503	0.303489
Granulocytes_NIBAN1_TXNIPhi	IL17D	1.23549	0.0262666	0.247362
NA	AL160408.2	1.29917	0.0262676	0.137351
CD8+ Exhausted	TH2LCRR	1.00225	0.0260138	0.0918176
Immunoregulatroy PMNs	TRPM2	0.709512	0.0262694	0.0926844
CD4+ Stressed	AL603839.3	0.643296	0.0260155	0.194555
Macro SELENOP+ SLC40A1+	SNX29	0.704537	0.0262731	0.0706379
NA	LINC02068	1.31161	0.0262731	0.137351
M2 TREM2+ SPP1+	GASK1B	0.832884	0.0262747	0.288068
Immunoregulatroy PMNs	FAM222B	0.754528	0.0262751	0.0926844
STS Myofibroblastic	COTL1	0.955955	0.0278617	0.622498
NA	LINC01291	1.30441	0.0262754	0.137351
Monocytes EREG+	EBP	0.738972	0.0262756	0.503833
CD8+ GZMK+ Tm	CTR9	0.523404	0.0260248	0.246486
CD4+ Stressed	AC025283.2	0.824027	0.0260269	0.194555
STS Mesenchymal-like Undiff.	MT-CO2	1.00936	0.0278705	0.310901
JAK2_high_STS	AGO2	1.33734	0.027871	0.579838
NA	AC007686.3	1.33327	0.0262845	0.137351
CD4+ Th17	CYB561	0.688114	0.0260301	0.387308
NA	AC069243.1	1.33059	0.0262863	0.137351
CD4+ Stressed	AP1AR	0.569132	0.0260327	0.194555
Inflammatory Monocytes	TSPAN14	0.639121	0.0262883	0.323055
CD8+ Stressed	AC087854.1	0.73477	0.0260343	0.134193
Mastocytes	NOP16	0.66135	0.0262891	0.187383
STS Mesenchymal-like Contactin+	KYAT1	1.5433	0.0278777	0.482
Vascular CAFs	PRDM16	1.59505	0.031754	0.674897
M2 TREM2+ SPP1+	GEMIN6	0.757496	0.0262915	0.288068
STS Mesenchymal-like Contactin+	CYREN	1.00363	0.0278803	0.482
CD8+ Exhausted	AC073840.1	0.929992	0.0260398	0.0918874
M2 TREM2+ SPP1+	S100A10	0.847958	0.0262969	0.288068
NA	AC008443.5	1.32706	0.0262981	0.137351
STS Proangiogenic	PDK1	2.00944	0.0278851	0.999994
NA	KIRREL3	1.34776	0.0262997	0.137351
CD8+ Exhausted	ZNF362	0.662827	0.0260456	0.0918874
STS Proangiogenic	CLEC2B	1.88248	0.0278884	0.999994
CD8+ ISG	CIITA	0.869333	0.0260491	0.312839
CD4+ Activated	TMEM219	0.617349	0.0260493	0.20707
CD8+ ISG	NDST1	1.33301	0.0260494	0.312839
CD4+ T memory	KIF2A	0.517113	0.0260499	0.270933
STS Mesenchymal-like Undiff.	FBLN1	1.27069	0.0278919	0.310901
CD8+ GZMK+ Tm	SLC30A1	0.527832	0.0260509	0.246486
CD8+ GZMK+ Tm	PNRC2	0.615112	0.0260519	0.246486
NK cells CD56 high	SEC61A1	0.506538	0.0260533	0.177428
Inflammatory Monocytes	LILRB1	0.834837	0.0263095	0.323055
Mastocytes	CASC9	1.08829	0.0263099	0.187449
NA	NRK	1.32729	0.0263125	0.137351
Granulocytes_NIBAN1_TXNIPhi	ERICH1	0.637674	0.0263128	0.247362
M2 APOC1+ APOE+	MORN2	0.715405	0.026315	0.334409
Tip Endothelial Cells	COQ9	0.803051	0.0307466	0.66835
STS Mesenchymal-like Undiff.	RARS2	0.469497	0.0279028	0.310901
CD8+ Exhausted	SNHG22	0.903194	0.0260612	0.091921
STS Mesenchymal-like ECM Remodeling	SRPX	1.90721	0.0279074	0.303489
STS Mesenchymal-like ECM Remodeling	TIMP2	0.856199	0.0279108	0.303489
NA	AL109628.2	1.23586	0.0263253	0.137351
STS Mesenchymal-like Contactin+	MEF2C-AS2	2.70618	0.0279134	0.482
Inflammatory Monocytes	TOR1AIP1	0.60531	0.0263268	0.323055
STS Myofibroblastic	SELENOW	0.982669	0.0279146	0.622872
CD8+ Stressed	PIK3R5	0.719561	0.0260725	0.134201
NA	AL360270.1	1.31796	0.0263277	0.137351
M2 APOC1+ APOE+	NFATC2	0.765312	0.026328	0.334409
Inflammatory Monocytes	PDZD8	0.693203	0.0263283	0.323055
Macro SELENOP+ SLC40A1+	TRIM69	0.683624	0.0263295	0.0707313
Proinflammatory PMNs	MYBPC3	1.1389	0.0263305	0.156717
NA	AC069360.1	1.3025	0.0263308	0.137351
NA	AC026254.2	1.29887	0.026331	0.137351
Mastocytes	CDC123	0.560623	0.0263312	0.187454
STS Mesenchymal-like ECM Remodeling	LMNA	0.974166	0.0279204	0.303489
STS Epithelial-like	PINK1	0.939199	0.0279208	0.181222
CD8+ Stressed	LINC01505	0.825671	0.0260788	0.134201
NA	FGF1	1.2952	0.0263368	0.137351
STS Mesenchymal-like ECM Remodeling	TMCO1	0.705446	0.0279247	0.303489
Arterial Endothelial Cells	FAM66C	1.29654	0.0307712	0.575842
DCs CD1c+	C1orf122	0.613827	0.0263395	0.548399
STS Proangiogenic	HSPA1A	2.40033	0.0279308	0.999994
CD4+ T memory	NAF1	0.635429	0.0260884	0.271149
STS Mesenchymal-like Undiff.	PRH1	1.10945	0.0279313	0.310901
NK cells CD56 high	FPGS	0.493221	0.0260913	0.177436
STS Mesenchymal-like Contactin+	TMEM201	1.19591	0.0279343	0.482
STS Mesenchymal-like Contactin+	AC099791.2	2.57673	0.0279352	0.482
Vascular CAFs	SEPTIN7	0.595435	0.0318148	0.674897
Granulocytes_NIBAN1_TXNIPhi	ZNF701	0.800175	0.0263504	0.247362
JAK2_high_STS	SNX6	1.30515	0.0279395	0.579957
STS Mesenchymal-like Contactin+	NMRK2	2.57921	0.0279411	0.482
CD4+ Th17	ARHGEF6	0.556847	0.0260987	0.387308
M2 TREM2+ SPP1+	HYAL2	0.889816	0.0263544	0.2884
Vascular CAFs	SEC22C	0.826021	0.0318225	0.674897
CD8+ GZMK+ Tm	USP11	0.565492	0.026104	0.246486
Macro SELENOP+ SLC40A1+	USP14	0.600312	0.0263625	0.0707851
Vascular CAFs	CTXN1	0.974125	0.0318314	0.674897
Tip Endothelial Cells	MTRES1	0.781204	0.0308026	0.66835
M2 TREM2+ SPP1+	RASGRP3	0.922414	0.0263688	0.2884
Granulocytes_NIBAN1_TXNIPhi	AC068473.5	1.20051	0.0263692	0.247362
STS Myofibroblastic	HAT1	0.559596	0.0279592	0.623059
CD8+ GZMK+ Tm	VCAM1	0.937555	0.0261174	0.246486
CD4+ Tregs	GPANK1	0.552309	0.0261188	0.209802
CD4+ Tregs	LINC02539	0.841066	0.026119	0.209802
NA	AL138733.1	1.19986	0.0263745	0.137351
CD8+ Exhausted	DMTN	0.873926	0.0261219	0.0920461
STS Epithelial-like	PNRC1	0.664813	0.0279658	0.181446
NA	SLC7A14-AS1	1.23847	0.0263773	0.137351
NK cells CD56 low	MRPL35	0.582429	0.0261233	0.384794
NA	SPINK1	1.31555	0.0263792	0.137351
M2 APOC1+ APOE+	SOD1	0.701579	0.0263808	0.334409
STS Mesenchymal-like Undiff.	PPP2R5C	0.550039	0.0279718	0.310901
Inflammatory Monocytes	ADGRE3	1.30275	0.026383	0.323241
STS Mesenchymal-like Contactin+	CCDC39	2.5972	0.027972	0.482
CD4+ Stressed	ALG6	0.609863	0.0261292	0.195023
CD8+ Exhausted	MRPL45	0.672967	0.026133	0.0920461
CD8+ ISG	IL15RA	0.679908	0.0261382	0.313658
Proinflammatory PMNs	FAM53C	0.700107	0.0263936	0.156978
DCs AREG+	SDE2	0.617403	0.0263941	0.597991
M2 TREM2+ SPP1+	CPT2	0.738105	0.0263942	0.2884
CD4+ Th17	COX7A2	0.607028	0.0261412	0.387308
CD8+ Exhausted	CCHCR1	0.862434	0.0261424	0.0920582
Arterial Endothelial Cells	ENPP2	1.75432	0.0308345	0.575842
CD8+ GZMK+ Tm	AC009831.3	0.577196	0.0261435	0.246486
Granulocytes_NIBAN1_TXNIPhi	AC069549.2	1.26272	0.0263986	0.247362
NA	CAND2	1.33299	0.026399	0.137351
CD8+ Stressed	RASSF2	0.569924	0.0261474	0.134457
Arterial Endothelial Cells	PICK1	1.05451	0.0308395	0.575842
CD4+ Tfh	KNTC1	0.659814	0.0261497	0.259163
NA	CDC45	1.32942	0.0264055	0.137351
CD4+ Tn	CTH	0.717871	0.0261511	0.251123
Immunoregulatroy PMNs	TNPO3	0.564169	0.0264069	0.0928667
Granulocytes_NIBAN1_TXNIPhi	PAQR7	0.980289	0.0264071	0.247362
CD4+ Activated	C12orf57	0.648664	0.0261571	0.207728
NA	SCTR	1.33622	0.0264122	0.137351
NK cells CD56 high	ATP6V0C	0.562639	0.0261582	0.177678
Immunoregulatroy PMNs	TNRC6C	0.859809	0.026415	0.0928667
NA	GCAT	1.32774	0.026415	0.137351
Proinflammatory PMNs	HIPK3	0.66294	0.0264163	0.157056
JAK2_high_STS	CDH11	2.72951	0.028006	0.579957
CD8+ Exhausted	HIST1H3H	0.976299	0.0261622	0.0920852
DCs CD1c+	POLE4	0.622768	0.0264185	0.549344
Arterial Endothelial Cells	SH3BP2	0.784198	0.0308567	0.575842
JAK2_high_STS	GAD2	6.5917	0.0280114	0.579957
NA	AC019130.1	1.3262	0.0264217	0.137351
CD4+ T memory	UTP23	0.518775	0.0261673	0.271783
CD4+ Stressed	LMF1	0.624295	0.0261695	0.195023
Granulocytes_NIBAN1_TXNIPhi	ZKSCAN7-AS1	1.26356	0.0264249	0.247362
Granulocytes_NIBAN1_TXNIPhi	CAND2	1.26348	0.0264269	0.247362
STS Mesenchymal-like ECM Remodeling	LMAN2	0.764412	0.0280175	0.303713
CD4+ Tn	GNAQ	0.77651	0.0261747	0.251123
Mastocytes	TRPT1	0.689291	0.0264297	0.187676
Pericytes	LRP11	1.03083	0.0308688	0.584595
Inflammatory Monocytes	ACSL5	0.804402	0.0264304	0.323338
STS Epithelial-like	PLAAT3	1.27785	0.0280237	0.181722
Mastocytes	AP001816.1	0.88587	0.0264336	0.187676
Monocytes EREG+	MAGOHB	0.71115	0.0264355	0.505335
CD8+ GZMK+ Tm	PARD6G	0.682405	0.026182	0.246531
CD8+ Activated	BSG	0.502642	0.0261829	0.221087
DCs AREG+	ARHGAP32	0.83702	0.026438	0.597991
M2 APOC1+ APOE+	ZDHHC12	0.603485	0.0264382	0.334409
Tip Endothelial Cells	GAL	1.99941	0.0308781	0.66835
CD4+ Stressed	AL031602.2	0.823575	0.0261848	0.195023
DCs AREG+	AL109615.3	1.00132	0.0264404	0.597991
Granulocytes_NIBAN1_TXNIPhi	KMT2D	0.661673	0.0264406	0.247362
CD8+ Exhausted	RAB32	1.0881	0.0261867	0.0921501
STS Mesenchymal-like Contactin+	LINC01569	2.75282	0.0280367	0.482
NA	NEK5	1.30766	0.0264474	0.137351
CD4+ Tfh	ERMAP	0.828729	0.0261929	0.259278
CD8+ ISG	SOX18	1.34594	0.0261935	0.313733
CD4+ Stressed	SPTY2D1OS	0.831549	0.0261951	0.195023
CD8+ Stressed	AL513303.1	0.743535	0.0261954	0.134659
DCs AREG+	IQSEC2	0.801638	0.026453	0.597991
CD4+ Stressed	ACADS	0.673953	0.0261979	0.195023
Vascular CAFs	RAB3GAP2	0.902441	0.0319309	0.674897
M2 TREM2+ SPP1+	EEF1AKMT4	0.945423	0.0264578	0.288862
STS Immunomodulatory	LETM1	0.546055	0.0280486	0.964836
Capillary Venous Endothelial Cells	PCDH17	0.800397	0.0308994	0.154453
Granulocytes_NIBAN1_TXNIPhi	TTBK2	0.622978	0.0264626	0.247362
NA	FLNC	1.34729	0.0264631	0.137351
STS Epithelial-like	MED21	0.536035	0.0280547	0.181722
NA	SCG5	1.3496	0.0264644	0.137351
NA	SPESP1	1.23222	0.0264658	0.137351
STS Mesenchymal-like Contactin+	C12orf76	0.995357	0.0280586	0.482
Vascular CAFs	ALG11	0.957624	0.0319452	0.674897
NA	CDH12	1.29738	0.0264696	0.137351
CD8+ Exhausted	ALG3	0.6178	0.0262149	0.0922066
STS Mesenchymal-like Undiff.	URI1	0.584751	0.028062	0.311566
CD4+ Tn	UBR1	0.719298	0.0262165	0.251157
Mastocytes	C8orf33	0.647491	0.0264728	0.187808
CD8+ Early Activation	KMT2E	0.504146	0.0262178	0.219554
NA	AC010727.1	1.31268	0.0264738	0.137351
CD8+ Stressed	ATP10A	0.803845	0.0262195	0.134727
Mastocytes	CIRBP	0.69803	0.0264752	0.187808
NA	DAB2IP	1.33384	0.0264755	0.137351
NA	AC099518.1	1.32142	0.0264773	0.137351
CD4+ Activated	ATP5ME	0.746849	0.0262227	0.208023
CD4+ Stressed	PEMT	0.636992	0.0262239	0.195078
CD8+ Exhausted	ZNF34	0.938648	0.0262261	0.0922247
Granulocytes_NIBAN1_TXNIPhi	AP002498.1	1.2624	0.0264831	0.247362
M2 TREM2+ SPP1+	TMEM176A	0.876355	0.0264846	0.288927
Vascular CAFs	ARHGEF12	0.881668	0.0319658	0.674897
CD4+ Tfh	AL021707.7	0.881587	0.0262332	0.259366
STS Mesenchymal-like Contactin+	CCHCR1	1.296	0.0280806	0.482
DCs CD1c+	LRCH4	0.597566	0.0264896	0.550122
NA	AP002336.1	1.31835	0.0264904	0.137351
Granulocytes_NIBAN1_TXNIPhi	AC023983.1	1.24385	0.0264934	0.247362
CD4+ Tn	PPP6C	0.541114	0.0262383	0.251157
CD8+ Exhausted	AC134772.1	0.89078	0.0262384	0.0922393
Monocytes EREG+	MAPK7	0.754806	0.0264946	0.505874
M2 APOC1+ APOE+	BLOC1S1	0.633626	0.026495	0.334409
CD8+ Exhausted	TMEM244	0.965696	0.0262424	0.0922393
M2 TREM2+ SPP1+	STT3A	0.662194	0.0264991	0.288927
CD4+ Activated	TMA7	0.651272	0.0262438	0.208023
STS Epithelial-like	RPL15	1.03065	0.0280938	0.181865
CD8+ Early Activation	ARFGEF1	0.644507	0.0262473	0.219603
STS Immunomodulatory	PPP1R35	0.731067	0.0280946	0.964836
CD4+ Th17	MGAT5	0.742395	0.0262502	0.387789
STS Mesenchymal-like Contactin+	B4GALT4	0.807839	0.0281017	0.482
STS Myofibroblastic	STIMATE	0.651981	0.0281057	0.624864
Pericytes	FZD8	0.953939	0.0309582	0.585501
CD8+ ISG	AF131215.6	0.910178	0.0262593	0.313874
Mastocytes	SLC2A6	0.941211	0.0265155	0.187931
NK cells CD56 high	USP11	0.561481	0.0262605	0.177907
Macro SELENOP+ SLC40A1+	CASP8AP2	0.627152	0.0265181	0.0710978
CD4+ Stressed	AC008892.1	0.836283	0.0262644	0.195078
STS Mesenchymal-like Contactin+	AC010623.1	2.43011	0.0281138	0.482
Vascular CAFs	UACA	1.1406	0.0320045	0.674897
STS CTA high	USP38	1.10303	0.0281165	0.78151
CD4+ Activated	NRAS	0.512991	0.0262692	0.208023
CD4+ Stressed	H2AFY2	0.951156	0.0262698	0.195078
CD4+ Stressed	AL512306.3	0.895593	0.0262716	0.195078
Granulocytes_NIBAN1_TXNIPhi	AC011092.3	1.26001	0.0265279	0.247362
Immunoregulatroy PMNs	ITPR2	0.684655	0.0265284	0.093163
CD8+ Exhausted	NDC1	0.684309	0.0262738	0.0923179
CD4+ T memory	ANKRD46	0.56799	0.0262742	0.272425
DCs AREG+	AC007014.1	1.08002	0.0265297	0.59807
CD4+ Tfh	KIAA0319L	0.657432	0.0262752	0.259509
STS CTA high	AC011840.1	3.23962	0.0281235	0.78151
CD4+ Stressed	GPAT3	0.794639	0.0262821	0.195078
CD8+ Exhausted	AC093690.1	0.979216	0.0262827	0.0923179
CD4+ Tn	NOM1	0.576569	0.0262842	0.251258
CD8+ ISG	RYR3	0.911973	0.0262847	0.313931
CD4+ T memory	PPIL3	0.505102	0.0262854	0.272425
M2 TREM2+ SPP1+	CTIF	0.771607	0.0265424	0.289088
NA	RAB3IP	1.10308	0.0265435	0.137351
CD4+ Tfh	CTNNBIP1	0.574452	0.0262927	0.259509
Monocytes EREG+	NABP2	0.745621	0.0265483	0.506307
Macro SELENOP+ SLC40A1+	PLEKHM2	0.703737	0.0265486	0.0711561
STS Mesenchymal-like ECM Remodeling	C4orf3	0.810025	0.028142	0.303883
STS Immunomodulatory	TXNDC15	0.71237	0.0281423	0.964836
CD8+ Exhausted	NFIL3	0.618631	0.0262941	0.092332
Mastocytes	MTERF3	0.706479	0.0265505	0.188016
Arterial Endothelial Cells	AC092164.1	1.18917	0.0309979	0.576947
NA	GALR1	1.33837	0.026552	0.137351
STS Myofibroblastic	CRTC3	0.828377	0.0281452	0.624864
CD4+ Tfh	LRRC2	0.977856	0.0262989	0.259509
CD8+ Exhausted	MCRIP1	0.639904	0.0262991	0.092332
STS Myofibroblastic	MMP11	2.68225	0.028149	0.624864
NK cells CD56 low	FGF9	0.799956	0.0263017	0.3863
M2 TREM2+ SPP1+	PHB2	0.673326	0.0265602	0.289088
NA	GATA6	1.34738	0.026561	0.137351
Pericytes	ZNF749	1.14342	0.0310088	0.585672
NK cells CD56 high	CCDC171	0.587704	0.0263111	0.178072
CD8+ Early Activation	SLC35F5	0.570035	0.0263126	0.219985
Granulocytes_NIBAN1_TXNIPhi	TRIM6	1.23333	0.0265692	0.247362
STS Mesenchymal-like Undiff.	MIPOL1	1.1134	0.0281643	0.311576
CD4+ Stressed	THEM6	0.692994	0.0263155	0.19523
STS Mesenchymal-like Contactin+	AL445985.2	2.6942	0.0281661	0.482
STS Mesenchymal-like Undiff.	YPEL5	0.539156	0.0281681	0.311576
M2 TREM2+ SPP1+	RSAD1	0.763436	0.0265749	0.289088
Granulocytes_NIBAN1_TXNIPhi	AC099518.1	1.25192	0.026575	0.247362
NK cells CD56 high	METTL7A	0.852239	0.0263199	0.178072
CD4+ T memory	CDKN2D	0.649306	0.0263201	0.272425
M2 APOC1+ APOE+	NCK1	0.614405	0.0265807	0.334954
M2 TREM2+ SPP1+	TIMM9	0.719134	0.0265846	0.289088
CD8+ GZMK+ Tm	ERG28	0.564288	0.0263303	0.247243
STS Epithelial-like	ZSCAN16-AS1	0.766085	0.0281804	0.182073
STS Epithelial-like	RTL8B	0.794319	0.028181	0.182073
Macro SELENOP+ SLC40A1+	PTPA	0.642313	0.0265897	0.071243
CD8+ Activated	SYNE1	0.620722	0.0263358	0.221321
CD8+ GZMK+ Tm	EI24	0.547999	0.0263362	0.247243
CD4+ Activated	EGLN2	0.566018	0.0263369	0.208284
CD8+ Activated	HMGA1	0.558938	0.0263371	0.221321
Granulocytes_NIBAN1_TXNIPhi	IL15RA	0.87326	0.026594	0.247362
CD8+ ISG	ASB14	1.02941	0.0263395	0.314092
STS Immunomodulatory	UROS	0.959976	0.0281898	0.964836
CD4+ Tfh	AC016065.1	0.88169	0.0263418	0.259712
Immunoregulatroy PMNs	CCDC186	0.604254	0.0265994	0.0933121
Tip Endothelial Cells	ARRB1	0.801324	0.031049	0.66835
Mastocytes	MAGI2-AS3	0.93386	0.0266033	0.188227
CD4+ Stressed	C21orf58	0.875395	0.0263497	0.19529
STS Epithelial-like	PWP1	0.569915	0.0281998	0.182073
NA	HOXD11	1.33238	0.0266077	0.137351
NA	MISP3	1.33269	0.0266089	0.137351
NK cells CD56 high	PHKG2	0.482028	0.0263533	0.178219
Granulocytes_NIBAN1_TXNIPhi	CLCN1	1.24092	0.0266092	0.247362
CD4+ Activated	KCTD17	0.578701	0.0263549	0.208284
CD8+ Activated	JTB	0.593158	0.026356	0.221321
NA	ZNF18	1.01936	0.0266129	0.137351
STS Mesenchymal-like Contactin+	AP001172.1	2.29865	0.0282082	0.482
NA	AL139393.3	1.34738	0.0266146	0.137351
STS Myofibroblastic	LAPTM4B	0.928447	0.0282113	0.625441
Macro SELENOP+ SLC40A1+	EI24	0.60257	0.0266178	0.071275
Monocytes EREG+	RSKR	0.983811	0.0266186	0.507056
Macro SELENOP+ SLC40A1+	TACC1	0.577432	0.0266191	0.071275
CD4+ Activated	CHURC1	0.588676	0.026364	0.208284
CD4+ Stressed	AL589843.1	0.701333	0.0263653	0.19529
CD8+ Early Activation	FUS	0.521936	0.0263658	0.220025
CD4+ Tfh	UQCRHL	0.864717	0.0263709	0.259712
STS CTA high	AC098617.1	3.58382	0.0282223	0.78151
STS CTA high	BAG3	1.75951	0.0282226	0.78151
CD4+ Tfh	PSIP1	0.614052	0.0263732	0.259712
CD4+ Stressed	LRP11	0.90018	0.0263749	0.19529
Vascular CAFs	ZBTB46	0.998687	0.0321223	0.674897
NA	AKAP12	1.22495	0.0266341	0.137351
STS Mesenchymal-like Contactin+	AC004839.2	2.13208	0.0282299	0.482
Immunoregulatroy PMNs	TNS3	0.80024	0.0266359	0.0933497
STS Mesenchymal-like Undiff.	CMIP	0.663599	0.0282378	0.311857
NA	AQP2	1.34771	0.0266433	0.137351
NA	PLCB4	1.22294	0.0266439	0.137351
M2 APOC1+ APOE+	LYRM2	0.528924	0.0266451	0.335249
NA	AC068279.2	1.34063	0.0266459	0.137351
CD4+ Tfh	HYMAI	0.979625	0.0263921	0.259712
NA	ANGPTL6	1.30633	0.0266482	0.137351
CD4+ T memory	SLC39A3	0.55522	0.0263966	0.272425
CD4+ T memory	ALKBH1	0.664417	0.0263997	0.272425
NA	AC090912.1	1.25062	0.0266564	0.137351
STS Mesenchymal-like Contactin+	AC026765.3	2.17355	0.0282526	0.482
STS Immunomodulatory	PHB2	0.888816	0.0282536	0.964836
M2 TREM2+ SPP1+	AP002954.1	0.959222	0.0266588	0.289702
CD4+ Tfh	AC105429.1	0.974293	0.0264081	0.259712
Vascular CAFs	PDGFB	1.14918	0.0321583	0.674897
STS Mesenchymal-like ECM Remodeling	RPS19BP1	0.851567	0.0282637	0.303883
CD4+ T memory	XBP1	0.548953	0.0264137	0.272425
Proinflammatory PMNs	SULF2	1.08418	0.0266715	0.158171
Inflammatory Monocytes	NAF1	0.822863	0.0266724	0.325324
STS Immunomodulatory	PTRH1	0.808161	0.0282682	0.964836
STS Mesenchymal-like ECM Remodeling	PDIA6	0.675291	0.0282703	0.303883
CD4+ T memory	AL031280.1	0.749689	0.0264211	0.272425
CD4+ T memory	STAT3	0.542353	0.0264247	0.272425
Mastocytes	OSBP	0.611625	0.0266813	0.188338
Mastocytes	NFIB	1.0757	0.0266821	0.188338
DCs AREG+	FOSL2	0.636224	0.0266835	0.599705
STS Mesenchymal-like Contactin+	AC092650.1	2.3903	0.0282797	0.482
CD4+ Activated	DUS4L	0.784705	0.0264284	0.208684
M2 TREM2+ SPP1+	RILP	0.654266	0.0266855	0.289799
Proinflammatory PMNs	PACS1	0.790059	0.0266856	0.158181
Mastocytes	ANXA7	0.498073	0.0266881	0.188338
STS Immunomodulatory	PSMB8-AS1	1.32968	0.0282853	0.964836
Granulocytes_NIBAN1_TXNIPhi	HSPA1L	1.20401	0.0266902	0.247362
Immunoregulatroy PMNs	PLXDC2	0.898299	0.0266909	0.0933926
Tip Endothelial Cells	ZDHHC21	1.02533	0.0311493	0.66835
CD4+ Stressed	SCAT1	0.914663	0.0264384	0.195585
CD4+ Tn	AP4S1	0.620012	0.0264394	0.251891
STS Epithelial-like	TIMP1	1.25351	0.028292	0.1825
CD8+ Exhausted	ITGB1-DT	0.800393	0.0264404	0.0927638
Pericytes	HYKK	1.23704	0.0311563	0.587669
NK cells CD56 low	TGFBR1	0.586102	0.0264495	0.387349
CD8+ ISG	MRPS30-DT	0.968472	0.0264502	0.314307
CD4+ T memory	PHF20L1	0.536043	0.026452	0.272425
Capillary Venous Endothelial Cells	RPL34	0.580491	0.0311649	0.155229
NA	SCUBE1	1.29654	0.0267089	0.137351
STS Epithelial-like	CIB1	0.88836	0.0283076	0.1825
CD8+ Exhausted	NEURL4	0.894195	0.0264563	0.0927983
NA	INTS6L	0.841019	0.0267133	0.137351
CD8+ Stressed	GPBP1L1	0.53616	0.0264573	0.1356
CD4+ Stressed	PHF7	0.662701	0.0264585	0.195585
M2 APOC1+ APOE+	VPS25	0.611314	0.0267156	0.335494
CD36+ CAFs	RPS11	0.403292	0.0322112	0.992363
Tip Endothelial Cells	WDR18	0.727538	0.0311731	0.66835
NA	ZNF284	1.27603	0.0267163	0.137351
CD8+ Activated	PGM2	0.524737	0.026461	0.221754
CD4+ Tfh	BEND4	0.909399	0.0264644	0.259712
STS Mesenchymal-like Contactin+	TMEM31	2.3796	0.0283174	0.482
Mastocytes	ARL1	0.714827	0.0267219	0.188495
CD8+ Stressed	STXBP4	0.589486	0.0264676	0.1356
Immunoregulatroy PMNs	TNFAIP2	0.824644	0.0267245	0.09343
STS Mesenchymal-like Contactin+	LINC02008	3.00321	0.0283227	0.482
CD4+ Tfh	SHF	0.839045	0.026472	0.259712
CD4+ Tregs	ZNF286A	0.541559	0.0264736	0.211991
M2 APOC1+ APOE+	SLC1A3	1.2093	0.02673	0.335494
Granulocytes_NIBAN1_TXNIPhi	AC034236.2	1.24974	0.0267328	0.247362
NK cells CD56 high	CLASP2	0.807153	0.0264767	0.178625
NK cells CD56 high	FHL3	0.698508	0.0264775	0.178625
Macro SELENOP+ SLC40A1+	BACE1	0.685127	0.0267348	0.0715497
CD4+ Stressed	TRIM2	0.918932	0.0264791	0.195585
Mastocytes	SCOC	0.638504	0.0267355	0.18851
NA	ZNF416	1.30476	0.0267358	0.137351
M2 APOC1+ APOE+	KCNMA1	1.23756	0.0267376	0.335494
NA	ATAD3C	1.32947	0.0267402	0.137351
CD4+ Tregs	FMNL3	0.580591	0.026485	0.211991
Arterial Endothelial Cells	CLEC3B	1.38856	0.0312032	0.577757
CD4+ Tfh	C2orf27A	0.851693	0.0264901	0.259712
Granulocytes_NIBAN1_TXNIPhi	RNF8	0.846447	0.0267468	0.247362
NA	ZSCAN12	1.14097	0.0267478	0.137351
Arterial Endothelial Cells	ITGA8	1.29433	0.0312066	0.577757
Granulocytes_NIBAN1_TXNIPhi	AL360270.1	1.24593	0.0267497	0.247362
NA	KLHDC7B	1.3209	0.0267514	0.137351
Granulocytes_NIBAN1_TXNIPhi	C9orf139	1.20129	0.0267517	0.247362
NK cells CD56 high	AC015849.1	0.86358	0.0264955	0.178625
CD4+ Stressed	GPR55	1.21442	0.0264966	0.19562
STS Myofibroblastic	ATG4B	0.634093	0.028354	0.626267
Proinflammatory PMNs	STK17B	0.667933	0.0267568	0.158369
CD8+ Exhausted	SLCO2B1	1.40771	0.026501	0.0929337
Tip Endothelial Cells	GEMIN7	0.79705	0.0312182	0.66835
STS Mesenchymal-like Contactin+	AC107375.1	2.26984	0.028357	0.482
Macro SELENOP+ SLC40A1+	LRPPRC	0.566387	0.0267628	0.0716011
CD4+ T memory	CBWD1	0.521753	0.0265065	0.272425
CD4+ T memory	HMOX2	0.547602	0.0265068	0.272425
NA	NOXRED1	1.2578	0.0267657	0.137351
DCs AREG+	BTG3	0.660422	0.0267659	0.599705
Vascular CAFs	ZNF765	0.979138	0.0322654	0.674897
STS Epithelial-like	SMIM10L1	0.850526	0.0283644	0.182656
Immunoregulatroy PMNs	FILIP1L	1.03638	0.0267678	0.0934957
CD4+ T memory	SEPTIN1	0.626543	0.0265128	0.272425
Inflammatory Monocytes	WDFY1	0.594202	0.0267701	0.32568
CD4+ Tregs	FTO	0.728728	0.0265146	0.212117
Monocytes EREG+	PLCXD1	0.750609	0.0267729	0.508243
NA	CSMD2	1.27103	0.0267744	0.137351
CD8+ Exhausted	AL359706.1	0.753655	0.0265206	0.0929809
CD4+ T memory	OSER1-DT	0.559813	0.0265216	0.272425
Immunoregulatroy PMNs	APC	0.604906	0.0267783	0.0934957
CD4+ Tfh	INTS3	0.623904	0.0265224	0.259861
CD8+ ISG	FEM1A	0.591199	0.0265227	0.314307
CD4+ Activated	SPATA7	0.721982	0.0265233	0.209216
Immunoregulatroy PMNs	YWHAE	0.5157	0.0267833	0.0934957
CD8+ Early Activation	C16orf72	0.498242	0.0265275	0.220695
CD4+ T memory	KIAA0355	0.582313	0.0265278	0.272425
Arterial Endothelial Cells	TCF15	0.978357	0.0312454	0.577757
DCs AREG+	CLEC17A	1.13302	0.026785	0.599705
DCs AREG+	BTAF1	0.68256	0.0267857	0.599705
STS Mesenchymal-like Undiff.	MAP4K3	0.86771	0.0283849	0.3125
CD8+ ISG	NXT2	0.682427	0.0265324	0.314307
Proinflammatory PMNs	AL645568.1	1.16893	0.0267891	0.158408
CD4+ Tregs	MCF2L2	0.75799	0.0265339	0.212159
Vascular CAFs	DNAJC27	1.02746	0.0322927	0.674897
NA	PRR15	1.33268	0.0267922	0.137351
NA	PINK1-AS	1.3325	0.0267923	0.137351
Monocytes EREG+	DNPH1	0.760052	0.026793	0.508243
STS Myofibroblastic	ZSCAN30	0.846168	0.0283915	0.626267
Macro SELENOP+ SLC40A1+	DYNC2H1	0.689674	0.0267968	0.0716802
CD4+ Tfh	AC000065.1	0.863775	0.0265403	0.25987
NA	FIBIN	1.34728	0.0267969	0.137351
NA	AMH	1.33529	0.0267971	0.137351
STS Mesenchymal-like Undiff.	DCLK1	1.09569	0.0283972	0.3125
CD8+ Exhausted	CDCA8	0.942508	0.0265426	0.0930368
STS CTA high	ADAMTS13	3.29446	0.0283983	0.782704
CD4+ Activated	COPE	0.605931	0.0265446	0.209276
CD4+ Stressed	TWNK	0.840295	0.0265449	0.195881
Vascular CAFs	RHOT1	0.826208	0.032306	0.674897
STS Mesenchymal-like Contactin+	LINC01535	2.49155	0.0284031	0.482
STS Epithelial-like	SPATC1L	0.986872	0.0284035	0.182704
STS Epithelial-like	SCAND1	0.685381	0.0284037	0.182704
Monocytes EREG+	MCM5	0.689156	0.0268073	0.508243
M2 APOC1+ APOE+	TAZ	0.653738	0.0268096	0.335636
NA	MIR2052HG	1.30486	0.0268108	0.137351
Arterial Endothelial Cells	CLDN5	1.35352	0.0312754	0.577757
Granulocytes_NIBAN1_TXNIPhi	AL160408.2	1.22714	0.026814	0.247362
M2 APOC1+ APOE+	LTC4S	1.07112	0.0268151	0.335636
CD8+ Early Activation	ABI1	0.542334	0.0265596	0.220695
CD8+ GZMK+ Tm	U2SURP	0.506875	0.0265602	0.248396
CD8+ Early Activation	MAPRE2	0.648941	0.0265607	0.220695
NA	KCNMB3	1.19347	0.0268174	0.137351
M2 TREM2+ SPP1+	EMP1	0.878578	0.0268201	0.290875
NA	AC012640.2	1.30432	0.0268205	0.137351
Inflammatory Monocytes	NDEL1	0.89155	0.0268212	0.32568
STS Myofibroblastic	RCAN3	2.33764	0.0284213	0.626267
Monocytes EREG+	SIDT2	0.689233	0.0268236	0.508243
Arterial Endothelial Cells	VAMP4	0.879073	0.0312878	0.577757
CD8+ Exhausted	MREG	0.737819	0.0265707	0.0931138
STS Mesenchymal-like Undiff.	ADD3	0.86969	0.0284272	0.3125
STS Mesenchymal-like Contactin+	SEMA5B	3.01603	0.0284294	0.482
STS Myofibroblastic	AC010974.2	2.34608	0.0284303	0.626267
Monocytes EREG+	PRKAR2A	0.579858	0.0268364	0.508243
STS Immunomodulatory	IL1R1	1.20161	0.0284363	0.966161
Matrix CAFs	SH3BGRL3	0.963464	0.0323412	0.999515
Tip Endothelial Cells	AL450326.1	1.13989	0.031304	0.66835
Inflammatory Monocytes	PPFIA1	0.669986	0.0268411	0.32568
STS Proangiogenic	HMCES	1.15194	0.0284409	0.999994
Macro SELENOP+ SLC40A1+	NT5C2	0.928819	0.0268444	0.0717841
STS Mesenchymal-like Contactin+	PAGE1	2.76096	0.0284444	0.482
Proinflammatory PMNs	GREB1L	1.08386	0.0268474	0.158578
NK cells CD56 high	SBF2	0.772385	0.0265912	0.179111
Immunoregulatroy PMNs	VIM-AS1	0.831674	0.0268496	0.093627
CD8+ Exhausted	EFNA4	0.917938	0.0265932	0.0931533
NA	LINC01918	1.34788	0.0268498	0.137351
CD8+ Exhausted	NPM3	0.756177	0.0265942	0.0931533
CD8+ ISG	MINCR	0.975079	0.0265966	0.314307
STS Mesenchymal-like Contactin+	TRNAU1AP	0.70698	0.028454	0.482
Macro SELENOP+ SLC40A1+	PRDM1	0.868914	0.0268547	0.0718001
DCs CD1c+	TIMM17A	0.558911	0.0268562	0.553805
STS Mesenchymal-like Contactin+	LHFPL5	1.91288	0.0284566	0.482
M2 APOC1+ APOE+	TNFSF13B	0.801949	0.0268576	0.335655
CD8+ Exhausted	ZNF793	0.877846	0.0266055	0.0931712
Proinflammatory PMNs	CDC42EP2	0.995905	0.0268623	0.158578
NA	AC135893.1	1.29228	0.0268661	0.137351
DCs CD1c+	ETV3	0.650701	0.0268702	0.553805
Vascular CAFs	CISH	1.00599	0.0323826	0.674972
Pericytes	AC103591.3	1.44345	0.0313427	0.589304
CD4+ Tregs	SCNM1	0.511832	0.026622	0.212312
CD4+ Stressed	TAB1	0.738991	0.0266237	0.196177
NK cells CD56 low	CARNS1	0.899524	0.0266244	0.388926
Proinflammatory PMNs	STXBP2	0.65201	0.0268827	0.158578
NA	RPUSD2	1.27361	0.0268864	0.137351
M2 TREM2+ SPP1+	QARS	0.629158	0.0268897	0.291435
CD8+ Exhausted	HTRA4	0.804799	0.026636	0.0932566
M2 APOC1+ APOE+	MINPP1	0.814961	0.0268945	0.335802
NA	AC025040.1	1.24751	0.0268946	0.137351
NA	CYP1A1	1.29949	0.0268951	0.137351
NA	PLCD3	1.29491	0.0268968	0.137351
STS Epithelial-like	ATF4	0.629749	0.0284977	0.183024
STS CTA high	MKNK1	1.04265	0.0284981	0.783375
STS Epithelial-like	RPS6KB2	0.772374	0.0284985	0.183024
Proinflammatory PMNs	DIP2B	0.826032	0.0268982	0.158578
NA	AL160408.1	1.3155	0.0268995	0.137351
Matrix CAFs	C7	1.58206	0.0324148	0.999515
STS Mesenchymal-like Contactin+	UBOX5-AS1	2.58639	0.0285072	0.482014
CD8+ GZMK+ Tm	RTRAF	0.567951	0.0266544	0.248651
STS CTA high	MIR99AHG	2.26286	0.0285137	0.783375
NA	IGSF22	1.27756	0.0269138	0.137351
NK cells CD56 low	LEXM	1.17292	0.0266574	0.388926
Proinflammatory PMNs	TBXAS1	0.759792	0.0269162	0.158578
CD8+ Exhausted	LINC00937	0.888864	0.026661	0.0933013
CD8+ Stressed	DIS3L	0.504218	0.0266618	0.136365
Inflammatory Monocytes	RPS6KA1	0.61228	0.0269199	0.325913
Inflammatory Monocytes	SPOPL	0.728765	0.0269201	0.325913
CD4+ Activated	NT5C	0.571327	0.0266641	0.210001
Proinflammatory PMNs	NDE1	0.749449	0.0269218	0.158578
Granulocytes_NIBAN1_TXNIPhi	OVOL2	1.213	0.0269258	0.247362
Granulocytes_NIBAN1_TXNIPhi	TMEM132D	1.20846	0.0269286	0.247362
Vascular CAFs	DYNLL2	0.833928	0.0324425	0.675198
CD8+ Exhausted	MFSD2A	0.924422	0.0266749	0.0933283
CD8+ GZMK+ Tm	CKS2	0.556523	0.0266767	0.248651
M2 TREM2+ SPP1+	COX20	0.564683	0.0269368	0.291591
STS Myofibroblastic	KCNS3	2.21783	0.0285409	0.627391
Pericytes	Z99289.3	1.394	0.0314116	0.589304
CD8+ Exhausted	TJP2	0.831873	0.0266845	0.0933406
NA	ABCC9	1.21015	0.0269422	0.137351
STS Mesenchymal-like Contactin+	GLB1L	3.35198	0.0285464	0.482014
NA	KCNQ1-AS1	1.31167	0.0269472	0.137351
CD8+ GZMK+ Tm	ORMDL1	0.5311	0.026693	0.248651
CD4+ Stressed	SPA17	0.882012	0.0266945	0.196604
STS Myofibroblastic	SPATS2L	0.910429	0.0285542	0.627391
CD4+ T memory	OXA1L	0.544262	0.0266952	0.273531
Mastocytes	C17orf58	0.766437	0.0269569	0.189907
M2 APOC1+ APOE+	IQCK	0.791193	0.0269574	0.335836
M2 TREM2+ SPP1+	C3AR1	0.869559	0.0269576	0.291591
M2 APOC1+ APOE+	HMGB1	0.526144	0.0269584	0.335836
STS Mesenchymal-like Contactin+	AC022144.1	2.13805	0.0285621	0.482014
CD8+ ISG	PARD6G	0.792376	0.0267036	0.314307
CD8+ GZMK+ Tm	PBXIP1	0.563684	0.026704	0.248651
CD8+ Exhausted	AC017083.1	0.873865	0.0267062	0.093395
STS Mesenchymal-like ECM Remodeling	ELOB	0.634007	0.0285669	0.304513
CD8+ Stressed	GATAD2B	0.683184	0.0267083	0.136511
NA	AC023043.1	1.33198	0.026966	0.137351
NK cells CD56 high	PPIB	0.493999	0.0267124	0.179442
STS Mesenchymal-like Contactin+	AP003307.1	1.36542	0.0285729	0.482014
STS Epithelial-like	TWF2	1.038	0.0285744	0.183025
NK cells CD56 low	FAM222A	0.746382	0.0267157	0.388926
CD4+ Activated	CHPF	0.700925	0.0267162	0.210302
Inflammatory Monocytes	CTBP2	0.70232	0.0269745	0.32633
CD8+ Exhausted	AP001442.1	0.994822	0.0267184	0.0934162
Tip Endothelial Cells	LINC01089	0.891004	0.0314485	0.66835
DCs CD1c+	TIMM13	0.635189	0.0269778	0.554519
STS Epithelial-like	CYB561A3	0.673722	0.028581	0.183025
CD8+ GZMK+ Tm	PSMA2	0.538998	0.0267217	0.248651
Pericytes	GLT8D2	1.21413	0.0314525	0.589304
Macro SELENOP+ SLC40A1+	ACO1	0.668122	0.0269851	0.0721015
Mastocytes	EIF2S1	0.521812	0.0269853	0.189943
NK cells CD56 high	POLR2K	0.626532	0.0267318	0.179442
CD8+ Activated	CD99	0.525285	0.026732	0.221797
NA	EFHB	1.28111	0.0269895	0.137351
NA	VGF	1.30049	0.0269904	0.137351
CD8+ Early Activation	LINC-PINT	0.661782	0.0267407	0.221112
CD4+ Stressed	CEP131	0.793763	0.0267409	0.196851
NA	NDUFA6-DT	1.07818	0.0269994	0.137351
Granulocytes_NIBAN1_TXNIPhi	SLAIN1	1.19927	0.027	0.247362
CD4+ Tregs	TMEM80	0.524505	0.0267447	0.212728
CD4+ Tfh	FO393419.2	0.907195	0.0267476	0.261121
STS Mesenchymal-like Undiff.	VCAN	1.22891	0.02861	0.313709
Immunoregulatroy PMNs	SNRK	0.806744	0.0270093	0.0939279
CD4+ Activated	RSL1D1	0.551736	0.0267522	0.210367
M2 TREM2+ SPP1+	MALSU1	0.658711	0.0270111	0.291977
STS Proangiogenic	CADM3	5.52646	0.0286168	0.999994
CD4+ Tn	SLC16A1	0.561171	0.0267564	0.253941
Tip Endothelial Cells	TARS2	0.90624	0.0314914	0.66835
CD8+ ISG	ACTN2	0.953238	0.0267595	0.314307
NA	AC009152.3	1.30159	0.0270187	0.137351
Granulocytes_NIBAN1_TXNIPhi	NHLRC3	0.782117	0.0270196	0.247362
CD4+ Tfh	AP003086.1	0.891272	0.0267633	0.261121
CD8+ Activated	ARF1	0.535874	0.0267637	0.221797
NA	ZNF419	1.25448	0.0270235	0.137351
Granulocytes_NIBAN1_TXNIPhi	RICTOR	0.832156	0.0270255	0.247362
NA	CCDC163	1.32255	0.0270258	0.137351
CD8+ ISG	LINC02132	0.969544	0.0267692	0.314307
CD4+ Activated	TMEM59	0.500263	0.026776	0.210446
STS Epithelial-like	SLC25A11	0.720824	0.0286387	0.18319
CD8+ GZMK+ Tm	RABAC1	0.616918	0.0267789	0.248651
Arterial Endothelial Cells	AC002480.2	1.20862	0.0315135	0.578885
CD4+ Stressed	RYR1	0.658204	0.0267796	0.19704
Granulocytes_NIBAN1_TXNIPhi	GOLGA8A	1.08527	0.0270372	0.247362
DCs AREG+	DOT1L	0.782606	0.0270389	0.603936
NA	AL451085.2	1.31182	0.0270395	0.137351
CD4+ Tfh	ZSCAN22	0.84423	0.0267834	0.261121
NA	C2-AS1	1.31057	0.0270441	0.137351
STS Myofibroblastic	PARP14	1.01564	0.0286541	0.628783
CD8+ Stressed	ANKRD10	0.629663	0.0267925	0.136849
Granulocytes_NIBAN1_TXNIPhi	CALCOCO1	0.695832	0.0270502	0.247362
NA	MMP17	1.3261	0.0270502	0.137351
NA	AC008040.1	1.32053	0.0270536	0.137351
CD8+ Exhausted	LRRC6	0.95994	0.026797	0.0936317
NK cells CD56 low	VPS37B	0.736925	0.0267973	0.389154
CD8+ Exhausted	LINC01524	0.84839	0.0267987	0.0936317
Mastocytes	EMG1	0.681497	0.0270589	0.190379
Arterial Endothelial Cells	CES2	0.76066	0.031537	0.578885
NA	AL160171.1	1.27435	0.0270592	0.137351
NK cells CD56 low	AC109460.2	0.664136	0.0268029	0.389154
CD8+ Exhausted	SLC30A4	0.864984	0.0268041	0.0936317
CD8+ Exhausted	ZNF71	0.83788	0.0268046	0.0936317
CD4+ Activated	PSMB2	0.61456	0.0268069	0.21058
DCs AREG+	ARID5A	0.606346	0.0270655	0.603936
CD8+ GZMK+ Tm	RPS20	0.695931	0.0268094	0.248651
CD8+ GZMK+ Tm	ARF6	0.52594	0.0268109	0.248651
JAK2_high_STS	CS	1.14643	0.0286755	0.588054
CD8+ Exhausted	ABHD17B	0.71808	0.0268171	0.0936538
NK cells CD56 high	ZNF254	0.527495	0.0268187	0.179628
Tip Endothelial Cells	LOXHD1	1.96621	0.0315553	0.66835
CD4+ Tfh	AL354822.1	0.901073	0.0268198	0.261121
CD8+ Activated	MXD4	0.56681	0.0268209	0.221797
CD8+ GZMK+ Tm	ORAI1	0.586478	0.0268211	0.248651
CD4+ Tn	S1PR1	0.685328	0.0268221	0.254234
CD8+ Early Activation	PDCD1	0.666463	0.0268231	0.221214
NA	GALNT16	1.32525	0.0270807	0.137351
CD4+ Stressed	DGKA	0.563379	0.0268235	0.197207
STS Mesenchymal-like Undiff.	ASPH	0.73422	0.0286873	0.314156
Capillary Venous Endothelial Cells	EIF4G3	0.60374	0.0315624	0.156539
DCs AREG+	TSPOAP1	0.968254	0.0270855	0.603936
CD4+ Stressed	SUPT20H	0.542828	0.0268282	0.197207
Capillary Venous Endothelial Cells	RASA4	1.15757	0.031566	0.156539
NA	MYRFL	1.2172	0.0270889	0.137351
CD4+ Tfh	AC090541.1	1.08025	0.0268339	0.261121
NA	AC009899.1	1.32011	0.0270933	0.137351
M2 TREM2+ SPP1+	EIF2S1	0.53833	0.0270933	0.292302
STS Epithelial-like	CD47	0.649775	0.0286989	0.183439
Macro SELENOP+ SLC40A1+	LY86	0.85991	0.0270937	0.0723562
DCs CD1c+	POLR2I	0.577261	0.0270939	0.554519
M2 TREM2+ SPP1+	RNASEH2B	0.700728	0.0270948	0.292302
STS Mesenchymal-like ECM Remodeling	CCDC71L	1.41455	0.028703	0.305586
NA	AC068587.4	0.986575	0.0270985	0.137351
DCs CD1c+	SET	0.588422	0.0270985	0.554519
CD8+ ISG	APOBEC3F	0.6681	0.0268415	0.314307
DCs CD1c+	TRAPPC2L	0.629656	0.0270991	0.554519
M2 APOC1+ APOE+	GTF2H5	0.552793	0.0270997	0.337091
CD4+ Tfh	SLC12A8	0.851136	0.0268421	0.261121
STS Mesenchymal-like Contactin+	ZNF345	1.48132	0.0287054	0.482014
M2 APOC1+ APOE+	EPSTI1	0.921807	0.0271009	0.337091
CD8+ Stressed	RSRC2	0.503602	0.0268451	0.137026
CD8+ GZMK+ Tm	MRPS22	0.522555	0.0268489	0.248651
STS Mesenchymal-like Contactin+	IGDCC3	2.29219	0.0287125	0.482014
CD4+ Tfh	AL157388.1	0.831997	0.0268501	0.261121
Mastocytes	UROS	0.682712	0.0271082	0.190644
DCs CD1c+	TSNAX	0.558579	0.0271084	0.554519
Proinflammatory PMNs	NBEAL2	0.750327	0.0271095	0.159033
CD4+ Tn	CLIC5	0.64722	0.0268526	0.254256
NA	MEPE	1.33227	0.0271103	0.137351
Matrix CAFs	HOMER3	0.745953	0.0326372	0.999515
CD4+ Activated	C16orf87	0.565687	0.0268554	0.210852
STS Immunomodulatory	SLC39A1	0.749723	0.0287241	0.9668
Proinflammatory PMNs	SF1	0.57815	0.0271185	0.159033
NA	AC011374.2	1.30673	0.0271202	0.137351
CD8+ Exhausted	KIAA0408	1.026	0.0268634	0.0937938
Arterial Endothelial Cells	NTPCR	0.98509	0.0316043	0.578885
Matrix CAFs	POLH	0.860023	0.0326485	0.999515
NA	AIF1L	1.25411	0.0271281	0.137351
Granulocytes_NIBAN1_TXNIPhi	AC008764.8	1.22448	0.0271305	0.247362
CD8+ ISG	PGF	1.33802	0.0268745	0.314307
CD8+ Exhausted	GRK4	0.921965	0.0268754	0.093804
NA	CCL1	1.40328	0.0271354	0.137351
CD8+ Exhausted	ROR2	0.871249	0.0268786	0.093804
NA	LINC02646	1.31012	0.0271364	0.137351
CD4+ Activated	MCTS1	0.607741	0.026881	0.210944
M2 TREM2+ SPP1+	LINC00891	1.02923	0.0271389	0.292584
Capillary Venous Endothelial Cells	KMT2E	0.470682	0.0316222	0.156675
Granulocytes_NIBAN1_TXNIPhi	ATP9A	1.13139	0.02714	0.247362
Monocytes EREG+	MYADM	0.706576	0.0271409	0.512276
Immunoregulatroy PMNs	ARID4A	0.575484	0.0271413	0.0941612
STS Mesenchymal-like Contactin+	ZFP90	0.91926	0.0287486	0.482014
CD4+ Stressed	AL355999.1	0.781883	0.0268847	0.197526
Monocytes EREG+	ATP5PO	0.708427	0.0271433	0.512276
CD8+ Early Activation	GPR155	0.653047	0.0268875	0.221505
CD4+ Th17	TRPV2	0.5158	0.0268909	0.39275
CD4+ Tfh	RASAL1	1.03474	0.0268915	0.261132
DCs AREG+	FAM198B-AS1	0.8977	0.0271503	0.604557
Tip Endothelial Cells	APLNR	1.69433	0.0316377	0.66835
CD4+ Tregs	PGM2	0.53177	0.0268974	0.213371
STS Mesenchymal-like Undiff.	BRWD1	0.595593	0.0287627	0.314782
Granulocytes_NIBAN1_TXNIPhi	GALNT16	1.25575	0.0271562	0.247362
CD4+ Th17	ATG5	0.482755	0.0268995	0.39275
STS Myofibroblastic	SHROOM4	2.16237	0.0287649	0.630413
Immunoregulatroy PMNs	WASHC4	0.618157	0.0271616	0.0941612
NA	AC100832.2	1.31109	0.0271648	0.137351
CD4+ Tfh	TIMELESS	0.846266	0.0269072	0.261132
NA	TSIX	1.33581	0.0271674	0.137351
DCs CD1c+	CRELD2	0.648459	0.0271681	0.555043
STS Mesenchymal-like Contactin+	MAN1B1-DT	1.51814	0.0287781	0.482014
Pericytes	ACHE	1.6381	0.0316572	0.592274
NA	AC108047.1	1.32172	0.0271733	0.137351
NA	AC027237.2	1.28408	0.0271735	0.137351
NA	AL031283.1	1.31695	0.0271752	0.137351
Immunoregulatroy PMNs	FLI1	0.703674	0.0271758	0.0941612
CD4+ T memory	DYNLT3	0.59052	0.0269195	0.274894
NA	DRC7	1.29274	0.0271775	0.137351
NA	CD247	1.33405	0.0271801	0.137351
Granulocytes_NIBAN1_TXNIPhi	AP000692.2	1.1223	0.0271844	0.247362
CD8+ ISG	TM4SF1	1.50275	0.0269278	0.314307
NA	TMEM201	1.27374	0.0271879	0.137351
CD4+ Stressed	B3GALT4	0.591434	0.0269305	0.197672
CD4+ Tn	AL137779.1	0.670296	0.0269318	0.254561
M2 APOC1+ APOE+	EIF4EBP3	0.666271	0.0271898	0.337851
Granulocytes_NIBAN1_TXNIPhi	ZNF66	0.939272	0.0271899	0.247362
NA	LINC01271	1.30852	0.027192	0.137351
NA	LINC02316	1.28431	0.0271932	0.137351
CD4+ Tfh	CTSB	0.702212	0.0269357	0.261132
NK cells CD56 low	DYNC2LI1	0.713041	0.0269363	0.390717
CD4+ T memory	PITHD1	0.533039	0.0269366	0.274894
CD8+ ISG	PPP1R14A	1.35866	0.0269367	0.314307
CD8+ Exhausted	AC079142.1	0.893136	0.0269369	0.0939857
Immunoregulatroy PMNs	FRYL	0.579201	0.027198	0.0941787
CD8+ ISG	BCAM	1.32836	0.0269407	0.314307
M2 TREM2+ SPP1+	WDR74	0.79064	0.0271987	0.292907
CD4+ Tfh	SLC38A10	0.563301	0.0269432	0.261132
Tip Endothelial Cells	CMTM7	1.21529	0.0316894	0.66835
NA	LINC01285	1.32452	0.0272038	0.137351
CD8+ GZMK+ Tm	HSD17B11	0.586086	0.0269463	0.249391
M2 TREM2+ SPP1+	FZR1	0.711895	0.0272047	0.292907
Granulocytes_NIBAN1_TXNIPhi	ZNF546	0.993588	0.0272048	0.247362
Macro SELENOP+ SLC40A1+	AC135050.3	0.885984	0.0272054	0.0726146
CD4+ Activated	GNPDA1	0.577041	0.0269482	0.211254
CD4+ Tfh	ARRB1	0.655495	0.0269499	0.261132
Pericytes	DUSP7	0.81816	0.0316951	0.592274
Mastocytes	ELOB	0.590701	0.0272084	0.19105
CD8+ Exhausted	AL355816.2	0.913723	0.0269514	0.0940034
CD4+ Tn	EEF2K	0.584328	0.0269517	0.254561
NA	CADM3	1.34543	0.0272101	0.137351
Granulocytes_NIBAN1_TXNIPhi	IL11	1.27553	0.0272105	0.247362
JAK2_high_STS	TSHZ3	1.69454	0.0288188	0.589588
Proinflammatory PMNs	RBBP5	0.743501	0.0272118	0.159392
CD8+ Exhausted	AC018541.1	1.01697	0.0269543	0.0940034
Mastocytes	CCDC167	0.660949	0.0272127	0.19105
CD4+ Stressed	VPS52	0.635734	0.0269557	0.197723
NA	WASF3	1.25811	0.0272139	0.137351
DCs AREG+	PCCA	0.85572	0.0272152	0.605177
Monocytes EREG+	PUF60	0.603613	0.0272173	0.512491
Monocytes EREG+	MAGOH	0.562946	0.0272175	0.512491
CD4+ Tfh	AC053513.1	0.998355	0.0269609	0.261132
CD8+ ISG	MFSD13A	0.85407	0.0269611	0.314307
CD8+ GZMK+ Tm	CUL2	0.549011	0.0269617	0.249391
CD8+ Exhausted	RITA1	0.649018	0.0269621	0.0940091
CD4+ Stressed	AL355574.1	0.78051	0.0269634	0.197723
NA	VAV3-AS1	1.27417	0.0272227	0.137351
NA	AC018878.1	1.29488	0.0272249	0.137351
CD8+ Stressed	TCAIM	0.567282	0.0269705	0.137574
Inflammatory Monocytes	CTNNBL1	0.681045	0.0272294	0.328392
STS Epithelial-like	ABHD17A	0.721997	0.028839	0.183993
CD4+ Th17	EIF3G	0.595075	0.0269732	0.39275
CD8+ Activated	UQCR10	0.597853	0.0269735	0.221922
Tip Endothelial Cells	GET1	0.841188	0.0317213	0.66835
Capillary Venous Endothelial Cells	MCTP1	0.911961	0.0317218	0.156878
NA	SCG2	1.34266	0.0272373	0.137351
CD4+ Activated	AC133644.2	0.834121	0.0269849	0.211324
CD4+ T memory	USP53	0.649908	0.0269881	0.275235
Granulocytes_NIBAN1_TXNIPhi	AC023509.2	1.25301	0.0272463	0.247362
CD8+ ISG	HLA-DOA	1.00759	0.0269896	0.314307
STS Mesenchymal-like Contactin+	LINC01235	2.90514	0.0288596	0.482014
CD8+ Activated	LLPH	0.547836	0.0269931	0.221922
STS Mesenchymal-like Contactin+	PRKG2	2.40014	0.0288623	0.482014
NA	C6orf132	1.24718	0.0272547	0.137351
CD8+ Exhausted	KIAA1841	0.939186	0.0270043	0.0941299
CD4+ Tregs	FAM32A	0.52188	0.0270046	0.213797
CD4+ Tregs	UBE2N	0.405371	0.0270056	0.213797
NA	LINC00499	1.33356	0.0272641	0.137351
CD8+ Stressed	NAIP	0.598742	0.0270059	0.137662
STS Mesenchymal-like Undiff.	ANKRD28	0.771892	0.0288765	0.315341
CD8+ Exhausted	SPDYE21P	0.836968	0.0270092	0.0941299
STS Epithelial-like	CIAPIN1	0.577207	0.0288795	0.184183
Macro SELENOP+ SLC40A1+	TMBIM6	0.678989	0.027271	0.0727701
Granulocytes_NIBAN1_TXNIPhi	AC108047.1	1.25221	0.0272717	0.247362
Monocytes EREG+	STK24	0.672966	0.0272739	0.512784
Capillary Venous Endothelial Cells	HMBOX1	0.688919	0.031765	0.156878
Inflammatory Monocytes	SP100	0.59585	0.0272743	0.328392
STS Mesenchymal-like Contactin+	AC005520.5	2.69386	0.0288844	0.482014
Granulocytes_NIBAN1_TXNIPhi	MIR17HG	0.930882	0.0272758	0.247362
STS Mesenchymal-like Contactin+	TSPOAP1-AS1	2.33799	0.0288866	0.482014
STS Mesenchymal-like Undiff.	ANKRD36B	0.825536	0.0288871	0.315341
CD4+ Tfh	CIT	0.861762	0.0270247	0.261417
M2 TREM2+ SPP1+	ARMCX1	0.745828	0.0272832	0.293435
NA	ANO8	1.26592	0.0272888	0.137351
M2 TREM2+ SPP1+	NOL6	0.838421	0.0272896	0.293435
NA	DIPK2B	1.32947	0.0272913	0.137351
NA	NSG2	1.31152	0.0272913	0.137351
CD8+ Early Activation	ELL	0.564678	0.0270368	0.222254
STS Mesenchymal-like Contactin+	AC092131.1	2.77805	0.0289052	0.482014
Monocytes EREG+	UQCRQ	0.681246	0.0272958	0.512784
Tip Endothelial Cells	POLRMT	0.843054	0.0317887	0.66835
Capillary Venous Endothelial Cells	NXN	0.601067	0.0317895	0.156896
NA	AC008569.2	1.28853	0.0272993	0.137351
STS Myofibroblastic	PTAR1	0.663545	0.0289104	0.631992
CD8+ ISG	SPHK1	0.932651	0.0270423	0.314307
Mastocytes	CCN3	0.89329	0.0273058	0.191457
CD4+ Th17	ZYX	0.553736	0.0270481	0.393465
NA	AL049775.1	1.31344	0.027308	0.137351
CD4+ Activated	FASTKD5	0.511152	0.027052	0.211414
Granulocytes_NIBAN1_TXNIPhi	TRIM73	0.957103	0.0273136	0.247362
Granulocytes_NIBAN1_TXNIPhi	GPR39	1.26813	0.0273151	0.247362
Matrix CAFs	P4HA2	1.01248	0.0328559	0.999515
CD4+ Tfh	P4HA3	0.822524	0.0270589	0.261581
NA	GPR39	1.33763	0.0273174	0.137351
NA	AL391834.1	1.30821	0.0273179	0.137351
Tip Endothelial Cells	UBALD1	0.811799	0.0318125	0.66835
STS CTA high	ACTN3	2.67527	0.0289296	0.78799
Arterial Endothelial Cells	POMT1	0.852422	0.0318143	0.581039
Immunoregulatroy PMNs	CDC42SE1	0.614054	0.0273204	0.0943552
Granulocytes_NIBAN1_TXNIPhi	MIR2052HG	1.23282	0.0273255	0.247362
NA	CASR	1.25289	0.0273256	0.137351
Granulocytes_NIBAN1_TXNIPhi	PARN	0.667528	0.0273295	0.247362
Inflammatory Monocytes	PELI2	0.952136	0.0273302	0.328392
NA	SERPINI1	1.13903	0.0273306	0.137351
STS Mesenchymal-like ECM Remodeling	NFE2L1	0.579167	0.0289421	0.306749
CD8+ ISG	AC009041.1	1.36258	0.0270753	0.314307
Vascular CAFs	DBR1	0.976836	0.0328767	0.682167
STS CTA high	KCNQ1OT1	1.61481	0.0289484	0.78799
NK cells CD56 high	PITPNB	0.512412	0.0270794	0.180799
STS Myofibroblastic	C1orf131	0.711193	0.0289489	0.632032
STS Mesenchymal-like Undiff.	ANKS3	0.473811	0.0289497	0.315825
STS CTA high	WIPF3	4.50705	0.0289561	0.78799
CD4+ Activated	BOD1	0.556867	0.0270876	0.211583
Granulocytes_NIBAN1_TXNIPhi	AC009812.3	1.23691	0.0273468	0.247362
CD4+ Th17	ZFAND5	0.588512	0.0270902	0.393701
Immunoregulatroy PMNs	CRKL	0.644637	0.027352	0.0943776
CD8+ Exhausted	LINC02528	0.948352	0.0270945	0.0944057
Macro SELENOP+ SLC40A1+	TOP1	0.589924	0.0273568	0.0729397
STS Epithelial-like	MGAT1	0.679103	0.0289692	0.18455
STS Immunomodulatory	TDRD7	0.848503	0.0289714	0.9668
STS Immunomodulatory	CRYBG1	0.873848	0.0289714	0.9668
CD8+ ISG	TLR7	0.947987	0.0271022	0.314307
CD8+ ISG	COX4I2	1.35031	0.0271138	0.314307
M2 APOC1+ APOE+	RPL10	0.79464	0.027373	0.338608
NA	RIMS2	1.24271	0.0273733	0.137351
Mastocytes	SPTBN1	0.81257	0.0273735	0.191849
CD8+ GZMK+ Tm	RPL21	0.69791	0.0271156	0.24972
NA	SDK2	1.29266	0.0273748	0.137351
Inflammatory Monocytes	ADAM10	0.659615	0.0273748	0.328392
NK cells CD56 low	SNX30	0.545906	0.0271216	0.391911
NA	LINC01545	1.29021	0.0273812	0.137351
CD8+ ISG	REC8	0.919417	0.0271228	0.314307
M2 TREM2+ SPP1+	DDX49	0.602838	0.027382	0.294235
CD8+ Activated	UBE2L6	0.602905	0.0271236	0.221922
CD4+ Tn	LONRF1	0.591364	0.0271254	0.25525
JAK2_high_STS	UPF3B	1.31747	0.0289963	0.592515
NA	AC020765.2	1.28992	0.0273853	0.137351
Granulocytes_NIBAN1_TXNIPhi	FOXC1	1.25213	0.0273864	0.247362
M2 APOC1+ APOE+	ZNF618	0.852874	0.0273915	0.338608
CD8+ GZMK+ Tm	TMEM14B	0.57061	0.0271333	0.24972
CD8+ ISG	C19orf44	1.00435	0.0271338	0.314307
Granulocytes_NIBAN1_TXNIPhi	AC109630.1	1.05531	0.0273927	0.247362
NA	FAM180B	1.27486	0.0273972	0.137351
M2 APOC1+ APOE+	AC100810.1	0.627363	0.0273979	0.338608
Tip Endothelial Cells	GALNS	0.775109	0.0318965	0.66835
Pericytes	PTGFRN	1.35364	0.0318982	0.59449
Proinflammatory PMNs	PRR13	0.595429	0.0274003	0.159996
NK cells CD56 high	PLXND1	0.620904	0.0271443	0.180835
NA	CAPN5	1.30633	0.0274036	0.137351
CD4+ Tregs	ITFG1	0.709162	0.0271538	0.214439
CD4+ Tfh	CTSZ	0.632882	0.0271571	0.262196
Arterial Endothelial Cells	DLL4	1.21859	0.0319174	0.581039
STS Immunomodulatory	RNF114	0.990034	0.0290315	0.9668
NA	PRELID2	1.07501	0.0274195	0.137351
CD8+ GZMK+ Tm	HLA-E	0.5684	0.0271613	0.24972
CD4+ Stressed	PITRM1	0.59485	0.0271624	0.198816
STS CTA high	SHLD2	0.850785	0.0290359	0.788917
CD4+ Stressed	MAGI3	0.832347	0.0271647	0.198816
Tip Endothelial Cells	LINC01748	2.21241	0.0319252	0.66835
STS Mesenchymal-like ECM Remodeling	VCAM1	1.89884	0.0290395	0.306804
Arterial Endothelial Cells	ME2	0.797013	0.0319272	0.581039
NA	ZNF462	1.22902	0.0274271	0.137351
CD4+ T memory	POLR3F	0.559753	0.0271689	0.276166
NA	TENM2	1.25746	0.0274277	0.137351
NA	ACOX2	1.30893	0.0274284	0.137351
CD4+ T memory	RCBTB2	0.557837	0.0271701	0.276166
CD8+ Exhausted	NEIL2	0.869344	0.0271728	0.0946568
JAK2_high_STS	LUZP1	1.30002	0.0290459	0.592825
Inflammatory Monocytes	LILRA6	0.801506	0.0274354	0.328742
STS Mesenchymal-like ECM Remodeling	GAA	1.19326	0.0290489	0.306804
STS Mesenchymal-like Contactin+	AC107419.1	2.66492	0.0290506	0.483755
CD8+ Exhausted	AKR1E2	1.07219	0.02718	0.0946603
CD8+ ISG	LINC02084	0.814855	0.0271814	0.314307
NA	EHD4-AS1	1.2905	0.0274403	0.137351
CD8+ Early Activation	ZNF217	0.522844	0.0271822	0.222965
STS Mesenchymal-like Undiff.	MAP4K3-DT	0.937216	0.029055	0.315954
CD4+ Tn	LIMS1	0.557997	0.0271836	0.255488
CD8+ ISG	PTMS	0.745559	0.0271837	0.314307
Immunoregulatroy PMNs	CTDSP1	0.500523	0.0274426	0.0945614
CD4+ Tfh	C1S	0.786406	0.027184	0.262241
Tip Endothelial Cells	SCARF1	0.854467	0.031945	0.66835
NA	LINC00636	1.32622	0.0274437	0.137351
CD4+ Stressed	AC092287.1	0.839533	0.0271854	0.198872
Mastocytes	DHDDS	0.627159	0.0274443	0.192181
Proinflammatory PMNs	WDR1	0.54265	0.027446	0.160206
CD8+ Exhausted	WIPI1	0.70583	0.0271897	0.0946725
NA	AL133245.1	1.3187	0.0274495	0.137351
CD4+ Activated	AC245407.2	0.605802	0.0271932	0.212191
STS Epithelial-like	SHMT2	0.97192	0.0290671	0.185105
CD4+ Tfh	ME3	0.889663	0.0271961	0.262241
Tip Endothelial Cells	GON4L	0.596739	0.0319573	0.66835
NA	TRBC1	1.24215	0.0274586	0.137351
CD8+ Activated	ZNF331	0.692598	0.0272011	0.221922
CD4+ Stressed	MAFA	0.882295	0.0272013	0.198893
M2 TREM2+ SPP1+	ATP5PB	0.626497	0.0274637	0.294726
M2 TREM2+ SPP1+	KANSL1-AS1	0.747273	0.0274637	0.294726
Tip Endothelial Cells	PRDM15	1.33094	0.0319664	0.66835
NA	NCKAP1	1.12404	0.0274641	0.137351
NA	AC106897.1	1.32662	0.0274645	0.137351
CD8+ Exhausted	NET1	0.772498	0.0272088	0.0946974
Vascular CAFs	SOX13	1.14729	0.0330209	0.682437
STS Mesenchymal-like Undiff.	SIK3	1.26545	0.0290871	0.315954
Granulocytes_NIBAN1_TXNIPhi	SRPX2	1.18961	0.0274732	0.247362
CD8+ Exhausted	BBS7	0.601413	0.0272147	0.0946974
STS Mesenchymal-like Contactin+	AC016727.1	1.6648	0.0290884	0.483755
CD8+ Exhausted	AC245140.2	0.940518	0.0272155	0.0946974
Proinflammatory PMNs	AC034199.1	1.24017	0.0274746	0.16023
NK cells CD56 low	NAPA-AS1	0.622332	0.0272163	0.392907
Inflammatory Monocytes	TRIM26	0.564635	0.0274753	0.328979
CD8+ Early Activation	CEP250	0.52854	0.0272167	0.222965
NA	IL17RB	1.31216	0.0274765	0.137351
CD8+ Activated	GPKOW	0.491976	0.0272188	0.221922
CD4+ Stressed	TP63	0.804904	0.0272203	0.198927
STS Immunomodulatory	BATF2	1.99655	0.029096	0.9668
Vascular CAFs	CALHM5	0.982567	0.0330388	0.682437
CD8+ Exhausted	SNHG26	0.853418	0.0272302	0.0947266
CD4+ Stressed	AC245407.2	0.630417	0.0272322	0.198927
CD4+ Tn	TBC1D4	0.7227	0.0272341	0.255799
M2 APOC1+ APOE+	BNIP3	0.730984	0.0274939	0.339146
STS Epithelial-like	IFT20	0.619375	0.0291113	0.185222
STS Myofibroblastic	MT-ND3	0.877234	0.0291123	0.633192
NA	HJURP	1.33251	0.0274984	0.137351
NA	TBX2-AS1	1.31943	0.0274986	0.137351
NA	GOLT1A	1.32911	0.0274986	0.137351
NA	LINC02104	1.31769	0.0275001	0.137351
CD8+ ISG	GNB4	0.79435	0.0272414	0.314647
CD4+ Tfh	ACY1	0.808473	0.0272438	0.262534
STS Mesenchymal-like Contactin+	UNG	1.37986	0.0291199	0.483755
Granulocytes_NIBAN1_TXNIPhi	KCTD5	0.63269	0.0275087	0.247362
Granulocytes_NIBAN1_TXNIPhi	AL451085.2	1.23979	0.0275093	0.247362
Immunoregulatroy PMNs	NEK9	0.61932	0.0275099	0.0946313
NA	ZNF653	1.31368	0.0275115	0.137351
DCs AREG+	CPVL	0.973496	0.027514	0.610989
Monocytes EREG+	CES2	0.725646	0.0275159	0.516327
CD8+ Exhausted	CARD14	0.93542	0.0272581	0.0948023
CD8+ ISG	C2	0.732304	0.0272584	0.314647
CD4+ Th17	PSMD9	0.531489	0.0272586	0.395195
NA	AC018647.3	1.30977	0.0275195	0.137351
STS Mesenchymal-like Undiff.	SENP2	0.556856	0.0291352	0.315954
DCs CD1c+	ZNRD2	0.641196	0.027523	0.560892
STS Mesenchymal-like ECM Remodeling	SS18	0.42652	0.0291394	0.307195
CD4+ Stressed	FZD7	0.947111	0.027268	0.199063
Granulocytes_NIBAN1_TXNIPhi	NEURL1B	1.24246	0.0275289	0.247362
STS Mesenchymal-like Undiff.	TRPC4AP	0.753902	0.0291487	0.315954
CD8+ ISG	PRUNE2	0.948803	0.0272752	0.314647
NA	LINC02456	1.31322	0.027535	0.137351
M2 APOC1+ APOE+	RPL9	0.77864	0.0275359	0.339146
CD4+ Stressed	LINC02614	0.859548	0.027277	0.199063
Mastocytes	N4BP3	1.03696	0.0275388	0.192747
CD8+ GZMK+ Tm	NDUFA13	0.59407	0.0272809	0.250516
JAK2_high_STS	TRA2B	1.15838	0.0291558	0.594364
STS Mesenchymal-like Undiff.	ZDHHC21	0.902654	0.0291572	0.315954
STS Mesenchymal-like Contactin+	SLC16A14	2.86154	0.0291573	0.483755
NA	AC103974.1	1.32456	0.0275425	0.137351
NA	ZNF425	1.26444	0.0275434	0.137351
CD8+ Activated	AC136475.3	0.652889	0.0272846	0.221922
Mastocytes	AIFM2	0.790164	0.0275487	0.192747
CD4+ Stressed	SPATA32	0.80534	0.0272943	0.199094
Granulocytes_NIBAN1_TXNIPhi	ABHD11	0.759116	0.0275565	0.247362
NA	AL031985.4	1.24633	0.0275583	0.137351
STS Mesenchymal-like Contactin+	AC244033.2	1.39846	0.0291777	0.483755
CD4+ Th17	EIF2B1	0.498372	0.0273038	0.395245
NA	HAL	1.44725	0.0275648	0.137351
M2 TREM2+ SPP1+	SH3BGRL3	0.688462	0.0275654	0.295622
STS CTA high	CDH18	3.55974	0.0291824	0.789065
CD4+ Tregs	TCAF2	0.618569	0.0273105	0.215034
NA	LAD1	1.28415	0.027574	0.137351
CD4+ Tregs	TXNDC17	0.62609	0.0273173	0.215034
CD8+ Early Activation	CLSTN3	0.513757	0.0273186	0.223364
CD4+ Tfh	TADA3	0.58218	0.0273245	0.262716
NK cells CD56 high	PTK2B	0.59368	0.0273255	0.181566
NA	CPNE7	1.29714	0.0275861	0.137351
CD4+ Tfh	MTM1	0.694241	0.0273276	0.262716
M2 APOC1+ APOE+	GBP3	0.866374	0.0275884	0.339537
STS Epithelial-like	BET1	0.678082	0.0292071	0.185517
CD4+ Tfh	ZNF775	0.91188	0.0273317	0.262716
STS Myofibroblastic	C2CD2	0.814964	0.0292093	0.634502
Matrix CAFs	STON2	1.21411	0.0331584	0.999515
STS Mesenchymal-like ECM Remodeling	YES1	0.755337	0.0292153	0.307214
CD4+ Tn	CDC37	0.495061	0.0273413	0.256135
NA	AL135791.1	1.19297	0.0276093	0.137351
Tip Endothelial Cells	MSR1	2.5714	0.0321208	0.669757
Vascular CAFs	ZBTB14	0.803687	0.0331712	0.683118
Arterial Endothelial Cells	TMEM30A	0.796938	0.0321211	0.583195
Mastocytes	EIF1AX	0.549241	0.0276106	0.192899
CD4+ Th17	AC006369.1	0.696476	0.0273523	0.395245
CD8+ Exhausted	GGA1	0.601385	0.027353	0.0950888
STS Mesenchymal-like Contactin+	AL391840.3	1.78448	0.0292298	0.484147
CD4+ Tregs	KIF20B	0.582669	0.0273537	0.215098
Granulocytes_NIBAN1_TXNIPhi	AC108718.1	1.22214	0.0276171	0.247362
Tip Endothelial Cells	NSDHL	0.766805	0.0321289	0.669757
Mastocytes	CLCN3	0.676659	0.0276176	0.192899
NA	C14orf132	1.33189	0.0276212	0.137351
STS Epithelial-like	RNF126	0.652289	0.0292387	0.185581
NA	E2F7	1.36068	0.0276225	0.137351
NA	UNC5B-AS1	1.28693	0.027626	0.137351
CD8+ Stressed	CAMKMT	0.923599	0.0273668	0.139176
M2 TREM2+ SPP1+	TMED7	0.530679	0.0276284	0.296104
CD8+ ISG	AC021016.2	0.944579	0.027374	0.315071
CD4+ Activated	TFDP1	0.502958	0.0273752	0.213173
M2 APOC1+ APOE+	NDUFB2	0.690304	0.0276375	0.339717
Inflammatory Monocytes	RAP1A	0.575348	0.0276378	0.330199
CD4+ Stressed	MAP1A	0.767476	0.027379	0.199515
CD8+ Exhausted	MRPL53	0.918723	0.027382	0.0951677
NA	AL353586.1	1.33189	0.027643	0.137351
CD4+ Tregs	MAT2B	0.636388	0.0273836	0.215149
STS Mesenchymal-like Undiff.	TBC1D5	0.935745	0.0292628	0.316092
M2 APOC1+ APOE+	TRAPPC6A	0.546702	0.0276452	0.339717
CD8+ Stressed	MAP3K1	0.60724	0.027386	0.13922
STS Mesenchymal-like Undiff.	ASB3	0.61697	0.0292648	0.316092
CD8+ GZMK+ Tm	TUBA1A	0.540296	0.0273874	0.251343
CD8+ ISG	Z99572.1	0.988222	0.0273882	0.315071
NK cells CD56 high	PPFIBP1	0.567062	0.0273885	0.181905
CD4+ Tfh	RALY-AS1	0.944077	0.0273895	0.263105
JAK2_high_STS	NUFIP1	1.43338	0.0292685	0.595957
STS Mesenchymal-like ECM Remodeling	TMEM59	0.642094	0.0292693	0.307214
STS CTA high	PPP2R5E	1.12639	0.0292702	0.789065
NA	MESP1	1.25717	0.0276529	0.137351
STS Mesenchymal-like Undiff.	HDAC8	0.668067	0.0292718	0.316092
CD8+ ISG	F3	1.29751	0.0273948	0.315071
Macro SELENOP+ SLC40A1+	ESF1	0.614865	0.0276546	0.0736135
CD4+ Stressed	RHOB	0.73878	0.0273954	0.199515
NA	CHKB-DT	1.10018	0.0276558	0.137351
Proinflammatory PMNs	PXN	0.813016	0.0276562	0.161024
Capillary Venous Endothelial Cells	SLC66A2	0.470199	0.0321706	0.158056
NA	GMCL1	0.840414	0.0276605	0.137351
STS Mesenchymal-like ECM Remodeling	MT2A	1.14077	0.0292799	0.307214
M2 TREM2+ SPP1+	LTV1	0.695151	0.0276628	0.296279
Proinflammatory PMNs	INKA2	0.908548	0.0276649	0.161024
Monocytes EREG+	ALG5	0.676384	0.0276649	0.516436
CD8+ Early Activation	HNRNPC	0.486266	0.0274092	0.223984
Arterial Endothelial Cells	AC108134.3	1.01396	0.032184	0.583584
CD8+ Activated	TBCC	0.588385	0.02741	0.222201
Immunoregulatroy PMNs	ST3GAL2	0.699374	0.0276716	0.0948342
NA	TAC4	1.28965	0.0276716	0.137351
STS Immunomodulatory	CMTM6	0.774752	0.0292937	0.9668
CD8+ ISG	TBC1D8B	1.29516	0.0274155	0.315071
CD8+ Exhausted	DDN-AS1	0.913895	0.0274157	0.0952389
STS Myofibroblastic	ARHGAP42	0.901683	0.029298	0.635626
NA	KIF18B	1.3336	0.0276796	0.137351
CD8+ Exhausted	SLFNL1-AS1	0.843844	0.0274209	0.0952389
NA	GSDMB	1.29972	0.0276809	0.137351
CD8+ Stressed	AP2A2	0.537437	0.0274225	0.13922
Vascular CAFs	ECEL1	1.10752	0.0332495	0.683706
CD8+ Exhausted	APOBEC3F	0.700079	0.0274276	0.0952389
Pericytes	ADI1	0.951317	0.0322051	0.598624
Mastocytes	TXNDC17	0.64051	0.0276912	0.19333
DCs CD1c+	MRPS15	0.669216	0.0276931	0.562956
NA	OBSL1	1.27868	0.0276932	0.137356
STS Epithelial-like	BLVRB	0.768295	0.0293167	0.185939
CD8+ Exhausted	AC021851.2	0.948735	0.0274386	0.0952389
STS Mesenchymal-like Undiff.	TIGAR	0.863592	0.0293177	0.316092
CD8+ Exhausted	ABHD8	0.880784	0.02744	0.0952389
NA	MATN2	1.28318	0.0276999	0.137356
STS CTA high	GLB1L	4.1011	0.0293192	0.789065
CD4+ Th17	SSR4	0.551066	0.0274404	0.395652
STS Mesenchymal-like Contactin+	CYP2U1	0.928247	0.0293206	0.484718
Monocytes EREG+	ITGAE	0.710703	0.0277039	0.516436
CD8+ Exhausted	MOB3B	0.721342	0.0274451	0.0952389
CD8+ Exhausted	ZNF16	0.870894	0.0274463	0.0952389
CD8+ Stressed	CTDSPL2	0.564835	0.0274488	0.13922
NA	LINC00535	1.24852	0.0277136	0.137383
CD8+ ISG	FOXD1	1.01991	0.0274548	0.315263
M2 TREM2+ SPP1+	BRF2	0.926797	0.0277156	0.296561
CD4+ T memory	SNX2	0.509859	0.0274582	0.27798
CD8+ Stressed	LINC00612	0.830962	0.0274599	0.13923
STS Mesenchymal-like Undiff.	SDCBP	0.711606	0.0293412	0.316092
STS Mesenchymal-like ECM Remodeling	SOD3	1.28507	0.0293455	0.307214
CD4+ Tfh	TMEM120A	0.656116	0.0274659	0.263544
CD8+ Exhausted	SPDYE2	0.915	0.0274683	0.0952935
Macro SELENOP+ SLC40A1+	MCPH1	0.653944	0.0277296	0.073765
Tip Endothelial Cells	CXCR4	1.22544	0.0322513	0.670222
CD8+ Stressed	AC090517.5	0.631474	0.0274766	0.139238
DCs AREG+	CCDC138	1.24076	0.0277389	0.613898
CD8+ GZMK+ Tm	MT-CO2	0.461427	0.0274821	0.251908
Immunoregulatroy PMNs	NPC1	0.766225	0.0277487	0.0949591
M2 TREM2+ SPP1+	GLB1	0.561294	0.0277505	0.296635
M2 APOC1+ APOE+	PPP1R18	0.635083	0.0277513	0.340261
CD4+ Stressed	TCTA	0.558957	0.0274935	0.199833
CD4+ Stressed	RSRP1	0.481478	0.0274945	0.199833
STS Myofibroblastic	PCED1A	0.950785	0.029377	0.635759
STS Myofibroblastic	BMP8A	1.64637	0.0293779	0.635759
DCs AREG+	LEKR1	1.07209	0.0277576	0.613898
CD8+ Stressed	NUP214	0.552449	0.0274979	0.139238
CD8+ Exhausted	EBF1	0.98636	0.027501	0.0953851
CD4+ Stressed	KRTAP5-AS1	0.92655	0.0275022	0.199833
CD4+ Activated	GMNN	0.553962	0.0275025	0.213946
Monocytes EREG+	TUFM	0.684526	0.0277665	0.516436
NA	DTX4	1.32319	0.0277668	0.137479
CD4+ T memory	AC092338.3	0.567584	0.0275084	0.278303
Monocytes EREG+	MVB12A	0.604364	0.0277695	0.516436
NA	AC019254.1	1.34296	0.0277695	0.137479
CD4+ Th17	SUMF2	0.488235	0.027511	0.395659
CD8+ Exhausted	PSTK	0.760844	0.0275121	0.0954019
NA	AC006449.2	1.32109	0.027774	0.137479
Matrix CAFs	COL8A2	2.00188	0.0333489	0.999515
NK cells CD56 low	CCNC	0.528581	0.027516	0.39513
CD4+ Stressed	AC093157.1	0.730562	0.0275192	0.199833
Proinflammatory PMNs	DIAPH1	0.732139	0.0277805	0.161517
CD4+ Tfh	PIP5K1A	0.624443	0.027523	0.263722
STS Immunomodulatory	NFKB2	0.731758	0.0294084	0.9668
Macro SELENOP+ SLC40A1+	ANKRD26	0.667143	0.0277877	0.0738957
CD4+ Tn	LINS1	0.57193	0.0275305	0.257312
Granulocytes_NIBAN1_TXNIPhi	AL160171.1	1.20231	0.0277909	0.247362
CD8+ GZMK+ Tm	RPL37	0.667678	0.027531	0.252053
CD8+ Early Activation	RABEP1	0.569946	0.0275312	0.224209
NA	SLC30A2	1.30686	0.0277922	0.137479
NA	FP325335.1	1.33103	0.0277928	0.137479
CD8+ ISG	TK1	1.01909	0.0275327	0.315503
Granulocytes_NIBAN1_TXNIPhi	FBLN7	1.19039	0.0277936	0.247362
CD4+ T memory	DHPS	0.508681	0.0275336	0.278373
[truncated: 34,577,036 more chars]
